# Association of HLA class I genotypes with age at death of COVID-19 patients

**DOI:** 10.1101/2020.11.19.20234567

**Authors:** Maxim Shkurnikov, Stepan Nersisyan, Tatjana Jankevic, Alexei Galatenko, Ivan Gordeev, Valery Vechorko, Alexander Tonevitsky

**Affiliations:** Faculty of Biology and Biotechnology, HSE University, Moscow, Russia; Center for Precision Genome Editing and Genetic Technologies for Biomedicine, Pirogov Russian National Research Medical University, Moscow, Russia; Faculty of Mechanics and Mathematics, Lomonosov Moscow State University, Moscow, Russia; O.M. Filatov City Clinical Hospital, Moscow, Russia; Shemyakin-Ovchinnikov Institute of Bioorganic Chemistry, Russian Academy of Sciences, Moscow, Russia

## Abstract

**Background:** HLA class I molecules play a crucial role in the development of a specific immune response to viral infections by presenting viral peptides to cell surface where they will be further recognized by T cells. In the present manuscript we explored whether HLA class I genotype can be associated with critical course of COVID-19 by searching possible connections between genotypes of deceased patients and their age at death.

**Methods and Findings:** HLA-A, HLA-B and HLA-C genotypes of *n* = 111 deceased patients with COVID-19 (Moscow, Russia) and *n* = 428 volunteers were identified with targeted next-generation sequencing. Deceased patients were splitted into two groups according to age at death: *n* = 26 adult patients with age at death below 60 completed years (inclusively) and *n* = 85 elderly patients over 60. With the use of HLA class I genotypes we developed a risk score which is associated with the ability to present SARS-CoV-2 peptides by an individual’s HLA class I molecule set. The resulting risk score was significantly higher in the group of deceased adults compared to elderly adults (*p* = 0.00348, AUC ROC = 0.68). In particular, presence of HLA-A*01:01 allele was associated with high risk, while HLA-A*02:01 and HLA-A*03:01 mainly contributed to the low risk group. The analysis of homozygous patients highlighted the results even stronger: homozygosity by HLA-A*01:01 mainly accompanied early deaths, while only one HLA-A*02:01 homozygote died before 60.

**Conclusions:** The obtained results suggest the important role of HLA class I peptide presentation in the development of a specific immune response to COVID-19. While prediction of age at death by HLA class I genotype had a reliable performance, involvement of HLA class II genotype can make it even higher in the future studies.

## Supplementary material for "Association of HLA class I genotypes with age at death of COVID-19 patients": S3 Table (part 1 of 3)

### Sheet: affinity
	HLA-A*01:01	HLA-A*01:02	HLA-A*01:03	HLA-A*02:01	HLA-A*02:02	HLA-A*02:05	HLA-A*02:06	HLA-A*02:07	HLA-A*02:12	HLA-A*02:17	HLA-A*03:01	HLA-A*03:02	HLA-A*11:01	HLA-A*23:01	HLA-A*24:02	HLA-A*24:03	HLA-A*25:01	HLA-A*26:01	HLA-A*29:01	HLA-A*29:02	HLA-A*30:01	HLA-A*30:02	HLA-A*30:04	HLA-A*31:01	HLA-A*31:08	HLA-A*32:01	HLA-A*33:01	HLA-A*33:03	HLA-A*66:01	HLA-A*68:01	HLA-A*68:02	HLA-A*68:24	HLA-B*07:02	HLA-B*07:05	HLA-B*08:01	HLA-B*13:02	HLA-B*14:02	HLA-B*15:01	HLA-B*15:03	HLA-B*15:17	HLA-B*15:18	HLA-B*15:125	HLA-B*18:01	HLA-B*18:03	HLA-B*27:02	HLA-B*27:05	HLA-B*27:14	HLA-B*35:01	HLA-B*35:02	HLA-B*35:03	HLA-B*35:08	HLA-B*37:01	HLA-B*38:01	HLA-B*39:01	HLA-B*39:06	HLA-B*40:01	HLA-B*40:02	HLA-B*40:06	HLA-B*41:01	HLA-B*41:02	HLA-B*44:02	HLA-B*44:03	HLA-B*44:04	HLA-B*44:05	HLA-B*44:29	HLA-B*45:01	HLA-B*46:01	HLA-B*47:01	HLA-B*48:01	HLA-B*49:01	HLA-B*50:01	HLA-B*51:01	HLA-B*51:05	HLA-B*51:07	HLA-B*51:08	HLA-B*52:01	HLA-B*54:01	HLA-B*55:01	HLA-B*56:01	HLA-B*57:01	HLA-B*57:03	HLA-B*58:01	HLA-B*73:01	HLA-C*01:02	HLA-C*02:02	HLA-C*03:02	HLA-C*03:03	HLA-C*03:04	HLA-C*04:01	HLA-C*05:01	HLA-C*06:02	HLA-C*07:01	HLA-C*07:02	HLA-C*07:04	HLA-C*08:01	HLA-C*08:02	HLA-C*08:03	HLA-C*12:02	HLA-C*12:03	HLA-C*14:02	HLA-C*15:02	HLA-C*15:04	HLA-C*15:05	HLA-C*16:01	HLA-C*16:02	HLA-C*16:04	HLA-C*17:01	Protein
MYSFVSEETGTL	24958.4	16199.9	25244.9	15598.5	2279.07	2274.19	8428.58	34275.2	14862.4	17320.9	28545	24792.6	31415.5	431.32	363.63	40.43	19868.6	20555.2	6705.23	6705.23	13766.8	10631.7	1959.25	15518.7	343.83	13032.7	16289.5	14629.8	14806	17258.6	3637.23	17258.6	18609.2	12499.9	13339.7	28567.9	17945.4	10558.5	6728.49	4568.9	14806.7	10558.5	22940.7	16724.5	34424.7	21610.9	31226.4	17791.3	18068.8	22675.9	18345.3	25893.3	9737.72	11602.4	22918.6	27033.9	30455.7	37178.6	28313.7	21461.8	29933.9	32446.4	29938.1	32349.6	29842.4	36227.6	28967.9	14656.9	23913.1	27430.8	32855.5	28532.4	24352.6	24694.9	27876	20247	31229.1	35173.2	35269.9	13968.6	12087.7	7553.52	31774.5	17044.2	15823.4	7535.72	9562.83	9562.83	18073.5	22081.5	16245.8	11426.5	5398.46	17141	24423.6	21773.8	24423.6	10064	8314.27	380.86	16810.2	11691.9	18275.2	6514.5	11654.9	6937.7	12242.5	E
YSFVSEETGTL	20971.5	17713.9	20837.3	9525.77	1290.51	1054.56	3077.82	31673.9	10309.5	16097.3	32177.5	34658.2	33514.3	18824.1	23902	13612.8	17286	17317.9	24323.3	24323.3	15343.8	11901.1	7275.26	29377.2	8398.81	13327.1	34983.4	32100.3	13475.3	25021.6	3459.29	25021.6	15803.9	10279.9	18532.3	22514.3	17831.4	4302.47	1789.05	86.96	17428.8	4302.47	31929.2	25059.6	37945.1	25550.7	35604.7	15295.5	10992.5	15755.4	21168.4	20946.1	18803.1	11548.2	26429.2	22892.1	25507.7	36816	30849	20744.4	36195.5	37788.2	37146.5	36122.3	35585	42056.1	15071.8	13300.5	20611.1	24125.5	30539.5	16567	16388.3	16589.9	19871.2	8123.62	28836.5	31764.8	32130.9	4218.81	1689.11	1548.24	36699.8	5318.39	3408.5	521.64	293.26	293.26	23019.5	11209.3	16317.7	14709.3	14096.5	22384.4	9272.76	11820.5	9272.76	2342.19	973.03	4922.73	2667.52	1605.51	3073.82	662.35	1903.27	959.6	1308.77	E
FVSEETGTL	18784	17359.5	18413	575.63	23.91	20.75	120.43	13350	309.52	2910.22	33343.9	33176.6	34046.8	23779.8	24469	12092.9	1582.93	1352.27	15347.2	15347.2	25985.4	14960.6	7060.22	35395.7	9888.17	13521.5	34905.1	30871	2554.9	13304.7	205.04	13304.7	5030.15	1931.55	8928.55	19661.4	10848	2186.29	1105.3	2014.34	7768.35	2186.29	27058.5	19195.8	37492.5	27938.2	38290.3	731.74	443.4	1122.84	1709.77	22959.1	14983	1668.56	21125.2	17196.5	26911.6	37002.8	26656.6	19832.9	33919.6	37139.6	33713.2	31873	34380.7	40288.7	6357.28	14399.5	15615.1	29621.1	29308.3	18872.2	9177.34	21528.5	18092.4	18648.5	19303.2	23646.8	23823.5	25916.9	16579.3	17118.5	34517.5	1047.06	223.01	40.14	13.54	13.54	9752.91	991.31	4357	3732.4	3588.41	5614.16	936.84	832.42	936.84	144.7	82.16	459.94	1736.85	933.99	1972.63	168.14	680.35	242.14	67.72	E
VSEETGTL	21892.4	18171.9	25351.4	35087.2	23461.6	21437.4	27917	41251.6	34531	39803.9	41278.4	42136.2	41265	38779.4	39895.7	34275.6	38638.6	39582.7	40948.3	40948.3	34641.4	25194.7	25988.5	42539.3	33031.6	38600.6	45094.9	44489.2	35421	43533	32952.7	43533	25864.2	17619.9	31980	39759.1	30046.8	31028.1	19383.8	9766.74	33346.5	31028.1	39383.2	36335.9	46133.3	39930.7	44077.6	36862.2	32859	38247.2	33471.9	29144.2	34506	27607.6	40372.5	36246	38846.6	44550.8	37830.7	31198.1	42224.8	43824.1	40408.3	42021.5	42960.7	45608.2	39102.9	29799.2	38868	39429.2	40999.3	28895.6	25580.9	29186.8	29963.7	23725.3	44649.7	42237.6	44608.2	27694.1	22574.3	25064.5	45497.3	12776.5	24875.6	10443	8182.82	8182.82	17777.1	1706.5	32639	29256.7	29788.2	28904.6	9718.57	1172.45	9718.57	19814.5	16647.5	14333.8	11201.5	13906.5	9229.31	4805.01	8333.37	15743.7	9936.43	E
YSFVSEETGTLI	6354.18	5861.39	6893.62	6532.15	2199.63	1444.82	1708.18	30537.8	10740.6	18198.1	26812.2	28006	28273.9	12523.7	17250.4	11835.1	25613.9	24601.2	16954.5	16954.5	10625.4	13500.1	7359.97	22464.4	7966.68	13442.6	30324.1	27114.8	18295	19730.4	1008.54	19730.4	27801.3	22229.4	22143.5	9304.11	24482	8414	3505.52	172.51	25814.5	8414	31379.9	24636.7	32884.3	20027.6	29721.2	25182.7	24319.4	31935.4	30010.8	21259.1	20482.8	20592.4	26445.5	25957.6	25248.2	33276.9	24576.8	19176.5	27876.9	31368.7	29821.1	28957.8	29209.2	36906.5	23265.4	11700.9	27726.2	13493.4	24620.4	11145.6	11672	10712	12447.5	2911.51	24788.8	32713.2	33538.2	2519.68	1426.35	636.8	34460.1	15230.8	4647.32	2231	2840.13	2840.13	18917.2	3468.7	14319.5	15668.9	22204.4	22679.6	13826.7	6869.13	13826.7	4703.32	2471.24	9117.36	1689.4	1899.07	2672.32	2644.91	3121.28	2638.16	3016.89	E
FVSEETGTLI	5338.11	5145.41	5669.95	1293.46	85.36	101.47	423.06	20263	964.97	10796.5	31643.4	32395.9	32733.4	24577.8	26047	21351.8	9323.05	9374.24	18954.5	18954.5	22826.5	17293.7	11404.6	34358.4	18694.2	23250.8	35686.4	32726.3	9388.86	20162	247.33	20162	19143.5	12919.4	20560.5	12776.2	27840.1	6498.38	9362.07	3697.39	25025.4	6498.38	36407.2	29902.5	38726.9	27973.3	37030.1	20246	18126.5	24142.2	21369.3	28451	22839.6	20164.4	31106.7	28076.1	33112.4	38908.4	27552.2	25795.5	29181.1	34056.4	30071.6	28050.6	32160.1	38510.5	21724.4	17962.3	31905	21895.5	28549.7	14253.8	7766.67	18674.2	13672.9	13438.9	19864.9	29480.4	30000.4	17541.3	14028.8	8889.8	39126.2	11863.9	2716.63	3129.53	3848.33	3848.33	14662.2	897.32	13161.1	13050.2	21360.1	16686.6	8056.4	2193.57	8056.4	3026.47	3197.13	9500.44	2459.66	2831.94	2633.71	4770.1	4515.87	4539.14	1339.02	E
VSEETGTLI	5179.77	4494.57	6104.76	21417.5	13523.7	9211.16	9768.75	31475.1	21143.5	31707.5	35277.6	35922	33985	23565.1	25059.3	18966.8	35462	36067.6	29771.8	29771.8	19078.1	15072.9	14529.9	36551.6	17983.5	22158.3	41695.4	40231.2	31889.2	36933.7	15627.1	36933.7	24636.4	15602.6	33068.4	19573	27037.7	21174.4	7380.47	483.62	27142	21174.4	35313.1	31137	42134.4	33146.5	39231.3	30313	24300.5	31926.5	28273.3	21314.6	19409.2	21556.3	33168.4	25413.5	33400.6	38382.8	27052	24465.6	32893.9	36201.7	31260.9	31351.7	33987.9	39116.9	34580.3	18128.7	32428.5	17728.3	26843.9	13604.5	7481.78	15781.2	13591.1	7535.72	36181.4	35771.5	39428.4	11894.1	5180.72	5059.68	41014	8050.73	8402.36	3577.4	2946.62	2946.62	12493.2	187.98	18348.3	12334.7	21657	16077.1	4168.49	481.64	4168.49	9418.97	5939.85	8348.89	1027.64	1786.44	816.09	2422.05	2214.7	6907.66	932.36	E
FVSEETGTLIV	16092.6	15336.5	16332	1780.05	476.62	476.23	670.83	25400.2	1794.13	15237.4	34501.8	36297.8	36235.8	36306.1	37807.8	35377.7	24413	20341	26932.6	26932.6	28150	26760	22497.8	38660.8	32801.8	35765.7	40360.7	38759.6	20570.3	33188.1	1474.81	33188.1	28759.6	24203.1	26789	21740.1	33318.7	19370.4	18406.4	20874.1	31651.7	19370.4	24669	22348.8	43779.1	34378.5	39635.4	28787.9	29402	33822.5	31782.4	16870.5	29702.3	25171.5	30658.3	6472.63	9506.61	15947	3614.44	6528.61	27070.2	29568.9	24061.3	25464.9	27553.9	17351.8	31174.1	17782.3	37155.3	6332.01	11602.9	27617.8	21562.6	27808.2	26231.4	24702.6	24021.8	32777.4	33414	31351.7	30590.4	24631.6	37930.3	26766.7	8302.05	8270.85	12849.1	12849.1	25384.6	9960.44	23146.4	23215.6	27269.5	24791.5	21721.6	15093.5	21721.6	9040.05	7638.25	19712.5	5871.35	8312.75	10288.6	11519	10573.8	10827.9	4869.02	E
VSEETGTLIV	6255.41	6594.79	7133.24	20476.8	14823.5	11971.8	11551	36967.6	20496.1	34516.8	33979.8	35703.4	33377.5	35323	36540.5	35581.6	41467.8	39141.1	33033	33033	20845.2	18735.3	20235.2	37858.6	31565.1	36102.4	42193.7	41183	33938.7	39469.8	16222.3	39469.8	32701.5	26374.9	32994.4	22396	32880.7	27142.3	16561.2	8517.41	33892.1	27142.3	28480.5	24856.8	44805.1	35594.3	39317.6	37938.9	36749.9	40911.6	36488.8	10222	29424	30409.2	33826.1	4708.26	6391.07	12418.7	1155.17	2932.06	16896.1	19491.5	13532.9	16030.9	16768.4	6948.74	39199.5	10443.6	36216.6	2680.86	7655.46	27761.6	20196.5	24642.8	27443	19031.5	36571.4	38691.4	39723	20431.9	17513.3	11902.5	40187.2	24646.5	20002.5	15315.9	18376.3	18376.3	23095.6	2483.51	30561.6	25483.1	33179.5	26923.9	17474.7	5335.85	17474.7	20168.3	17598.9	21288.5	3077.42	7213.57	3884.76	9661.95	8647.04	17385.8	8454.98	E
LIVNSVLL	34575.1	30451.7	34478	7278.41	4483.3	7029.27	6396.05	32599.1	9342.75	14644.5	30302.8	32624.5	33750.1	28844.3	34219.3	29149.6	37095.5	33786.7	29009.9	29009.9	26155.2	23684.2	18536.1	33692.8	22845.6	29132.5	38023.6	35940.2	24961.1	33667.7	19770.6	33667.7	25509.6	19191	14662.6	30855.7	29690.7	12078.1	9480.42	13095.6	33046.9	12078.1	35892.8	32157	45222	33302.9	41291.4	29271.3	24815.7	30069.6	32433.4	28975.7	34924.8	29037.2	38325.9	35580.8	35975.6	42441.4	36771.4	29077.5	38910.5	40864.7	40315.3	39525.3	40318.8	43830.7	31946.5	21933.6	30645.4	37878.2	38590.2	26398.3	29782.1	27544.7	27837.4	20611.1	38528.8	39147.4	40237.7	30659.6	28343.5	23850.1	43454.4	16704.3	18687.3	8070.79	8586.17	8586.17	25249.3	21953.3	32923.8	29823.7	27566.8	28717	23571	23405.8	23571	13655.3	13368.4	11792.6	13671.1	12215	15782.2	8988.75	12433.9	13682	7126.45	E
LIVNSVLLF	14020.6	9510.62	14976.8	7226.93	5750.15	3664.14	2458.01	27224.1	12606.3	9537.73	8432.59	10351.2	9435.5	441.42	2020.41	1220.35	7916.85	1818.36	240.67	240.67	15510.7	3923.63	2454.67	16343.5	516.89	742.91	25943.8	19773.1	5389.94	9235.71	15769.6	9235.71	22649.2	17117.6	17553.7	16903.2	23041.9	29.28	23.65	41.08	7223.18	29.28	13033.1	10412.9	29631.7	20299.2	35551.9	582.68	13944.8	20056.7	3392.94	23121.8	23622.5	28977.6	37968.1	27992.1	29613.1	38320.6	30534.5	22646.7	20601	20951	22720.8	23695	19162.1	37121.9	6565.38	5134.57	26930	21522.7	25099.7	18369.2	20721.5	15350.9	19961.5	7007.25	29283.9	32681.7	31292.4	3753.54	1364.61	431.7	41404.1	20513	1174.13	118.02	2501.72	2501.72	20062.3	13120.3	18098.9	11537.3	8604.11	25886.3	16626.9	18842.4	16626.9	948.22	1682.56	2684.03	8259.22	600.85	11845.8	1892.69	2384.61	2169.19	3670.88	E
IVNSVLLF	22562.1	13106.4	23303.2	23331.7	19598.5	17604.8	16317.9	38622.8	27361.7	28611.5	17081	19392.8	18558.4	4475.21	9608.47	7383.11	28869.9	22786.1	5389.35	5389.35	15148.6	7609.13	5050.38	21985.4	2828.82	6034.3	31003.6	28419	22975.2	25862.8	32738	25862.8	32232.9	28272.4	26049.6	30473.5	34010.7	2326.91	1107.52	440.83	24297.3	2326.91	20605.1	19663.9	39516.3	28835.3	39731.6	14044.6	35619.7	39514.2	18281.3	29660.5	34483.6	40462.6	43383.9	37017.3	35493.1	42303.4	36340.6	26638.4	30036.4	32047.6	30760	33572.7	30572.2	41713.5	22588.7	14067.1	37795.5	31656.4	37265.2	23687	29723.5	21380	25056.3	13088.5	40426.7	41029.9	41739.7	7750.22	5064.39	2680.75	44668.1	31510.2	3978.3	1564.68	16498.1	16498.1	21913	17130.6	24339.1	14752	17326.7	30757	27848	25653	27848	5215.37	6621.74	7103.98	9489.76	885.97	13032.4	2684.49	2384.92	7621.24	11337.2	E
LIVNSVLLFL	18780.3	14532.6	19134.2	229.25	70.25	169.04	147.78	12657.6	752.56	1197.84	8667.18	9601.72	11684.9	15333.3	22798.9	20888.1	25346.7	15955.3	8077.7	8077.7	4535.41	8956.23	5663.15	9769.28	7167.59	7841.57	20948.3	17538.7	9665.82	12567.4	1243.36	12567.4	20087.1	13681.1	12430.4	16718.9	30304.4	1903.37	4086.5	2524.7	26777.7	1903.37	31466.9	26279.7	37802.5	23024.8	34546.7	22485.1	24224.3	27280.4	25974.2	27715.7	30019.9	28681.9	36962.8	31012.6	31447.5	39649.1	32424.3	25938.8	28132.6	31188.6	32819.2	31169.1	30361.5	37769.8	23046.7	13499.4	26435.7	29450.8	32359.8	27996.6	25420.6	26367.5	25324.2	17759.4	28543.8	34139.1	33722.4	8688.87	9936.11	3342.87	39866.8	23125.4	6155.17	6206.26	11837.5	11837.5	22538.9	17203.4	23886.8	21087	24721	26318.4	22685.5	23673	22685.5	6441.54	8669.25	14392.4	3028.33	2350.03	7033.54	9637.52	6757.16	8127.31	3960.99	E
IVNSVLLFL	13111	8999.46	13574.1	74.79	25.59	45.58	43.15	6025.82	164.28	386.63	5032.27	4609.62	4096.63	4286.35	8740.63	4509.57	22381.9	13789.2	2008.29	2008.29	950.65	3641.72	1883.44	4742.16	896.53	574.91	14877.5	11476.4	6986.21	7196.89	379.21	7196.89	14726.5	8335.08	12408.1	8643.67	17196.3	2718.13	1562.11	218.47	22670	2718.13	25799.9	19192	33988.3	19388	31113.1	10956.1	12126.2	16715.3	16926.3	17899.1	21342.5	18170.3	32164	20849.3	24664.4	35080.8	26136.2	17392.6	25091.6	27616.9	29134.5	25488.1	25401.1	33464.7	16057.1	8117.12	15198.5	23320.1	27295.5	16780	16551.9	18740	14001.9	9734.88	21219.3	28190.5	26385.4	4473.17	2374.44	712.68	34463.8	10440	565.39	483.12	651.64	651.64	13740.2	2978.61	5686.79	3648.43	6314.77	9413.06	3800.66	7542.41	3800.66	582.77	327.53	3136.07	126.27	131.98	441.94	460.2	299.83	515.94	140.37	E
VNSVLLFL	27676.7	19125.7	29995.8	14491.5	7987.66	9095.58	8616.97	37871.7	20864.6	22886.4	30696.8	31129	30967.7	23475.5	28716	25578.4	41563.4	39056.8	25692.4	25692.4	18524.8	19842.2	10973.5	27617.8	15759.9	30656	32100.3	32623.5	30921.2	33833.1	19897.6	33833.1	35901.8	30913.1	18632.8	28741.5	24755	27169.4	14493	22838.2	35805.6	27169.4	29983.8	26560.2	43351.6	30116.8	38263.4	38837.7	39196.5	41129.1	39899.6	11171	30710.4	29258.3	35779.6	34080	22236.4	38257.2	31159.3	14748.5	33866.1	35901.4	34915.7	34813.5	35136.2	39319.7	40189.9	11628.5	31621.2	29973.2	36309.6	29519.3	32670.1	24200.2	28284.6	15252.4	41807.9	42581.3	44278.8	25327.5	25491.7	16366.5	40136.8	34307.2	22459.6	22932.3	27985.4	27985.4	26110.8	21576.3	25329.2	23023.5	26567.6	26607.6	26039.4	25065.8	26039.4	19742.1	19325.8	19462.8	6748.53	10542.7	11894.1	12589.3	11330.3	17937.3	15654.8	E
LIVNSVLLFLAF	24241.4	16683.5	25013	13631.4	9475.81	10515.6	8290.29	35585	22100.9	23883.7	21249.2	24944.9	27130.3	10701.2	19497.2	17131.3	26868.6	17003.3	7630.98	7630.98	25942.1	15683.5	10276	20853.8	5741.63	11697.6	27556	26808.2	21481.3	25913.2	30218	25913.2	29279.8	25369.2	19276.9	32928.4	32996.9	279.32	855.8	1795.6	22212.8	279.32	20637.9	16459.6	38540.9	28191.1	36712.9	10679.9	34286	37491.7	18323.9	29798.2	38039.2	37059.8	39502.2	38996.9	35968.2	40850.5	34946.3	29047.6	29039.1	31174.5	32076.7	34277.1	30008.5	37631.1	20275.3	17187.6	38564.3	34398.2	34240.4	35062.9	38300.6	32679.3	34230	23330.4	36286.4	36867	37162.6	8364.62	8844.05	5641.13	41058.8	35335.7	17866.2	4381.3	24784	24784	34166	34532.8	38564.3	33673.5	30280.8	39866.8	36208	35118	36208	13007.3	19502.2	17198.5	30692.5	11945.3	33294.9	14030.6	19233.2	17913	29498.9	E
IVNSVLLFLAF	24417.7	15164.4	25278.8	15038.7	10124.2	11498.5	8911.66	36765.4	23649.6	22868.3	17374.7	19825	17006.3	5408.16	13323	9681.52	30979.8	24511.7	4569.84	4569.84	18332.8	10296.9	7056.33	17133.7	2273.23	3834.53	28133.5	27214.7	25076.7	25701.9	29115.2	25701.9	28459.9	24553.9	21298	31585.6	31840.9	631.24	773.45	797.28	24102.5	631.24	18014.3	14819	38342.5	27921.3	36896.9	10658.7	34718.3	38168.3	18230.8	27958.8	37548.1	37639.2	39823.2	37294.3	34375.5	39708.3	33340.3	25461.1	27515.2	29355.6	30364.2	31816.8	27871.2	36908.1	21658.4	14345	37428.5	33026.6	33981.3	33550.6	36743.1	29576.2	31884.3	20020.1	36948.8	37930.7	38493.4	4997.76	4737.7	2868.42	40694.4	34377	12185.8	3090.6	19555.1	19555.1	33390.9	29661.5	35787.3	29208.6	27904.7	38195.5	33532.8	32748.3	33532.8	10597.4	15220.6	15409	21387.4	5493.02	26060	8742.53	10964.9	15393	23428.1	E
VNSVLLFLAF	16966.8	6549.84	18808	27463.8	19477.1	14166.7	17103.7	39862.9	32153.9	28791.3	24043.6	23431.4	20188	2095.75	5326.23	5300.64	29740.9	24302	3732.36	3732.36	17573.4	6425.12	1569.77	15097.6	2038.37	7594.9	22734.1	22511.6	22733.4	19749	23831.5	19749	31074.1	26492.1	13065.6	25081.8	20366.1	1175.32	355.71	363.28	17511.9	1175.32	9194.43	6363.61	32637.2	19888.6	29988.4	14051.1	34489.9	37724.5	19900.2	10243.6	26335	27891.7	29673.4	29822.1	17956.9	31153.9	22825.1	9586.77	14987.2	16162.4	16523.6	21615.8	14430	27535.8	21849.5	3488.19	30309	22655.5	25781.2	28869.6	34613.7	19800.3	26282.9	11361.9	33836.4	36755.4	36894.1	2257.86	2745.8	1251.54	35188.7	32751.1	13376.4	2528.5	15214.5	15214.5	27873.6	28838.7	31885	26518	24768.7	35162.1	30412.2	29309	30412.2	8454.71	12424.9	13383.4	19723.1	6428.59	24091.8	5714.6	10400.5	9061.7	28042.7	E
IVNSVLLFLAFV	22441.3	17922	24226.7	440.24	136.29	231.49	199.17	15044.2	981.98	5938.63	16132.9	17219.8	20292.2	26201.7	32806.8	29803	37971.4	29855.6	17692.9	17692.9	6835.77	12995.5	8146.25	9921.72	13015.8	19571.6	18099.7	16581.7	21297.3	18646.3	493.81	18646.3	35703.8	33232.7	25398.3	20483.2	36725.6	10775	10918.1	17393.7	36601.5	10775	31207.9	27180.3	42121.6	30980.1	35946.1	34068.9	41366.5	43283.1	36383.1	30211.5	41329.8	39009.6	38821.8	40855.9	37486.4	40025.4	32750.4	30604.6	30286.1	34040.2	34717.9	34652.6	33920.3	34928.2	36342.6	23504	41008.7	31883	35583.9	34778.1	34703.3	32283.2	30604.3	24229.3	31636.6	38485.9	38411	20295.3	25157.1	16416.2	39120.3	36924.5	18223.1	21334.2	34796.5	34796.5	30869	29189.3	31442.4	30829.6	33803.5	33740.6	36403.6	33957.8	36403.6	18588.7	19974	24750.5	10359.3	10492.5	20985.5	23766.1	20505.7	22720.8	18899.8	E
VNSVLLFLAFV	25962.1	18849.8	28349.3	3245.4	4965.69	4398.92	1482.06	24420.4	7085.93	13133.8	28671.3	27676.7	29036	23222.1	29955	28810.6	42266.8	38640.7	25389.3	25389.3	14201.8	19599.1	10879.1	16184.3	18037.1	28006.9	21505	22472.7	31788.9	25892.5	3934.72	25892.5	41435	39219.4	26329	23648.1	34133.9	27828.7	16143.2	17511	39031.1	27828.7	31014	27378.9	43072.4	32782.7	36698.2	40979.4	42922.2	44573.9	41646.7	20962.6	39146.6	36626	35931.3	39999.9	31589.7	36807.6	28330.9	23271.7	31949.6	35137	34535.1	33017.6	34520.9	33559.7	43539.6	18612.1	40905.8	26503.3	33805.3	35119.5	35358.2	28991.7	30304.1	20216.6	36707.8	41499.2	41324.9	21697.1	26174.7	18593.5	37394.1	39960.5	34849.3	28215.2	38128.6	38128.6	36249.9	36143.4	36793.7	37825	38483	37537.2	39321.4	37828.3	39321.4	31399.2	32569.8	32457.6	23458.5	24484.7	30714.8	30013	30362.2	31324.6	33540.8	E
VLLFLAFV	33783	29136.3	35234.8	267.48	760.66	3409.98	748.67	14147.5	676.08	2529.7	22489.7	23029.2	32205.1	31425.7	37188.7	34436.9	44930.8	41911.6	22569.7	22569.7	20394.8	23522.1	18921.7	17850.9	20125.2	24077.5	24261.3	27085.4	37839.7	35905.6	15586.7	35905.6	41675.6	39251.7	21545.3	16330.3	38290.7	27216.8	24555.2	37463.7	43353.4	27216.8	33829.1	29065.2	44464.6	36271.5	40657.9	42843.7	43388.1	44916.7	44195	26741.8	42080.2	41379.5	39948.8	41101.5	34022.5	37286.2	30149.8	25640.8	36070.8	39387.4	38225.3	37850.4	39790.1	37303.9	42226.6	24096.5	38232.3	32739.1	36021.6	33267.2	37021.3	26416.3	28504.6	15906.3	36400.5	41472.7	41347.7	36235	38024	33958.9	39031.5	35913	35944.5	33860.6	39903	39903	31927.1	33320.9	37662.1	40061.4	37833.6	36546.5	40323.6	37684.5	40323.6	32818.9	31521.1	30834.3	27922.2	29340.1	34142	32279	30625.8	34141.3	27902.8	E
VNSVLLFLAFVV	24149.5	17376.2	26526.6	1790.89	3783.71	7800.19	3681.46	26446.3	3536.95	9373.63	27784.2	25939.3	31292.4	24890.2	29898.6	29046.6	43610.8	41368.7	22076.7	22076.7	19336.7	20700	10585.1	19208	19807.6	25341	24924.6	25329.2	34397.5	28130.5	9291.03	28130.5	41061.5	38737.8	24301.8	18180.8	32152.1	31207.2	22228.9	30093.7	38560.9	31207.2	30463.9	25009.5	41886.2	30455.3	34956.9	40441.1	41419.4	43252.2	41290.9	22975.7	35009.9	31776.5	31430.5	37056.5	27805.2	33410.4	26715.5	21310.4	31498.9	34451.1	33769.5	32920.9	33943.8	31871.2	44116.7	16252.5	38310.2	25779.8	32853	35080.8	34353.6	28377.8	29853.7	18953.9	35339.1	40964.3	39905.6	24645	30016.3	19307.2	32883.6	42578.9	36675.2	34417.6	41022.4	41022.4	34990.6	36611	38300.6	37863.5	39480.9	37756.3	40528.7	38087.8	40528.7	32686	35512.3	33478.1	26940.5	29641.9	33699.4	32808.6	33642.9	32829.2	37411.9	E
VLLFLAFVV	26655.5	23446.1	27024.8	30.41	82.95	875.98	104.27	5956.46	61.83	387.86	11047.7	8071.58	20670	10966.3	19637.5	18617.5	42563.7	41037.1	5541.5	5541.5	11053.4	14326	8619.11	7091.61	4045.54	1476.3	16641.7	19392.4	35155.7	26354.9	5252.74	26354.9	36828.7	31347	12525.9	2910.15	24424.9	15680.9	7390.94	24488.7	33287.4	15680.9	22993.6	14361.4	36495.9	25018.1	31807.2	32617.1	31131	35706.1	36879.8	16351.7	27204.7	21344.4	22290.1	29657.3	19542.6	24392.4	18484.6	13998.1	28970.4	32104.9	32828.8	30105.4	32198.4	27030.4	36827.9	11789.7	20200.7	18655.4	23752	25330.8	27234.4	16371.8	17303.6	8025.43	18750.9	32821	27452.8	28331.2	26836.6	19174.8	21387.4	26266.1	27835.9	20644.3	28161	28161	28166.4	25284.5	30951.3	31303.6	28399.6	27618.4	27507.8	29394.7	27507.8	24317.8	17249.8	18017.2	15147.5	16654.1	22208.2	15697.7	14989	19737.9	12851.9	E
LLFLAFVV	34228.9	31519.7	35306.6	780.7	854.47	4961.66	2145.22	22301	2163.94	4535.95	24272.3	25538.3	35230.3	30291	36379.2	35415.2	45116.4	43086.9	22712.7	22712.7	21740.8	26713.8	20121.5	24179.5	22783.6	18969.9	27312	31856.1	38944.6	35350.6	17328.5	35350.6	38748.3	34558.3	9836.53	9112.82	27525.6	16430.2	10360.9	36022	35779.6	16430.2	24860	17927.8	42950.5	33296.4	38363.7	36673.2	36068.4	40330.6	40290.4	23130.4	36248.8	30097	25686.8	35516.2	23907.7	29374.4	20537.6	17460.1	37040.1	39714.8	39389.2	37445.9	39961.4	33395.9	38084.9	18399	28824.3	25706	26562.5	22936.7	32839.8	16165.4	20189.3	9150.96	23175	34475.7	32854.8	36851.4	38601.9	32828.1	30217	33020.8	33285.6	24645.5	32418	32418	33098.8	34241.5	34756.2	36202.5	34246	35089.1	35257.7	35588.5	35257.7	25120.7	20507.9	23150.9	27169.4	26825	33025.5	23382.2	27336.6	24027	25899.5	E
VLLFLAFVVF	29964.7	24581.6	30037.7	965.48	2656.49	9270.25	3378.72	24448.2	3313.45	5843.66	14463.1	13714.4	25386.8	1877.07	6191.44	5707.13	37705.7	34146.1	3714.91	3714.91	23162.2	13921	8038.63	12847.2	2109.08	1668.53	22685.2	24764.2	33581.8	28673.2	29173.2	28673.2	34167.5	30787.3	18149.3	19073.8	33656	517.21	424.39	10762.8	22902.8	517.21	16571.3	13222.6	35669.4	28360.6	37397.3	20286.5	34999.7	38814.6	26043.9	20960.6	31353.7	36480.9	38963.1	30241.9	26297.9	33794.7	25965.7	18245.6	22758.2	25385.7	26522	27644.7	25316	32089.2	25460.8	9319.83	29343.9	27990.8	30025.1	35508.9	37455.2	27481.3	31171.8	16040.4	37356.8	40179	38228.6	16857.2	14364.8	12206.4	38937.9	29767.9	25481.5	10119.7	25407.7	25407.7	33301.4	32915.9	40141.2	36542.9	29924.5	38622.8	36331.6	33892.1	36331.6	19335.8	22984.7	16575.6	35793.2	21548.8	36260.1	20287.8	24378.9	23711.9	29262.4	E
LLFLAFVVF	30915.5	27108	31058.3	11623.8	7084.71	10118.4	8690.37	28644	17201.3	10170.5	18910.2	19525.7	29578.2	2971.82	7835.55	4352.9	30636.8	27828.1	5760.3	5760.3	20847.5	15408.3	8700.35	18843.7	2088.26	1029.79	25586.7	28375.7	30214.7	28105.2	31839.5	28105.2	27582.3	21685.2	9119.92	21242.3	20265.5	122.77	22.63	2801.22	7485.58	122.77	8987.39	5992.59	35247.8	29417.3	37591.6	3580.19	17282.1	25627.4	9163.44	16588.7	28772.9	23480.6	32200.2	24022.8	20325.6	31554.9	23093.4	12988.1	26939.3	27322.4	30215.1	28517.2	26523.7	34174.5	11110.5	7212.87	19928	26995.6	22620	28903.7	33369.2	21696.9	27697.4	10602.3	29658.6	35235.6	31180.9	18918.4	12084.7	12529.5	36212.3	17517.6	11324.7	638.74	5090.98	5090.98	31556.2	26692.1	31360.5	28401.2	15255	34081.1	22584.3	24877.5	22584.3	5382.42	6601.57	4697.58	29481.4	9303.61	30161.8	4681.19	11079.5	8101.77	14445.1	E
LFLAFVVF	39870.7	32820.7	40494.1	31799.6	30913.8	32295.8	29483.6	42597.4	36725.2	30462.6	34649.2	34566.8	38896.2	2263.14	7861.02	2151.98	43218.1	42737.3	14992.1	14992.1	27727.4	27871.8	17890	25159.3	2857.15	24541.4	29307.1	32336.3	41632.3	39173.7	43522.2	39173.7	39637.1	36701.8	18740.6	38670.4	34398.6	12009.7	2298.68	25917.7	26208.7	12009.7	14904.8	13708.9	42836.3	37091.4	42498.9	22175.6	37955.8	41802.9	29354	29485.2	38578.5	39625.9	42007.9	38992.7	32625.2	40075.2	33822.5	22538	34153.1	36375.7	36845.4	38429.8	36129.3	39808.2	37690.6	19990.4	39336.3	37162.2	37100.3	36923.3	42199.2	29941.7	36139.5	23219.1	41385.7	42475.4	42207	33778.6	32575.8	30912.1	42711.8	33868.3	35086.9	15081.9	33624	33624	29540.1	39688.6	37749.4	32732	18153.4	37601	40747.2	39211.8	40747.2	25832	25656.3	1381.02	42404.3	31432.9	43183.5	19282.8	29491.6	25438.2	40118.6	E
VLLFLAFVVFL	35764.1	32060.8	36118	463.81	934.41	6899.82	2347.54	16517.7	1325.53	2227.7	21067.9	19285.3	29943	12135.6	21529	8717.59	44805.6	43759.7	16661.7	16661.7	21930.1	26544.9	18105	10413.2	6551.54	11378.6	21375.6	24077.2	40381.2	34984.5	27309.7	34984.5	39796.9	35946.8	23782.3	23065.6	38432.7	19513	14604.9	31689	38839.4	19513	34172.3	31183.2	41496.9	32457.6	39793.9	40403.1	39625.1	42060.2	42401	26881.3	34778.8	34110.6	39944.9	36075	32121.2	39399.8	33127.1	25874.9	36125	38427.3	38862.9	37636.4	38244.8	39353.8	42321.3	21270.6	30928.9	36741.5	39407	41324.4	40458.2	37104.3	38671.2	27962.7	42725.3	44726.6	44193.1	32343.7	30528.2	28686.5	40490.6	31079.8	38681.7	32818.2	37477.9	37477.9	34414.2	34635.8	38399	36738.4	30035.1	35943	40050.5	38721.1	40050.5	35951.9	32890.7	15312.2	33932.1	33512.9	36179.8	32099.3	30748.3	32594.2	25309.5	E
LLFLAFVVFL	29799.8	26772.8	29464.8	81.47	53.97	782.28	531.54	7083.1	237.02	513.19	10033.6	10569.6	23048.4	9393.93	20104.5	7990.94	39008.7	35492	8923.15	8923.15	11467.5	21243	9642.95	4992.73	3469.6	5865.01	11848.3	14471.1	25455.5	18173.9	5731.63	18173.9	30490.9	24208.3	8946.84	16024.7	27573	3175.34	2953.52	19313	28195.4	3175.34	27797.1	20123.2	38599.8	26508.2	33351.2	29846	29149	33370.7	34749.1	20113.2	29719	24276.5	30829.3	27688.7	25998.3	34851.2	25572.9	17827.6	30239.6	32986.6	35463.6	32777	32671.8	33760.7	31087.9	12109.9	17850.5	28121.7	29327.7	34292.3	34266.7	28103.7	30251.7	16979.6	30780.3	37686.9	34188.2	26095.8	26233.1	20255.2	33898	17494	21794.5	15228.5	19489.6	19489.6	27855.2	27045.3	26931.7	26195.1	20348.7	27674.3	30133.5	30881.4	30133.5	17216	14766.2	7644.04	23062.4	17393.5	25909	17221.8	17794.8	14166.7	11368.7	E
LFLAFVVFL	36220.5	26265.5	36139.1	3147.02	2758.42	6304.88	3664.57	19117	6074.92	1637.57	24704.2	18756.4	27993.9	2543.48	8396.91	1064.01	41834.6	39108.4	5704.41	5704.41	8340.94	21766.7	7661.18	5593.42	795.55	10393.7	8141.05	11943.1	32067	23828.2	13859.2	23828.2	35784.3	30174.6	13181.2	29076.8	25293.8	29228.8	10405.5	27113.6	30231.8	29228.8	26544.4	17994.6	38737.8	28191.1	35419.9	27479.2	27725.9	35214.6	34568	21707.9	26245.6	24460	34404.9	29932	28391	37321.3	28433.1	19889.4	32238.5	34087	36226.8	35898.7	33858.4	35920.4	38027.7	14281.5	26192	30780.3	34463.4	33722.8	34839.5	30025.7	28898.3	21555.3	33718.3	40908	37256.8	31768.6	27618.1	23724.2	32792.3	15605.1	26219.5	12323	17564.9	17564.9	20294.4	29420.5	15963	14528.7	5996.36	21174.2	27552.2	30824.6	27552.2	17761.5	11991.4	452.94	27117.1	20573.7	31053.3	10080.7	13517.5	11772.6	13870.1	E
FLAFVVFL	27511.9	26744.7	28221	107.08	24.24	338.64	630.7	9147.3	170.48	710.22	27238	25178.9	35719.3	23634.8	32042.4	19874.8	40510.8	35657.5	18421.3	18421.3	28604.7	30438.5	17389.2	22342.3	14812.9	25150.6	24206	27021.6	27573	26092.2	5098.75	26092.2	33581.8	27546.5	7146.61	22739.5	28316.5	13961.4	14798.8	35654	35053.8	13961.4	31173.4	23368.3	42348.3	31989.7	39916.8	33543.7	29594.8	33677.9	36284.1	23563.8	32100	19473.6	32591.3	33628.7	29265.9	38899.1	29519	21385.7	35976.8	39217.8	38881	36596.3	38823	39309.1	30677.6	19904.5	24377.1	36889.7	37047.3	33120.3	34700.3	31290	27226.5	24684.5	32119.5	40248.6	38630.3	38159.6	38045.4	33096.3	36044.6	11905.1	14375.3	9684.67	11262.4	11262.4	20731.4	14710.9	21804.2	20581.2	16308.2	21403.6	17376.6	17862.5	17376.6	9104.74	7979.28	10352.1	18026.2	17445.8	20759.2	7889.05	9634.81	8950.41	3392.68	E
VLLFLAFVVFLL	29001.4	28344.4	29779.5	852.6	244.27	2541.31	3584.03	17064.9	1705.04	2644.53	20153.5	17510.2	30873.4	16128.7	22950.4	20264.6	43689.7	41271.7	14608.3	14608.3	26958	25179.7	15874.4	10800.3	11174.6	12334.7	18795.6	20879.5	36319.8	27340.7	14913.9	27340.7	40111.7	36604.7	22028.5	22347.1	39649.1	23755.1	21191.6	34319.8	40008.9	23755.1	35154.1	30626.2	40214.2	30298.5	39235.2	40530.1	40657.4	42623.2	42441.9	27282.8	33866.8	35062.9	39201.2	36765.4	32783.4	38954.3	32599.5	26731.7	34529.5	37529.4	37170.2	36746.7	37494.1	38070.9	42946.3	20620.7	33041.6	36338.3	38660.4	41105.5	40169.4	37900	37119.5	29685.9	41947	44570.1	43613.1	31463.8	30490.6	27270.1	39972.6	35003.1	36817.9	35665.2	40374.2	40374.2	34809.3	35759.9	39423.7	38606.5	35098.6	37686.5	41556.7	39772.9	41556.7	35644.4	35682.9	30249.1	36075	34500.7	38670	34670.6	33156.2	35258.1	28145.4	E
LLFLAFVVFLL	29918.4	28300.9	29704.9	467.07	163.19	2099.41	2388.95	13746	982.14	1779.34	19166.9	17414.2	29058	12504.2	19290.3	14766.7	42430.4	40265.6	13631.5	13631.5	22704.9	25093.2	14585.2	9557.87	9090.37	8705.06	17265.3	19424.7	35388.8	25640.8	14951.9	25640.8	35955.4	30851	17877.2	19778.3	34306.8	13778.6	10864.9	23625.1	35001.5	13778.6	33251.3	28210.4	38965.2	27931.8	36914.1	37614.8	35983	39200	40385.1	24832	30102.2	29038.2	35350.9	32226.3	29906.7	37238.2	30700.8	25090.5	35849.3	38259.7	38566.4	37197.9	37805.4	38033.1	39160.9	18073.7	24855.4	33368.1	36188	37552.6	36933.7	33197.8	34559.8	22352.4	38032.2	42907.3	41327.1	28711.7	26689.8	22558.9	37590	25926.4	33203.2	24914.7	28815.6	28815.6	33538.6	32587.8	36525.1	35763	30416.8	35559.6	37887.2	36850.6	37887.2	29875.4	28605.9	24267.9	32186.2	28521.6	34328.3	27250.9	28516	28488.6	21303.5	E
LFLAFVVFLL	20473.5	17279.9	20466.4	87.81	16.71	217.53	638.81	6313.75	179.46	464.88	11714.9	9227.51	22046.2	945.43	4262.67	1381.62	37902	31887.1	1748.35	1748.35	11822.4	14315	3388.9	3943.12	837.73	8115.02	5898.29	7746.95	22434.5	10773.9	2501.1	10773.9	34366.2	30047.8	11530.5	17007.6	30329.4	12903.6	14735.2	23913.7	31650.6	12903.6	26946	17990.1	35118.4	22783.6	31703.4	30397.4	32274.5	34840.2	34208.2	22727.2	23596.2	26046.2	33464.3	27777.8	26729.7	34900.6	23994.8	18327.5	24923	29031.6	31476.8	29201.4	29117.4	30697.5	35908	10884.9	24743.3	27153.2	31887.8	31904.4	32072.6	28031.8	26292.5	21085.9	29670.5	39640.5	35874.2	20672.7	21721.3	12864.1	33056.2	24561.1	23432.1	23012.8	30180.8	30180.8	24442.6	24749.7	27020.2	25563.2	19161.1	28413.5	32949.8	31977.6	32949.8	20289.4	20170.5	5252.68	26189.2	22805.3	29809.2	21008.7	21214	19388.2	14384	E
FLAFVVFLL	12572.7	10805.5	12108.6	5.97	3.3	11.04	20.26	448.52	7.59	30.22	11933.6	6755.18	19687.3	5681.87	10449.3	7489.63	23686.8	16369.2	1280.59	1280.59	21843.4	15890.3	3848.91	5061.43	2924.07	2610.05	5947.96	7332.4	9492.12	4783.75	169.9	4783.75	25622.2	18175	4299.77	7288.97	14944.6	5439.32	4193.59	12753.5	19985.4	5439.32	22424.3	10945.2	27070.5	15097.2	29216.5	11159.3	9697.45	14982	17166.8	13453.5	11248.8	3904.15	16587.6	18254.9	16454.6	30230.4	19126.3	11172.7	25350.3	29245.9	29594.5	25437.9	28314.3	31608.5	20525.8	6115.41	6650.1	24817.8	26960	28189.3	21154.9	25492.5	16881.4	17781.7	16110.5	33087.7	25414.8	24090.8	18193.3	10794.7	20408	4965.1	2149.33	2211.89	2373.62	2373.62	10780	4080.13	7429.42	6951.22	5315.52	8697.9	5258.26	8213.42	5258.26	2239.18	1905.17	4203.77	5834.75	3820.32	7969.1	2363.09	2151.82	1833.47	436.15	E
LAFVVFLL	30342.5	24417.2	31215.3	2075.89	504.67	4465.43	3839.51	27239.4	3907.99	6462.27	27754.7	27174.7	29504.7	15778.1	23920.1	21954.5	41303.9	39604.5	19874.8	19874.8	17643.4	23447.3	12598.6	19026.8	10679.9	19638	21083.8	24379.7	28849.6	22427.5	7138.57	22427.5	31674.6	26099.2	6543.04	20071.5	18435.3	20083.8	5690.42	3711.94	29938.1	20083.8	19764.8	12615.9	40939.1	29879.6	36350.5	15911.3	15465.6	21802.8	29125.3	14913.3	28033.3	24239.5	29461.9	28620.5	19580.9	31224.8	24621.2	11613.7	33152.9	35983	36386.7	33865.3	36020.1	36823.5	29847.9	11451.7	23949.1	23603.4	29247.8	4318.89	16301.3	8682.1	4467.37	3623.21	16437.5	31275.8	25912.1	9484.22	9307.73	3670.44	34631.2	21232.9	11968.7	3488.68	4856.65	4856.65	28808.5	25688.8	22664.9	24456.3	25046.6	29346.7	17264.4	26902.6	17264.4	6016.63	2342.87	14082.3	7716.58	5068.5	12121.7	1366.41	3097.36	2149.56	7562.35	E
LLFLAFVVFLLV	26979.5	24091.8	28219.2	1075.76	633.2	3561.07	2509.99	16032.1	2147.68	6237.63	19289.9	22869.3	32447.4	26271.5	31925.4	29900.9	43825.1	41626.5	21568.6	21568.6	18086.6	28863.7	20933.4	15520.6	21887.4	25080.7	20833	24060.5	35276	28223.2	9734.46	28223.2	40541.9	37574.9	24886.7	18919.5	36738	23528.2	19599.3	18621.9	38652	23528.2	36790.1	31086.5	40545.4	32332.1	35401.8	38063.1	39490.7	42745.6	41276.6	31254.5	37902.8	38138.1	34834.6	38519.2	36349.7	37762	31212.6	31098.3	36215	38391.1	39401.1	38102.2	37803.3	36256.2	41313.3	25682.1	38262.1	30025.1	34475	22374.9	30321.8	25633.8	20252.3	16297.6	22488.7	38020.3	33810.4	21090.5	24407.7	15353.9	36825.9	36374.9	29296	22320.5	30668	30668	34767.2	34704.8	33361.6	35699.2	35016.7	36912.9	37116.3	37951.7	37116.3	26101.5	18464.2	29324.5	17896	17629.4	25530.6	19085.4	19106.8	18428.1	25879.6	E
LFLAFVVFLLV	26836	23010.8	28014.5	932.26	427.26	3755.53	2910.91	18063.1	1460.28	7141.89	26754.3	26479.2	32548.7	12675	20456.5	14077.9	43891	41555.3	15174.7	15174.7	16642	26577.4	18369.6	16090.9	9444.79	27899.2	20389.9	23863	35793.9	29951.4	9986.44	29951.4	41432.3	38381.1	26389.4	23989.8	36752.3	32764.2	24601	15178.5	39796.9	32764.2	37840.5	31869.8	40465.6	32442.9	35675.2	38077.5	38487.6	41995.1	41678.7	32236.1	37413.9	38915.9	36927.3	39008.7	37587.5	38081.2	31084.2	31706.5	36569	38410.2	39491.6	38875.6	38162.1	36297.8	41103.3	27766.1	40345.4	29452.3	35048.2	18578.7	28781.7	23396.2	18117.1	15019.4	21466.4	37751	34666.1	19764.4	21999.5	13627.1	37308.8	35845.5	27767.3	19643.9	27630.1	27630.1	33401	33737	31113.5	33718.3	31120.5	34766.4	36537.4	38086.6	36537.4	25350.3	15966	20001.9	15750	14927.7	23572.2	17156.9	17094.5	16360.5	23877.2	E
FLAFVVFLLV	13526.9	12693.9	13626.3	33.3	12.44	115.19	169.26	2872.93	49.13	483.87	11444.1	12335.3	22176.3	22483.6	28226.2	26756	34102.9	26787.9	6140.53	6140.53	12695.6	21269	11280	9571.53	15211	17445.6	11770.2	13363	17153.4	9663.42	368.37	9663.42	35571.2	31196.7	13939.8	9412.96	26135.1	16412.8	13286	11389.5	31971	16412.8	30762.7	20728.5	35898.3	24857.8	27728.6	22083.9	25251.2	30916.8	32020.9	23495.3	30193.8	26694.7	23299.9	32011.2	28491.6	30989.5	21273.1	20931.5	28877.4	32667.6	33601.8	31285.3	32250.7	28958.8	27186.4	16471.7	29742.2	19005	24633	9179.52	18650.3	14607	7598.85	8306.63	4178.65	24272.1	16742.7	15525.8	19436.1	8959.23	26441.7	21785.8	6596.14	4246.93	8494.5	8494.5	23561	16558	14939.6	20510.8	22343.7	22519.2	18532.1	23440	18532.1	5053.82	1773.17	17763.1	4004.95	4015.06	9219.44	3777.45	4338.98	2515.73	6846.8	E
LAFVVFLLV	16995.2	14035.3	17645.3	1554.13	1446.85	991.06	308.27	16296.7	5619.69	6117.46	14943.3	16733	17072.8	15952.2	24479.9	22317.6	35794.7	31494.5	8019.96	8019.96	3820.78	14405.6	8335.08	9729.93	7702.07	8881.15	13630.2	15582.8	18005.3	10324.9	390.08	10324.9	32381.5	25792.4	9659.65	6514.08	15882.1	16158.2	2566.2	1202.07	25997.2	16158.2	24900.4	11790.7	34577	25942.7	26082.6	11131.2	14361.1	22851.5	24747.5	14528.3	26484.4	22739.3	16573.4	27919.5	20530.5	23383.3	14691.8	12213.8	27665.4	29209.2	34892.6	30370.4	28015.7	26501.6	24572.8	11388.1	25804.4	10245.1	16254.5	1721.82	8872.51	4568.21	1438.73	1472.52	1020.65	14211.3	8355.58	7222.56	6643.7	1998.6	22417.3	15896.5	2707.13	1034.57	1855.67	1855.67	24777	13149.4	7708.66	10845	16654.1	20339.7	8828.46	18710	8828.46	1465.6	190.66	10381.5	725.08	633.42	2414.02	411.6	695.68	386.28	2447.21	E
FLAFVVFLLVTL	26663.2	26348.6	26872.3	180.44	36.96	502	955.68	11380.8	238.13	1125.92	28423.6	26430.9	35351.7	25558.2	30435.5	25135.1	32842	31710.9	18568	18568	27456.9	31212.6	17501.7	19385.9	15729	18572	21309.5	22212.8	25389.3	22944.4	5174.22	22944.4	32942.7	27401.7	15140.9	25448.7	32492.4	14847.6	17524.5	20923.4	34400.5	14847.6	33741.7	25414.8	39944.1	29636.1	37251.5	31483.9	29793	33508.9	35578.5	28253.7	29918.7	22610.5	32852.6	34119.9	32114.6	39431.3	31829.5	25424.4	35309.3	38178.6	38601	37041.7	37917.2	37920.9	33534.3	22061.2	28279.1	35154.5	36502.2	32012.6	34613.3	31290	29663.4	25160.9	29882.1	39035.3	35671	23283.3	27005.5	19376.7	36165.7	22935.2	21707.9	14995.3	18932.5	18932.5	30992.5	26453.5	33420.9	32729.5	28177.1	30676.6	29921.6	28717.3	29921.6	17518.8	16123.8	20567	25473.7	22505.3	28777.9	16558.9	21417.9	14667.6	13595.3	E
LAFVVFLLVTL	35212	30903.4	35727.8	12513	7709.74	6327.15	5139.52	34636.5	21403.6	15908	31354.8	32699.1	32623.5	23883.9	30666.9	23950.9	38772.2	39129.2	28854	28854	19468.3	28729.1	19888.4	23935.1	13107.3	18005.7	29270	30972.1	31340.8	29380.4	13287	29380.4	30696.2	24419.9	18174	29024.7	25875.4	18060.6	9242.7	3037.1	32114.6	18060.6	32527.9	23357.7	41695	32904.6	38530.1	24333.6	22089.2	26337.5	33865.3	26940.8	33075.6	27150.6	35178.5	33604	29595.5	36880.9	31978.3	21595.2	37244.7	39546.3	40554.2	38307.7	39002.4	39806.4	31988.7	20757.4	30434.2	31539.2	34810.4	17257.8	25047.1	21251.5	16582.7	12271	25863.1	35510.8	31368	10057.2	10174.6	5659.78	38542.2	24430.4	19829.9	5598.57	5809.37	5809.37	35637.4	32136.5	32695.2	32609.7	30748.7	34871.5	26460	31860.2	26460	13817.3	7989.64	21772.4	15486.9	10470.6	18992.3	5312.81	10009	6790.06	14289.5	E
FVVFLLVTL	32255.3	28549	31626.7	305.67	136.05	102.06	73.1	11152.9	960.94	1028.51	28795	26553	26353.2	17071.2	25864.2	14521.4	8456.81	7263.15	13307.3	13307.3	19520.6	27167.9	11053.9	18271.9	5392.56	4993.06	16128.5	16653	5974.01	8371.87	178.61	8371.87	17345.8	11189.9	8892.21	21658	14514.4	4850.93	3757.36	4370.13	21997.6	4850.93	24291.8	12457.6	36974.4	26897.1	35612	4621.9	4370.79	6941.9	12647.3	18919.2	26528	5680.64	21328.9	21940.8	20632.5	34121.3	26876.1	13971.5	33345.1	35530.4	36480.5	33029.1	34314.6	38016.6	13337.5	13817	17498.9	31311.4	29925.5	22615.6	23903.3	24754	18161.7	18767.2	12844.2	25274.7	19736.4	23706.3	17497.9	14408.4	30158.2	7651.73	2632.72	305.18	193.39	193.39	27120.9	17820.5	17026.2	18591.7	12817.3	20467.8	5119.76	13603.2	5119.76	917.9	536.8	3291.72	6001.48	4266.64	9085.06	1145.28	3728.36	867.15	1578.95	E
VVFLLVTL	39319.3	34462.3	39656	8752.28	6309.04	5777.71	4047.16	33024.4	16827.5	10394.6	26864.8	29059.2	29022.1	23831.5	31588.3	24072.3	37975.5	37521.3	27743.9	27743.9	16666.6	24128.6	14963.1	24286	8446.2	8406.45	28190.2	31494.2	27865.1	30093	15014.3	30093	29337.2	22700.5	12062.3	23624.3	20497.2	14911.5	8513.55	7412.16	36226	14911.5	24639.3	17598.4	44427.6	34708.2	40305.7	31799.2	29453.9	32872.5	36815.2	19409	36895.7	28087.9	35927.4	32184.5	22782.1	35590.8	29751.2	14185.7	37513.6	39976.1	39578	37991.5	39422.8	40995.8	31703	16614.3	23220.9	33336	35943.7	18339.4	31301.5	18213.2	18600.8	8737.23	33871.9	35542.3	34840.6	23906.7	21866.8	21884.3	38605.2	19274.4	21790.3	9157.89	8804.8	8804.8	33146.5	30576.8	30986.1	31353.1	27371.2	33333.8	24986.2	28895.8	24986.2	12249.6	7806.95	12378.6	14340	12483.4	18712	5635.4	11313.6	8622.84	12750	E
LAFVVFLLVTLA	31594.5	26091.3	33036.9	12711.4	6543.75	6126.07	5546.78	35564.6	20792.5	26858.1	27691.4	29106.4	31732.6	36988.4	41013.1	39202.5	44392	40665.3	30522.3	30522.3	11816.8	25491.4	21659.1	22336.9	29251.6	35611.2	26073.3	27612.7	30930.9	23033.7	7600.33	23033.7	38513	35489.7	23468.7	30528.9	34743.1	26151.5	19935.3	25240.5	38981.3	26151.5	34878.3	26036	43096.2	32937	34121	32855.8	37453.2	41173.1	38930.7	35006.8	41185.6	38429.8	32509.3	39973.9	34906.2	33454.2	24334.1	27517.3	35225.7	37900.4	39404.9	38659.5	37579.8	30301.5	41045.9	25320.4	41570.7	30573.2	27322.7	27471.8	36222.9	28908.4	24959.2	21636.2	8135.85	27253.9	22667.3	21580.5	29354.7	15092.2	33338.9	39327.8	31255.9	23036.7	30011.8	30011.8	39624.2	39021.4	39021.8	39501.4	38978.3	41171.4	37435.4	39004.5	37435.4	25277.7	22163.1	32829.2	27079.3	23223.7	32778.4	23652	27066.7	22431.9	32794.7	E
FVVFLLVTLA	26857.5	20740.6	28586.8	996.15	382.53	235.25	199.18	21488	3407.03	8704.3	19145.6	20997.1	23270.9	36571	41261	38539.3	29888.3	17689.8	16458.2	16458.2	10688.6	19683.1	16128.1	18026.6	26641.3	29544.6	17142.8	17774.6	9630.64	6197.07	321.65	6197.07	31983.9	27500.6	19157.6	25163.6	31524.5	12991.3	18708.8	30131.8	35520	12991.3	33190.6	22976.5	42539.3	30553.3	30830	26151	30434.2	33400.3	32600.5	34114.7	39890.9	29958.9	23932	36474.2	30781	31102.7	22295.2	25067.7	32939.5	36737.2	38200.1	36179.4	36298.2	28856.5	31635.5	20562.5	37299.1	31148.8	22707.6	32063.2	35804.8	30853.7	28377.2	26322.1	3151.82	20035.7	13468.2	31006.3	35862.9	25387.1	25449.2	33795.1	19408.8	16614.9	22749.1	22749.1	37107.9	35383.1	35374.3	36902.9	35640.9	36613	30363.5	33770.2	30363.5	13003.7	14815.8	27755.3	25847.2	21869.2	31106.7	23118.1	28067.3	16337.5	23568.7	E
VVFLLVTLA	29729.9	24849.5	30874	2091.52	1086.21	987.49	692.72	26699.9	5697.2	12746.9	13016.6	11839.9	12853.1	30472.8	38086.6	35189.9	38376.2	29721.2	12421	12421	2110.11	10658.7	9459.62	12657.2	15733.1	12886.4	17488.7	17757.7	16292.3	7994.92	734.53	7994.92	34046.8	28942.5	17748.5	16029	24018.7	14026.2	7222.63	18026.6	36091	14026.2	25894.2	16672.3	42944.5	29668.9	29446.9	27144.4	33830.9	37881.1	34545.5	24835.8	40914.2	32910.3	20247	33691.7	23533.5	23372.9	14637.2	16275.9	31357.5	33740.3	36102.4	33956.3	32669	22359.2	37218.5	12944.8	34962.9	23242.8	15156.6	23672.2	33182.7	21153.8	21261.8	13779.2	3656.73	17079	13343.5	26575.1	29431.6	19945	19751.3	32479	20427.5	14191.2	23701.4	23701.4	37172.6	36736.4	27261.8	30012.7	30470.2	33802.4	32058.7	36705.4	32058.7	11802.2	6611.29	20643.2	15930.3	12290	25570.4	14273.7	16920.4	10176.8	23070.4	E
VFLLVTLA	39462.5	31110.8	41013.1	22691.9	18922.1	20238.7	16750.5	42578.5	28015.4	29705.2	32364.7	32785.9	36497.1	24200.8	32390.6	26197.4	46491.6	44002.8	23900	23900	16906.7	24058.5	21086.1	26360.3	19810.2	41546.8	28847.8	32180.3	38318.5	35375.1	24796.6	35375.1	41025.9	38063.5	24685.2	35854	36324.5	34836.1	27952.4	43739.8	41202.1	34836.1	31357.8	26100.6	45788.7	36540.5	37583.1	40242.5	43762.5	45368.5	42369.8	35963.6	44859.9	42127.1	36025.1	42967.2	34868.5	34906.6	28134.8	26872.9	37847.1	40453.4	40675	41244.5	39925.1	34781.1	45146.2	27416	43932.8	34399.7	31327.3	36449.7	42683.7	30456.3	35286	25930.9	28610.6	35942.6	37671.8	40744.2	43981.8	39135.9	33359.8	43601.8	42504.8	38680.4	43664.1	43664.1	36548.9	44113.8	40601.1	40657.9	37054.9	38978.8	43836.9	43587.2	43836.9	37976.7	36590.4	16755.2	41645.8	39647	44152.5	35936.3	40125.1	37641.7	43900	E
FVVFLLVTLAI	33285.6	29818.2	33577.8	4991.17	4495	3380.62	1757.24	29311.8	10046.3	11761.8	30548.7	32547.3	34389.7	15106.7	22870.1	12264.5	27809.1	26867.4	19606.1	19606.1	22798.7	29831.1	21221.9	26747.6	10567.9	17709.2	30395.7	30934.2	24270.8	27715.1	3003.57	27715.1	30091.7	25200.7	20499.4	23871	32788.3	17897.5	18128.3	19457.1	34717.5	17897.5	35415.6	28314.6	41481.2	33737.3	38210	27810.9	27516.7	31742.9	33196	34312.4	35176.2	28933.4	34297.5	38052.8	35661	39656.4	33179.1	29877.9	35013.3	38462.6	39100.4	38044.6	37988.2	38503.8	32959.8	27995.7	37166.2	33661.1	35895.9	27822.4	28167	28992.9	25282.3	21369.5	21053.5	32665.5	30474.4	30217	29966.3	26503.6	36147.7	29630.1	20740.2	10006.8	15108.7	15108.7	34536.6	31802.7	35254.3	34727.3	29466.4	33545.9	29635.2	32210.6	29635.2	17746	16331.9	9610.03	19856.1	19089.9	24694.1	18436.3	22775.7	17742.5	18969.9	E
VVFLLVTLAI	29595.1	24347.8	29763.4	1976.49	1363.62	1787.89	1078.44	25588.4	5571.8	5609.3	11991.3	15107.7	16705.6	2170.24	7381.51	2912.9	30049.1	30177.5	7913.76	7913.76	4853.66	13756.7	7612.59	12655	1676.49	1505.75	21613.2	22882.5	19152.6	17628.1	1543.56	17628.1	24143.5	18792.8	14123.5	9328.3	23391.1	6058.64	5544.56	4698.59	33089.9	6058.64	27479.2	18823.3	38929.4	27164.1	32762.1	28864.9	30125	33042.6	33672.8	22850.8	32499.8	29453	30685.2	31622.2	26067.6	31788.2	22144.4	16723.3	24100.4	28601.3	30676.2	28216.2	27805.5	30382.2	30914.1	13260.3	26811.9	20537	25325.6	16908.9	22141.8	13695.7	12663.8	5982.55	18557	25685.2	25231.8	13214.7	15091.4	9349.52	31977.6	24938.1	18792.8	11020.7	15939.8	15939.8	30988.2	29786.3	29692	30059.5	28598.5	31848.8	28811.3	30957.3	28811.3	13707.5	8631.71	6384.99	10323.3	9133.55	16544.6	12671.4	13929.2	10849.9	16309.6	E
VFLLVTLAI	33852.5	26097.8	34196.7	7123.14	8235.04	12546.6	6830.96	29398.2	11644.3	5968.72	22570.2	21463.4	28024.2	328.04	1394.64	264.34	39970	39932.8	3998.54	3998.54	7132.32	17202.3	8661.27	15556.2	283.2	3485.55	20553.8	23961.8	34730.7	32286.7	16165.9	32286.7	27481	20442.1	10852.4	19323.1	18866.3	21745.5	5129.13	23735.3	28877.4	21745.5	20198.3	11426.6	38543.4	29362.3	35460.5	24461.1	25654.3	31661.2	30538.5	21238.2	26138.2	22110	27631	30148.1	25186	32339.5	22366.4	14309.1	26105.2	29202.6	30962.3	30579.5	28830.6	30994.5	35212.4	14414.5	26555.3	22572.1	27263.9	20713.5	26627.8	16865.2	17065.6	9171.67	26407.7	31845	29462.5	31386.7	29474	22981.9	29732.8	16692	30912.5	11771.7	16369.9	16369.9	22082.9	30019.2	25350.3	22831.7	12941.1	21320.1	26526.8	28768	26526.8	19698	10816	277.06	24623.9	21766.7	29429.4	9057.77	16503.6	13313	20616	E
FLLVTLAI	30658.3	29916.1	31759	261.88	635.08	3489.1	771.94	18056.7	571.56	2901.79	30029.3	33974.3	39197.8	19336	28010.8	21286.7	41653.9	41016.6	22313.5	22313.5	27613.9	30101.2	25197.2	31705.1	13319.9	19652.4	33643.3	34900.9	37004.1	40186.4	22776.2	40186.4	29108.6	22567.7	2694.24	11866.6	22671.5	12819.1	6218.09	30754	31067.4	12819.1	28023.3	19228.8	40785.2	28680.6	38418.1	29523.2	26829.3	32407.4	34704.4	23975.6	31013	19944.2	23945.2	36467.9	26501.6	35333	26005.9	17750.8	35315	38720.2	38100.2	36077.8	38455.5	38205.5	30803.3	21674.4	25836.2	27809.4	29826.9	17228	27246.5	17377.2	15758.8	10307.5	23098.1	30990.2	31589.4	36657.8	37932.4	31947.5	32621.7	22984.4	23704.2	9465.25	13769.2	13769.2	25067.7	23409.8	31856.1	31628.4	27892.6	26186.4	21795.9	22319.5	21795.9	15303.8	12577.6	10656.7	20106.2	20270.3	24809.7	10818.8	18821.7	15732.1	10494.8	E
FVVFLLVTLAIL	34804.1	31705.8	34862.8	513.62	672.82	1280.96	926.26	20210.7	1998.17	3331.24	30757.3	33437.2	35864.5	24868.1	32300.3	25654.6	28462.4	23683.7	25567.1	25567.1	26415.7	27938.2	20044.3	24363.9	17059.4	26990.9	27953.9	26932.9	19622.9	24863.5	4345.99	24863.5	30167.4	25474.6	14305.9	32200.9	35502	14201.5	19339.6	21938.4	36018.1	14201.5	35463.9	28360.3	42700.3	32774.5	38793.6	31806.8	29730.6	32755.7	34708.2	31538.5	37000.1	28876.2	36892.1	36136.4	35326.5	41219.9	35528.8	28601	37036.5	39711.8	39736.3	39301	39430.9	40080	31482.9	25174.8	34312	37377.9	37628.2	35610.1	36235.8	35180	32958.7	28225.9	30204.9	36971.2	35431.3	31489.4	32651.3	29166.6	39492.8	28733.4	20983.5	12139.5	16491.5	16491.5	33996	32354.5	37881.1	35853.2	32987.6	35381.2	30567.9	31711.3	30567.9	15478.1	18458.4	20999.8	25677.7	22492.2	29178.3	22352.7	26566.8	19512	18928.7	E
VVFLLVTLAIL	38312.7	34303.4	38593.1	1469.24	2310.63	5625.65	2955.85	27019.6	5673.27	6426.78	25816.4	28493.2	30175.2	18111.4	27780.2	18662.9	39906.5	38508.4	25663.2	25663.2	17187.4	24135.9	16909	20560.7	10584.8	15287.1	30157.9	30271.3	29892.8	31383.3	15626.9	31383.3	33413.7	28757.4	21267.6	27360.5	34924.8	15918	15622.9	9323.56	39565.1	15918	36815.2	30987.8	44066.6	34439.2	40391.3	39301.9	36750.7	39673.2	40911.6	29126.6	39231.8	36664.9	41340.1	36487.2	34596.4	40863.8	34522.8	26242.8	37374.6	40113	40076.5	39007.9	39784.5	40727	38700.6	21764.8	32095.5	35932.5	37109.5	33990.9	36146.9	31187.6	32942.3	20751.2	39635.4	39960.1	39829.7	22877.2	22134.1	20875.9	41909.8	29803.4	30583.5	21645.8	25334.6	25334.6	35825.7	36172	37614.8	36967.2	35023.9	37673.1	36988.1	37296.7	36988.1	27241.8	24140.1	19607.8	24142.7	18250.9	27568.2	24452.4	24946.8	24331.5	24181.9	E
VFLLVTLAIL	32673.6	26624.3	32899.6	141.15	209.5	1521.41	497.55	12835.4	555.16	1249.07	19748.3	20921.8	29218.7	977.53	4408.64	1101.5	40597.2	37507.9	6143.06	6143.06	12958	16173.4	7245.72	12376.9	1078.33	12814.1	19150.5	20195.6	30753.7	31168.4	18126	31168.4	25718.3	19458.2	7716	21158.6	26889.8	7731.46	8691.5	22348.8	30923.8	7731.46	25581.2	18593.3	40438.9	27074	35923.1	30463.2	30389.8	34688.6	33402.1	22551.6	29856	25698.5	33119.9	27326.8	25779	35918.5	27575.1	17217.5	29672.7	32303.1	33108.8	33357.7	31786.2	35900.6	33329.5	13450.4	23339	29073.7	30922.2	31609.5	34651.5	26906.7	30153.3	18495	34123.9	35909.5	35985.8	25572.9	27023.7	21208.1	36020.1	23329.9	30893.1	20547.6	24934.6	24934.6	24235.1	30394.1	34627.9	30277.2	20645.2	28299.9	32763.2	29748.9	32763.2	21582.6	22149.9	1378.78	29103.3	25733.9	31587	20554.3	26278.3	23026.7	21354.1	E
FLLVTLAIL	29597.1	25990.7	28782.6	14.58	19.83	124.44	38.97	2886.6	25.62	126.85	23960	25741.7	34340.6	11582.7	20532.7	13471.5	32979.1	27901.3	12726.5	12726.5	21615.6	21241.2	14019.1	18260	6403.74	9476.93	24228	23397.2	24094.2	30808.6	9995.95	30808.6	18982.2	11462.6	1015.2	13401.6	16544.4	1870.69	1042.48	12733.1	19258.2	1870.69	24078.3	12390.2	36325.3	22044.3	34371.4	14781.7	10403.6	16701.8	21791.2	14569.1	20976.7	5500.76	18693.4	20250.3	17365.9	32457.3	23275.5	10347.9	32654.9	35096.7	35580.8	32076	34385.2	37313.2	16636.7	10514.5	7889.48	25937.1	24737.1	23167.2	26277.7	21914.2	21214.3	13583.5	19981.1	28260.2	25219	29180.8	26304.8	19857.2	29597.4	7279.83	8777.5	1159.13	1276.19	1276.19	18546.3	14163.3	23984.9	22583.6	11366.6	17819.9	10062.7	12552	10062.7	3628.27	4297.35	2859.78	14397.7	11323.5	17062.3	4080.31	9680.58	5991.55	1770.58	E
LLVTLAIL	37373	34033.2	38094.8	2212.52	1222.49	4432.51	3448.38	28786.6	3906.64	8094.67	31523.8	35420.2	39960.1	33526.7	37955.8	34571	41236.9	38610.6	32895.7	32895.7	31796.8	27789	23468.2	33714.7	24892	31954.5	38185.2	37680.8	33810.1	39999	28931.8	39999	28761.4	22226.3	9087.62	28053.6	30028	6352.4	7483.72	26132.9	33115.7	6352.4	31520.8	25753.1	44354.1	33236.3	40709.4	35788.5	31504.4	35669.4	37787.8	26608.8	35608.1	26106	35830.3	33995.7	31045.5	40515.6	33261.4	23099.3	39008.3	41046.4	40291.3	39252.6	40548	42311.2	32337.7	21101	27328.9	35331.1	36120.7	30869.7	36996.9	26641.3	31124.9	19103.8	39505.7	39433.1	40818.7	35357.4	36202.1	31330.7	42501.2	25608.9	28862.7	16077.6	20322.3	20322.3	28431.3	31450.9	38629.8	36923.3	31719.9	33870.5	31275.1	30240.2	31275.1	18405.4	20826.5	16939.8	27313.2	25683.5	29850.8	19815.8	27234.4	22552.8	18575.6	E
VFLLVTLAILTA	35630.5	29915.1	37216.1	1404.78	2153.57	5200.21	2418.21	30506.1	3941.92	17759.8	30587.8	32103.1	35350.2	24339.7	32368.2	27293.1	45475.6	42636.6	25110.1	25110.1	16370.1	26624	22288.9	25636.3	18506.6	38618.6	30615.6	31928.9	35558.1	36842.7	22051	36842.7	39339.3	36585.7	26587.5	34722	38498.8	30033.5	30255.3	36866.6	40281.7	30033.5	37173	31783.1	44835.6	35341.4	38055.3	41449.8	43544.8	45184.8	42584.9	38623.2	43567.4	40289.6	36694.7	42356.1	39031.1	37383.9	30699.2	32661.2	38110.1	40037.1	40849.2	40961.2	39683.9	33575.7	44681.1	31450.6	43392.4	36756.3	33614.6	40530.1	42602.5	38675	37958.2	34071.2	29134.8	35559.2	35298.6	34653	37592.4	29766.3	35719.7	42207.4	39954.9	37317.7	42389.1	42389.1	38539.3	41926.1	42987.2	41812.4	38494.3	40930.2	42555	42199.2	42555	36595.1	37490.9	24096.5	35623.2	34580.7	39837.9	37187.1	39582.2	37488.9	39925.5	E
FLLVTLAILTA	34531	31648.6	36467.9	162.93	391.83	1770.68	446.75	19396	474.22	6797.26	30388.5	33060.9	37845.5	40092.6	43085.5	41642.2	44518	39915.6	31320.8	31320.8	26071.3	30668	30754.7	29565.4	33918.5	37540	34679.2	34064.1	32831.3	36172.4	13786.5	36172.4	37723.2	34121	18870.4	28546.3	37688.1	21567.2	23134.4	38546.4	38479.3	21567.2	37866.8	32219.3	43999	34523.1	37974.7	37577.4	38954.3	41520.7	40322.7	38501.3	42106.2	34654.9	29405.9	41121.1	36594.4	37059.8	28436.8	31698.2	40476.1	42398.7	42470.4	40881.5	42309.4	35502.3	40744.6	31843.7	39759.5	37769.8	30999.2	38174.1	40642.9	38578.1	35578.9	33335.7	16246.4	29562.5	27141.8	38337.6	40502.9	33130.7	31837.1	39925.1	34817.6	29084.4	35186.1	35186.1	39113.1	39999.4	41511.8	41209.2	39119.4	38916.8	38847.8	40198.6	38847.8	29113.3	30002	35220.4	33999.7	31552.8	38169.9	33471.6	36839.9	31846.1	32904.2	E
LLVTLAILTA	27716.3	24969.7	29902.5	173.57	120.11	631.91	305.94	21911.3	387.53	8067.48	18306.1	21293.8	27779.9	35747.9	39026.4	39598.1	40806.4	34819.9	23241	23241	11335.2	20105.2	20203.9	25741.4	29863.7	28649.6	31991.5	31510.8	23994	26288.3	6643.34	26288.3	30693.8	26630.1	17383	18333.6	33003	5515.12	11168.1	26951	33622.2	5515.12	33675.3	27116.8	42389.1	29190.9	32404.3	32463.9	36392.6	38503.8	35429	36389.4	39130	31906.4	24063.4	36575	31052.2	31230.8	21587.5	26273.8	33341.8	36484.4	37560.3	35535.4	35735.5	27930	36790.5	21351.1	36504.2	29176.4	21450.9	33946.8	36276.6	31901.2	31393.1	25253.6	11077	23711.4	20956.3	25848	29739.3	16727.4	30062.8	40520.8	28940.3	25728.6	35073.2	35073.2	36323.4	37881.1	39840	38593.1	37842.2	38390.3	36853.4	37396.9	36853.4	23111.6	25273.3	31977.3	26506.8	23663.7	32826.3	29885.4	32214.1	27446.5	29991.6	E
LVTLAILTA	26764.4	22708.6	28849.6	2912.83	1732.94	974.83	511.87	29487.4	4154.71	15414.6	24275.8	24849.8	22943.4	34585.6	37791.4	36372.9	35761.8	29296.9	23617.4	23617.4	4764.06	15435.5	17075.1	28689	24570.9	22638.2	31553.5	29933	18243.8	21639	2687.66	21639	23747.3	17875.9	15781.5	20151.5	22483.6	10387	7177.53	13746.6	27729.5	10387	29458.4	20628	43567.8	31551.8	34082.6	16432	21813.7	26593.2	24308.9	33865	38840.2	24470.6	15930.8	33562.2	28222.9	29449.8	18193	23023.5	35767.2	37721.6	38943.8	36180.6	36514.5	27961.2	33461.4	18498.4	36802.8	28389.2	20310	22410.8	26180.7	24488.7	21614	20166.2	2698.44	14358.5	9782.6	24071.2	23719.9	13068.7	24619.9	31895.7	17915.8	6613.22	14145.5	14145.5	34051.2	30211.8	31514.6	28787.3	28604.4	32221.8	22849.8	29773.4	22849.8	9935.79	6720.26	19602.3	12125.9	10448.8	20139.5	7930.99	14412.2	9206.47	17054	E
VTLAILTA	31022.7	25232.1	33470.5	17093.7	16455.5	11782.7	6446.84	40864.2	19939.4	31479.5	29280.8	30658.3	27144.4	36950.8	39751.3	38219.5	43354.4	40978.5	34834.9	34834.9	7220.45	18121.8	19510	27730.4	28341.3	27207	35159.5	34063.8	31995.3	33185.2	18137.3	33185.2	35961.6	31435.3	27347.2	28029.3	32030.3	25219.8	18584.3	13446	39572.8	25219.8	33140.4	26931.4	45852.6	35437.1	37652.3	37753	39738.4	43023.5	40601.1	32519.5	43605.1	38846.1	30428.3	40117.3	30406.6	33958.2	26091.3	25801.9	39411.7	40895.7	41428.8	40336.7	40214.7	36386.7	39816.8	24258.2	42250.4	32538.5	28826.8	26400.3	35413.3	26782.1	27766.1	19612.9	17695.4	27740	29146.4	15733.8	19311.8	11899.4	34709.3	39788.8	31215.3	21014.4	29678.2	29678.2	37723.2	36491.2	39018.4	36930.1	39260.2	38398.6	34109.5	36791.7	34109.5	25527.5	22027.8	28873.7	14139.6	13773.8	22187.6	15368.2	18523.7	22461	29033.1	E
FLLVTLAILTAL	31357.1	26637.3	31464.2	78.02	96.26	301.49	120.93	11825.6	227.01	688.04	29576.6	31287	32153.2	28767	35164	28925.3	30322.5	27305.8	24905.2	24905.2	21845.8	26817.2	17751.7	19208	14702	22004	23490.3	22433.6	19282.6	23524.6	1673.44	23524.6	24837.2	17635	4888.02	26468.1	29231.4	9743.42	13066.7	7370.09	32947.7	9743.42	32047.6	22289.9	40354.1	26333.2	37499	28981.3	26593.5	30398.4	32649.6	27271.6	34077	19691.8	30253	32257.7	29108	38316.8	30510.4	22041.9	36384.7	39103.8	39487.7	37998.1	38720.7	38753.4	28582.1	21844.3	25872.3	34156.8	34116.2	35091.8	34978.1	34600.2	31971	26873.5	26287.7	32963.7	31279.2	17971.5	18306.3	15628.9	34802.6	22894.6	16966.4	7961.43	9321.04	9321.04	30015.6	28445.1	36121.5	34154.9	30102.8	30939.2	24739.8	27562.9	24739.8	11765	13061.2	15837	13963.2	12541.3	18363.6	11968.6	17100.4	13177.3	12335.8	E
LLVTLAILTAL	35323.4	31124.6	35693.8	406.76	327.69	1360.77	773.88	22837.7	1337.07	2539.88	27598.4	30572.2	31843.7	31051.2	36568.2	31355.8	37307.6	35107	29303.3	29303.3	16500.2	24964.6	17473.3	19178.3	13684.3	15547.5	30141.3	28587.7	26832.5	31118.5	9194.73	31118.5	24642	18465.4	11764.3	25510.4	30871.4	5858.92	10278.4	2563.93	34788.2	5858.92	33865	27347.5	42913.8	29787.9	39293.8	33810.4	31398.5	33938.3	36707	28878.4	35186.8	25258.8	35988.1	33123.2	31118.8	39301.4	31696.5	23226.2	37737.1	39992.5	40005.5	38483.4	39149.1	40196	34725	21501.5	26549.2	35018.2	35360.1	35162.9	36096.9	33996.8	32962.3	24866.5	34693.1	36457.2	36751.9	9410.11	9011.83	8441.9	39436.1	29458.7	27098	16800.2	18787.3	18787.3	33964.8	32484.3	40459.1	37567.2	36156.3	35749.4	33239.1	32299.3	33239.1	21445.8	22332.8	23229.7	16637.7	13517.5	21046.5	18276.4	21413.3	22094.9	19614.4	E
LVTLAILTAL	26929.1	21242.8	26839.5	654.01	193.66	119.85	113.17	19009.3	1897.25	2276.68	20079.3	21493.8	21007.3	21101.4	27137.3	19719.3	20094.5	19213.2	20153.7	20153.7	6584.95	13242.5	6565.88	10948.7	7422.84	5597.06	21736.4	17626.8	10159.7	16263.6	765.36	16263.6	7601.4	3872.09	6510.49	19610.4	21209.2	2195.66	4999.38	415.88	25236.4	2195.66	28233	20444.3	39211	22434.1	34208.9	16781.6	15206.7	17354.6	21686.8	23372.1	29976.1	17577.6	29217.5	25679.1	23829.5	35640.1	27294.6	17493.2	31596.9	34950.1	35192.2	33104.6	33652.8	37258.8	21625.6	13710.8	21921.3	28656.4	29288.4	25052.5	23735.5	25068	23120.1	15947.5	19448.1	25273.9	25021.6	2796.14	2316.91	1852.26	36258.9	17980.6	8767.91	3767.08	4748.57	4748.57	26226	21967.4	30526.6	25815	26598.4	28803.1	18469.4	21002.3	18469.4	6096.58	7589.15	10627.1	5768.72	3743.52	8791.19	5330.84	7940.78	6727.61	6429.29	E
VTLAILTAL	23823.3	16368.5	24009.6	413.73	321.35	94.23	35.21	13431.8	690.3	1321.55	17639.7	16178.5	11729.5	8387.83	12935	4674	14965.5	13056.8	12385	12385	1755.44	6614.79	2707.71	5933.3	1013.08	220.54	16182.7	12106.9	6893.18	11591.4	366.74	11591.4	5960	2505.65	7959.19	12890.5	9613.88	1864.1	680.91	19.01	21749.5	1864.1	22021.1	12944.6	35809.1	17561.1	31794.1	12024	8390.28	13050.3	18637.5	10558	23917.3	6495.43	21987.8	15882.8	13618.8	31326.6	23035	8889.9	30442.8	32466.8	32522	29732.8	30229.5	36621.7	13441.3	6728.12	11339.3	23177	24061.1	17761.9	18789.1	18311.4	17360.8	8109.84	18944.6	22663.9	22086.8	1387.16	355.46	546.63	30907.8	4749.71	2359.92	217.76	129.21	129.21	20377.4	11766.8	16114	13286.1	13257.1	18460	5262.52	10291	5262.52	988.04	418.48	1566	448.55	386.19	995.48	217.65	619.85	503.6	494.28	E
LLVTLAILTALR	32359.4	20585.9	33968.4	3704.4	2733.71	7359.5	5571.08	32907.8	9625.64	14096.9	8725.89	3852.41	10004.2	37906.9	40062.7	38191.4	42980.3	35371.2	22908.7	22908.7	23621	26351.8	18741.4	908.32	23810.1	34912.7	2109.63	1006.84	19839.6	724.9	25626.9	724.9	37980	33483.9	24601	38897	41049.1	24149.5	27790.8	31656.1	40753.4	24149.5	37788.6	32468.5	43219.5	26663.5	36100	40314.4	42470.8	44662.3	41501	38711.4	43076.2	38791.1	41420.7	41641.3	39918.2	43024.5	37637.6	34710.4	38189.3	40327.5	38593.9	41700.4	39893.1	40537.1	42995.6	26720.1	42174.6	41174	40528.7	43132.1	43575.9	42160.4	41560.7	38465.1	40399.1	41336.1	42352.4	29937.8	35637.1	29591.9	42053.3	43433.2	39466.3	38475.9	42091.6	42091.6	37303.9	40882.8	43956.1	40541.4	40949.2	42734.5	43604.6	40962.5	43604.6	35393.8	37602.6	34873.8	37143.2	33229.4	39941.9	37952.9	38971.6	37890.9	38214.1	E
LVTLAILTALR	32253.2	19887.7	34121.3	16357.5	10206.8	8693.01	6787.79	37562.3	24319.7	23593.9	7865.62	3572.1	4182.81	37456	39715.2	37540.8	40320.1	30874	21218.9	21218.9	19756.7	23762.5	17363.5	510.01	22535.8	33186.3	1254.4	490.76	9984.93	92.5	23943.2	92.5	34248.2	28686.2	28882.1	40721.3	40691.8	26781.5	29916.8	24982.2	40875.8	26781.5	36777.3	32909.2	44204.6	28312.8	37126.4	38687.6	41314.6	43232.1	40026.7	39442.5	43752.6	40047.1	42244.9	41918	41360.2	43794.7	38643.2	35700.3	39067.8	41071.2	40071.3	43066.9	40881.1	42486.5	41831.9	27227.3	43219.5	42080.2	41371.9	41423.4	42032	41183.8	39798.3	37603.4	39301.4	40128.2	41025.1	26318.4	31388.4	26086.2	43185.8	41450.3	36388.7	34118.7	38510.5	38510.5	37527	39053.1	43123.3	38601	39484.7	42805.8	41695	39860.7	41695	32855.8	35161	33095.6	33576.4	28363.4	36628.4	34108.8	34675.9	34708.9	34286.4	E
VTLAILTALR	19079.6	7938.29	21380.4	7697.48	4540.27	2861.7	1409.11	30086.9	12584.7	14013.6	845.02	248.4	119.19	29521.9	31318.5	28330.3	30542.1	20140.2	11326.7	11326.7	4931.74	10468.6	5303.63	34.65	9688.23	16811.5	188.06	65.94	2036.8	13.8	9442.03	13.8	28627.3	22875	25034.1	33828.3	35179.6	17772.9	22005.9	7312.11	36433.2	17772.9	33418.7	27429.6	38821.8	18479	27870.6	35705.7	38720.2	42039.7	36295.9	31558.6	41081.1	35924.3	38418.1	36068.8	34713	40889.9	34482.1	29727	32156.3	34373.3	32973	39138.1	33364.9	37337.1	34186	16636.5	37232.6	37311.6	36092.6	37570.1	38338	35980.3	36145.4	29556.4	35138.9	36611.4	37401.3	12313.3	14798.7	10261	40286.1	34761.1	23554.2	21674.8	26642.5	26642.5	28503.4	31972.4	34958.8	28309.1	31344.2	37647.4	34089.6	34122.4	34089.6	21072.2	21490.6	21914.2	15420.1	11427.9	19660.7	17089.3	17292.6	20839.6	19637.3	E
LAILTALR	34077.8	23221.1	36261.3	31065	25620.2	27396.1	26495.3	42424.9	32839.1	38056.1	19957.8	13660	14682.7	40795.8	41638.6	40226	41080.2	35425.2	25516.2	25516.2	19402.1	24351.3	19450.6	2255.61	27148.8	40087.8	2364.75	1100.94	15260.1	571.4	27983	571.4	38100.2	35310	31612	43450.2	39231.3	29161.9	23593.4	27173.8	36830.7	29161.9	30910.1	27414.8	44526.7	28915.2	36082.1	32042.7	42452.4	44463.6	37392	39846.9	44931.3	41532	39475.8	43392.4	41305.2	43195.6	38019.5	37731.4	38785.6	40050.5	40128.6	44623.2	39422.8	42728.9	39164.8	23846.5	45191.6	41408.1	39219.4	32935.9	41572.4	35133.6	35909.9	33424.9	35152.2	37416.3	39638.8	26884.6	35296.7	22260.2	42479.6	42640.3	29874.1	19921.7	38169.5	38169.5	37780.8	42292.9	38536.8	34085.2	34930.8	43879.6	43574.4	42846.5	43574.4	22804.1	22627.4	25451.4	33260.4	18903.5	37464.9	21443.7	24090.2	22508.7	38955.6	E
LVTLAILTALRL	28093.1	23874.9	28037.2	8641.89	1847.49	4473.32	5092.08	34383	12756.3	15801.5	23099.9	19479	25275.5	29492.8	34223.7	32476.6	39040.8	35277.2	26606.5	26606.5	21904.2	23334	17609.8	8474.85	19903	25611.9	11593.6	7294.1	26211.6	3247.29	15827.2	3247.29	30207.2	24823.7	20542.1	32238.9	33085.9	16653	15885.2	5101.68	34353.6	16653	36406.4	30935.9	41761.3	29446.9	38576.4	31710.6	31242.7	33727.5	36781.7	32366.1	35915	33776.4	40049.2	38420.6	37436.2	43040.8	37246.7	30476.4	34752.5	37754.7	37369.8	37895.4	36906.1	41533.3	37182.3	24331	37526.6	34911.5	38045.8	26457.5	30749	26797.4	26600.1	19557.4	38874.7	39615.7	40799.3	13936.6	15685.3	10155.8	42439.1	34126.9	22315.4	10257.6	14406.6	14406.6	32781.3	29940.1	36710.2	33776.1	34639.9	35989.3	31072.1	32771	31072.1	18164.8	16690	24177.2	15254.5	12872.2	18958	12332.3	14640.9	14437	18160.1	E
VTLAILTALRL	26540.6	20227.3	27257.4	4604.08	822.57	2590.84	1821.2	30762	7917.7	10626.9	15875	10752.7	9091.06	18626	25299	21909	36757.8	33538.6	23594.7	23594.7	12866.4	16897.7	11887.7	2227.75	9571.32	9011.92	8736.38	5071.3	21999.7	2168.29	10041.5	2168.29	28762.7	22735.3	22681.8	25962.9	30936.2	16562.3	13391.5	326.39	35306.6	16562.3	35883.9	31260.6	41013.1	26900	37845.9	33963.7	31639.7	35444.8	38439.3	27804	35036	32776.3	39850.4	34927.8	33341.4	41621.5	35381.9	26263.2	34976.9	37300.3	36892.9	37002.5	36285.6	41685.1	34496.2	19366.2	33123.5	32622.4	37339.5	25543.3	30494.2	25533.6	25915.8	15413.1	39764.7	38604.4	40111.2	2930.31	2282.97	2176.12	42258.6	27664.8	19437.2	9247.81	10000.5	10000.5	32198.8	26015.5	33343.2	29343.2	32999.4	32775.2	28024.8	30753.3	28024.8	18083.6	14172	21239.3	5410.74	5275.81	8271.39	8154.36	7675.95	12352.1	11436.1	E
LAILTALRL	25738.9	19331.9	24839.3	7931.51	6184.41	4166.46	2218.89	30971	13102.5	10689	28572.5	29975.4	26878.4	12831.6	20700	16312.8	26075.8	23550.3	16339.8	16339.8	11160	15233.1	10724.6	28450.7	7491.25	10323.7	33440.1	31265.7	14100.3	24142.7	5893.89	24142.7	12171.1	6627.19	6854.73	15740.6	7394.78	4227.76	345.56	44.77	12142.6	4227.76	22900	14621.9	36493.1	22007.8	32689.2	2494.15	2176.03	4037.01	10181.7	15044.7	17769.4	8347.71	22016.4	21128.2	20419.1	33061.6	26008.2	14250.9	28580.6	29885.7	31883	29002.7	26815.1	37717.9	12389.2	7898.96	15691.1	18074.2	23049.2	2624.18	7435.21	5922.27	4215.61	2653.27	15672.1	24487.8	22619.5	4666.62	2344.73	771.86	33451.3	7977.03	921.77	46.93	23.97	23.97	19546.6	8733.36	9415.82	7876.94	9841.21	14860.3	2660.49	8932.71	2660.49	373.89	112.95	2894.17	469.12	361.99	1048.81	75.33	328.61	158.41	253.47	E
AILTALRL	37342.7	31989.4	37862.7	15270.4	15081.7	16855.9	10804.6	38280.8	19161.3	22242.6	27852.8	29712.9	31442.4	33356.2	38310.6	34090	40918.7	40093	32473.8	32473.8	19131.1	21131.6	21435.1	30466.5	22303.1	26393.2	40857.6	38986.3	33600	40569.1	33870.8	40569.1	27289	20353.8	20546.5	29442.8	30645.4	23716.8	17188.5	17253.9	37405	23716.8	36845.4	34525.8	44705.8	32411.6	41207.5	37424.8	36503.8	39198.3	39719.5	27639.9	38807.1	35793.2	40488.4	39337.6	34032.5	41386.2	37774.3	28221	36164.1	39229.2	37952.5	37970.6	37943.1	42714.6	39157.6	21946.7	33253.5	37994.4	39812.1	24670.8	33340.7	26740.4	27005.5	20790.3	43000.2	41683.7	43522.6	30227.5	29048.8	24970	44079	29697.5	26629.2	14839.6	17523.9	17523.9	28461.5	27202.6	35739.4	33003.7	34050.5	32997.6	29961.8	29726.7	29961.8	21932.2	17870.8	18071.9	14877.8	15802.7	17875.3	10736.7	14388.5	16752.6	15009.1	E
LAILTALRLCA	32288.4	27292.5	34285.3	12093	8127.4	14511.1	11293.5	40943	14505.9	30656.3	29319.5	32038.9	33794	39914.7	42369.4	42488.8	45257.2	42538	33936.1	33936.1	11345.1	24492.6	26432.9	29891.2	34322	39063.2	35339.1	33402.1	32513.8	34222.3	23523.8	34222.3	29497	26574.2	17154.7	32931.6	33819.9	24913	21436.5	26355.2	36626.4	24913	36177.1	30346.8	43820.3	31951.7	35285.6	30038.4	36089.5	39501	37280.5	39371.7	42538	35859.8	29246.6	41112.2	36561.5	37130.8	27324.2	30248.4	35260.4	38785.2	39543.7	38910.1	37860.6	33094.2	40456.4	29927.5	42480.5	34427.7	29474.7	28064.5	35913	30322.5	28108	25616.1	11245.2	21304.2	21062.2	22662.4	31364.9	15380.8	33638.9	41660.7	30837	22170.1	29712.6	29712.6	38292.8	39179.2	40113.8	37914.7	39820.2	39826.2	37680.8	38932.4	37680.8	24407.2	23994.3	32517.7	26265	21160.2	32011.5	20423.7	26778.6	23060.9	33546.2	E
AILTALRLCA	28872.7	21759	31712.3	2265.5	2075.4	2881.49	788.08	31457.4	3069.9	18635	13461.6	14944.6	15905.5	37470.6	39650.8	38687.6	41723.4	36456	26052.4	26052.4	2054.49	10029.2	14858	15563	26104.9	26756	30867.7	26199.7	24561.9	26424.9	17468.4	26424.9	21811.8	18412.2	15284.4	21750.2	35321.9	14840.2	20826.3	33694.3	38939.1	14840.2	38133.6	32767.1	42222	26601	30473.1	39355.5	42674.9	44274.5	39686	34901.3	42732.2	37787	32176.5	38256.3	33307.5	31730.5	21642.3	27376.8	26141.6	30687.2	32143.1	30981.8	29256.1	21447.8	40310.5	21377.9	39016.7	32517.7	24694.9	41721.6	41948.8	38836.9	39512.9	31700.7	22757.5	23026.7	27769.4	25570.9	32017.4	22627.6	34452.2	41371.9	32728.5	33841.5	40083.5	40083.5	34246.7	38472.6	38022.4	37088.6	39574.5	37118.3	41180.3	39553.6	41180.3	30843.6	33515.4	31538.8	26128.9	24754	33199.2	32803.3	32437.6	35240.9	33752.3	E
ILTALRLCA	22598	18367.6	25055.8	938.39	421.71	2797.38	1938.37	27415	726.1	11347.9	14227.2	13724.9	23684.2	31325.9	34114.3	35316.5	44012.3	40633.2	16237.6	16237.6	4200	10066.3	13832.7	17615.1	20394.8	20390.6	25013.8	22887.9	30229.1	26909	13993.1	26909	19781.9	14828.7	5861.33	16314.2	20533	10413.8	8130.57	33141.5	28732.5	10413.8	28914.3	21404.7	39754.3	23494.3	29252	28011.1	33395.9	38355.8	31354.4	29810.1	36489.6	25244.4	14136.6	35214.3	30409.2	28596.3	17606.4	22650.2	32309	36134	35216.2	34867.7	34558.3	22534.5	36001.7	17877.8	32968.7	29294.4	18702.3	36118.4	36121.9	32188.3	33509.6	27716.6	9248.91	15528.5	16294.8	30314.9	35368.9	22341.5	22301.2	28856.2	24327	18095	29225.7	29225.7	27618.1	31973.5	28258	23697.3	24532.9	24469	33001.6	31595.9	33001.6	19493.8	17849	16312.1	19160.7	15499.8	27119.5	12721.3	17708.6	19461.8	21348.8	E
LTALRLCA	24570.1	18750.7	28315.2	24581.3	19111.2	15768.5	17390.5	42987.2	23495.9	38129.1	29899.3	33188.8	30671.6	41667	42029.2	41638.6	42292.9	37237	37858.6	37858.6	6637.88	19906.2	22242.4	29761.2	36069.2	38201.8	33358	32333.2	28140.5	31586.3	20210.9	31586.3	26563.9	21621.9	6631.71	37067.8	26963.2	22615.9	24269.7	24700.2	37413.9	22615.9	34332.4	27444.7	44819.1	32300.3	36038.4	37278.5	42451.1	44079.5	38287.4	35396.5	44565.7	38298.6	29742.5	42631.5	35853.6	37569.7	26445.2	26835.7	37144.8	41034.4	40144.7	40413.6	40054.4	33681.2	39278.5	30764.3	44177.8	39476.2	32973.3	35868	40070.4	36533	33426	33684.8	19124.6	24004.1	29008.6	25457.2	30474.1	22650.2	36173.5	35643.2	28208.2	23888.3	32997.2	32997.2	33884.4	35759.9	34031.4	29900.6	35255.8	34503.3	37364.5	34948.9	37364.5	22530.9	20554.1	24382.9	17489.4	13714.5	25435.5	10964.8	16207.9	20866.2	32629.1	E
LAILTALRLCAY	2645.14	1322.73	4649.59	27022.2	23595	21832.8	20320.8	42475.4	29939.1	37095.5	13072.5	17129.1	12688	37096.2	40326.2	36306.1	21062.4	9061.6	1374.8	1374.8	17293.3	952.12	3200.55	15283.5	10316.6	24141.4	22452	17446.3	13200.7	9286.21	29956.6	9286.21	29447.9	25426.1	14790.7	38577.2	28754	513.95	628.56	948.27	14455.9	513.95	12266.2	8480.91	39511.2	27125.3	35773	931.18	28071.5	33780.1	5835.2	37604.2	41076.6	36074.6	35575.4	38291.5	38400.2	39879.7	31936.5	31379.5	25411.8	27754.1	27023.1	37673.9	26635.3	37169.8	13949.3	16006.1	41882.6	34855.7	28527.4	31493.8	37551	30938.9	31965.5	27904	28491.3	30901.8	32544.1	8694.51	20543.2	5574.27	39318	37708.9	7863.49	756.96	21234	21234	35309.3	37091.8	30456.6	21242.3	21341.4	40530.5	36539.4	35899	36539.4	3204.5	4191.82	7925.5	29964.1	3174.55	34603.5	2308.4	8006.34	3886.07	32876.8	E
AILTALRLCAY	3704.92	1804.04	6349.99	24002.8	24002.8	21543.7	17344.7	42589.1	26923	35143.9	4492.33	6741.75	2952.91	38042.1	40440.2	35864.9	20028.3	8230.95	1556.37	1556.37	10034.3	418.56	2377.27	9649.11	7501.23	15679.6	26226	19292.8	12661.6	13103.9	34338.7	13103.9	30547.1	25816.4	21024.6	37637.2	35395.7	780.78	2091.47	1338.91	26740.1	780.78	20095.8	16569.3	41647.6	28310.3	37480.8	16957.8	42187.8	44434.8	20865.1	37130	44004.7	41156.2	41154.9	39518.9	39218.6	40827.6	33151.8	32843	24865.4	28907.1	25299.9	36699	27278.7	36655.4	24333.3	17603.5	41795.7	38583.9	33372.1	43353.4	44405.4	41372.8	42298.9	36960	40027.6	37397.7	40868.7	12948.8	23488.2	15023.8	42385.4	41483	16361	9819.51	37831.9	37831.9	37338.3	39740.2	34620.4	23967	25898.7	42344.2	42974.2	39895.7	42974.2	12269	15329.5	11982.3	31144.5	4665.36	35979.5	8174.85	13268	15087.8	37755.5	E
ILTALRLCAY	882.37	520.46	1633.97	9928.37	7417.3	11662.6	11207	35132.4	11462.8	21156.1	545.76	1175.65	2047.74	25930.6	29558	26136.5	11123.5	3891.58	86.72	86.72	6913.27	128.07	543.92	5654.15	3211.2	6718.45	14598	8896.06	6437.43	3981.1	23997.4	3981.1	20349.4	15735.3	8780.16	28592.3	24259.7	45.61	157.78	205.55	9687.6	45.61	10037	7371.05	34298.2	18066.2	30845	3596.97	32603.7	37283.4	7465.12	32832.7	36100.4	32669.4	31834.7	33847.8	35291.7	37142	26984.8	27107.4	20040.4	22038.3	19560.4	33313.7	19869.6	32944.1	10857.5	7680.18	34016.6	31580.8	23773	36757.8	38934.9	33415.1	36027.1	29873.1	29342.9	29277.3	32220.7	5088.06	12520.7	5208.43	35805.6	30113.6	5246.1	1241.72	27243	27243	27536.6	30444.8	22514.5	10745.3	11012.1	34088.8	37313.6	32129.5	37313.6	2788.16	3251.97	2606.58	22024.2	949.52	28028.1	1038.48	2810.67	2784.27	26255	E
LTALRLCAY	147.23	145.47	296.86	22620	18830.2	9649.31	9562.83	39862.5	22079.3	30566.9	2709.56	4226.3	1114.1	31293.4	32730.9	25333.3	1529.5	283.48	150.24	150.24	2710.41	74.27	348.68	6007.14	2137.27	3492.31	10109.6	5155.83	1590.06	891.97	11243.1	891.97	15004.1	9237.91	5655.13	33804.9	11863.6	51.96	87.78	19.16	6306.79	51.96	8093.01	4021.28	36383.5	23046.2	32222.8	631.03	20235.2	28383.7	1769.91	28636.3	40253.4	26398.3	28340.7	32402.9	33292	37713.8	25106.8	23519.5	20439.6	24206.8	21599.9	33608.3	21593.4	34316.1	4153.36	9340.22	36526.7	32726.7	19687.5	30941.9	34726.9	31810.9	29862.8	27933.7	20125.2	21385.3	24751.8	2535.73	5628.69	2219.35	36810	22160.5	883.37	60.37	7583.08	7583.08	24441.5	23210.6	11969.1	3494.31	4954.69	27883.5	22798.9	21512.7	22798.9	285.69	176.42	620.53	9972.52	112.98	15927	44.88	262.84	165.08	15215.5	E
ALRLCAYCCNI	34107.3	27983.6	35979.5	4025.37	2651.41	9139.98	7619.02	31850.2	4516.7	13341.6	21803	25320.4	35517.3	26643.6	29720.6	25226.6	43126.5	41351.7	30036.4	30036.4	4162.81	15513.7	14305.9	17702.8	16452.8	18169.3	31206.5	29900.3	36173.5	38749.2	25615	38749.2	29812.4	25384.3	10971.3	18512	32821.7	14148.3	16782.9	32233.3	37488.9	14148.3	36127	31872.3	28224.1	11693.6	22261.4	41101.1	42253.1	44600	42429.9	28859.9	36878.2	37028.5	33205.3	37415.9	30513	34466.8	26146.7	20566.8	26689.8	31671.5	32047.2	31301.5	30579.8	29713.2	43164.8	23785.9	33600.7	27631.3	31282.9	36288.4	38110.9	33874.5	33892.1	20978.5	40258.2	38564.3	40660.5	31781.3	35071.7	31758.3	34098.1	39795.2	38736.6	38877.2	43561.2	43561.2	33048.4	40283.9	35856.3	35323.4	35443.6	34407.2	44155.8	41751.8	44155.8	36189.2	35852.5	28199.1	36452.1	33830.9	39960.5	36837.5	38433.9	37666.1	38902.5	E
LRLCAYCCNI	26472.4	19622.2	28428.5	1034.66	474.73	2655.4	2337.83	19711	1364.22	6199.95	19009.3	20190.6	30402.7	16018.8	19708	15212	37807.4	35002.7	19646.7	19646.7	9955.69	13316	9235.61	14430.6	7689.5	15984.5	22842.6	21800.4	27867.8	29168.8	13105.8	29168.8	27487.2	23157.9	9440.91	10625.3	13171.3	13871.2	5380.62	23990.4	20855.8	13871.2	28282.2	21706.5	4822.46	547.36	3440.33	33319.1	34010.7	38316.4	35584.2	18259.4	14435.1	14587.6	9739.2	28398.7	19492.3	24935.4	20589.9	13754.8	21072.4	23533.3	25635.5	26282.6	22196	24934.1	37567.6	10200	22695.8	11997.9	20416.2	25650.5	29120	22812.7	23528.7	11119	29155.9	31948.6	31395.5	24578.6	26509.6	21020.8	11099.8	36808.4	28541.3	27512.5	36116.1	36116.1	23409.1	31648.9	11308.8	14480.6	16282.8	18032.2	36215	33598.2	36215	24735.8	24916.3	16405.2	25979.8	23847	31559	27778.1	27246.8	25724.1	30060.5	E
RLCAYCCNI	24503	17990.1	25913.5	121.47	72.89	517.14	315.27	12665.8	95.63	1236.6	7861.62	7473.2	19932.5	6529.18	7371.37	4396.45	35033.4	33910.1	15196.2	15196.2	2784.81	4319.69	2620.38	2999.8	1623.63	593.01	20358.4	17449.7	25541.9	27371.5	7968.66	27371.5	24598.8	18397.6	8342.39	1857.92	26454.3	3286.95	2879.05	14678.6	30174.9	3286.95	29718.3	25030	27509.3	11651.5	24665.2	33381.9	33614.6	37876.2	34752.1	13326.3	21212.2	22476.8	25276.9	25102.2	19667.1	26553.3	17812.7	12414.4	21568.2	24650.5	23029	21453.2	23115.3	27548.9	33088.8	9620.64	11815.9	15315.7	20998.5	31155.9	29329.3	24816.7	26069.3	6378.98	31617.1	33611.6	33264	16514.3	14270.7	11647.3	34024.4	23505.8	20355.3	18391.5	27396.1	27396.1	18371.6	21617	21038.7	19725.9	20594.8	20146.3	29499.5	25615.2	29499.5	16303.2	14999.4	9931.92	10978.3	12510.5	18969.3	12689.7	13659.7	15938.5	15345.6	E
LCAYCCNI	34807.8	31947.9	37058.5	14768.5	12868.5	19814.3	18504.2	39759.5	16133.2	29478.8	37012.9	36813.6	40928	33469	35519.2	32293	44784.7	43896.7	37604.2	37604.2	31678.7	29397.6	24427	32454.5	27101.8	38179	37403.8	37210.8	40337.6	40674.6	29334	40674.6	38295.7	35974.5	26109.7	31839.5	38875.1	31395.8	26743	35694.5	40996.2	31395.8	37013.7	34525.8	45247.9	37620.1	42214.7	39736.3	42340.5	44360.3	41576.5	34798	40497.2	40353.3	40438.1	41977	38405.2	41797.1	35046.3	31913.7	35002.3	38292.8	37497	35962.4	38041.7	40869.6	44377.1	31735	42107.5	34902.1	38720.2	31736.7	35064.8	31801.7	29354.7	24220.9	40188.6	42806.7	43534.9	30973.1	33188.1	28264.4	44761	38291.5	39490.3	34946.3	39338	39338	34375.9	34400.1	40746.8	40732.7	40627.1	39885.8	40688.2	35197.1	40688.2	34303.4	34953.9	29485.5	33838.6	33667.3	37132.8	29914.5	33624.4	34826.3	39878	E
ALRLCAYCCNIV	32781.6	27994.8	34373.7	4251.48	825.23	4807.25	7635.36	32250	3465.58	16395.8	25590.6	27495	37791.4	33041.2	35292.9	33247.4	44852.1	42152.2	31921.6	31921.6	7008.46	20110.2	17661.5	19826.7	26449.5	33182.3	31251.5	30282.5	36951.7	37976.7	21575.9	37976.7	31491.1	26967.6	14768.1	22506	37157.3	20986	25286.7	40652.6	38678	20986	38329.2	34286.4	33650.6	16152.3	23014.8	41444	43953.3	45416.2	42266.8	33513.2	41460.1	38218.7	33222.9	38382.8	33465.8	35692.6	27202	24598.6	31120.5	36148.5	34875.3	35120.7	35518.5	30314.9	43659.4	26869.4	38608.6	31456.4	32320.6	40209.4	41155.3	38514.7	38695.5	30235.7	37816.4	37624.2	39730.3	37740.4	41228	36827.1	31768.6	41579.2	39201.2	40409.2	44651.6	44651.6	34240.8	40561.6	37316.5	38192.2	36991.2	37006.4	44616.4	40762.7	44616.4	37138.8	37204.4	31544	39619.5	39004.9	42732.6	38936.6	40657	39126.2	41472.7	E
LRLCAYCCNIV	33905.3	27073.1	35270.3	9548.78	4674.1	11396.4	11543.2	36201.3	9904.77	21700.2	28671	29583.6	37816.4	28103.7	32060.8	28148.2	44082.8	41803.4	29301.7	29301.7	16758.6	20583	18004.2	21634.1	19621.4	33547.7	30617.2	30710.1	36948.5	36916.1	22022.6	36916.1	34213.4	29431	20604.4	23632.5	23581.2	28136	14776.3	37907.8	29824.3	28136	34974.3	29544.6	16714.1	3175.17	8681.91	38556.3	40052.3	43152.7	40214.7	28517.9	28490.1	23379	12215.3	33757.4	26791.6	30891.7	25520.4	21219.1	32096.9	35331.8	34981.9	34719.8	34642.9	31230.2	43965.1	18886.5	34396	22138	28031.8	33786.7	35614.7	32848.7	31870.2	23147.4	31762.8	36949.7	36944.9	36342.2	38907.1	33637.1	11602.4	42438.2	36991.2	36371.7	42175	42175	31540.5	39078.4	21555.3	24522.6	24418.3	27259.5	41999.2	39602	41999.2	33855.4	33921.8	25856.4	36798.8	34959.2	40903.2	35404.5	36990	34813.8	39469.4	E
RLCAYCCNIV	23631.8	18772.6	25242.7	245.72	64.2	491.93	647.11	14025.3	178.96	2239.76	10049	10799.5	25681.6	20376	20732.5	17626.4	39476.2	36002.1	18726.2	18726.2	4847.68	6851.39	4854.5	6453.26	9199.4	9088.01	24471.2	20827.6	27799.8	28520	7860.6	28520	23875.9	17711.8	14052.5	5163.32	34166	6828.74	10352.8	29856.6	35047	6828.74	34152.7	30490.6	35029.2	17414.5	27962.4	37010.1	38952.2	41416.7	37676.3	22014.9	34380.4	30802.6	29358.5	29156.2	25201.8	27842.5	18014.5	17942	26881.9	30520	29410.3	28372.9	29284.9	26661.2	36424.9	15355.5	23141.6	21012.3	22332.1	36724.9	35575.8	33997.1	32406.7	17012.2	29273.8	32226.7	33647.6	22933.2	24755.3	18363.6	36299	30912.5	27902.5	29898.6	36125.4	36125.4	23806	27347.8	31926.1	31104.7	32649.6	29121.2	36846.3	30820	36846.3	24205	26950.1	19982.4	20590.8	22673.4	27757.7	25283.7	25284	26884	26346.3	E
LCAYCCNIV	28533	26920.9	30260.9	9046.51	3096.56	4301.59	6657.66	33047.3	9961.95	22484.8	34526.5	34251.9	38599.4	33071.6	34961.4	33353.3	44283.6	41828.7	30819	30819	19936.2	21725.5	15741.8	30216	28949.4	34189.3	35142.7	33582.2	35367	32219.3	6830.66	32219.3	31861.9	26793.7	19443.5	27405.9	33269	24266.8	17992.7	33816.6	35096.7	24266.8	34587.8	28568.2	45670.4	38281.2	41190.5	28557.7	29702.6	33944.9	31885.4	34333.9	38229	29886.7	30758	34087	34694.3	38611	26807	28479.6	34014.8	37292.7	36696.3	34205.2	36662.9	34498.5	39581.8	28573.8	37673.9	30951.3	31884	27266.3	27154.1	29955	24965.9	25319.8	19966.2	32360.5	30353	29271.3	30393.4	21519.2	40911.6	30512.7	29168.2	20860.6	25815	25815	29007.7	26590.9	34414.6	34473.1	35449.8	35059.9	27982.4	25062.3	27982.4	21522.7	20253	18922.7	21817.7	21970.9	27447.1	16539	22561.1	20315.5	28943.1	E
RLCAYCCNIVNV	30772	23265.4	32012.9	246.97	303.65	1895.99	836.72	21445.8	328.69	4491.5	16928.8	16358.5	27827.5	5808.23	7021.29	1460.2	42022	39483.9	24163.1	24163.1	6826.16	14311.5	8679	7378.16	3589.5	10236.2	24525	22676.2	32380.1	31379.2	13224.6	31379.2	35902.5	32778.8	23758.9	11292.6	37631.1	18646.7	20707	33782.3	40413.6	18646.7	37685.3	34597.2	37255.1	19977	29784	40974.5	41757.3	44070.9	41527.5	26456.3	36598.7	35616.2	35759.1	37189.1	32246.9	34630.5	28574.1	27544.7	31770	34594.6	33034	34380.7	33976.5	33084.8	41429.7	22145.6	32640.8	28428.8	31417.6	38181.9	38622.3	35478.5	37059.8	25388.4	35781.2	39198.7	38695.5	28166.4	30564.6	24106.2	37408.6	39288.3	34156.1	34784.1	40050.5	40050.5	30922.8	36614.2	32306.6	32194.6	29042.2	30478.4	41356.7	38900.4	41356.7	30744.3	29514.5	19336.2	28734.4	29410.9	35189.1	30911.1	31183.2	31189.6	32524.1	E
LCAYCCNIVNV	32762.5	27364.4	34206.7	15729.9	10934.2	11139.3	9914.1	36749.1	18124.8	25995.5	34530.6	34517.9	36224.8	10013.1	13387.7	5055.79	43187.7	40757.8	30357	30357	17808.7	25752.2	17157.3	22898.5	9757.34	36211.9	28170.1	29197.9	36004.8	33307.9	12908.3	33307.9	39408.3	37007.3	29216.8	33350.4	38491.8	33024.8	29098.8	35842.8	41342.3	33024.8	38775.6	33985.7	43572.1	34352.1	38046.7	39810.3	40476.1	42740	41148.7	37024.1	40315.7	39162.2	36824.7	40810.8	39025.2	40675	33920	34270.8	34682.2	37206	37656.3	38265.4	36963.6	37144.8	42049.3	31671.9	42909.2	33805.3	35693.8	31799.2	34983	32249.3	31910.9	26961.2	32908.5	39037	38765.5	29598.7	33597.8	25438.2	39878.9	38967.4	34142.4	31165.3	36718.5	36718.5	35098.2	38501.8	34346.5	35827.6	31709.2	34977.7	40644.7	39427.1	40644.7	30244.5	25909	22339.6	31324.9	28999.2	35360.1	29669.8	31652	28555.2	35834.2	E
AYCCNIVNV	33830.2	21800	34381.8	11660.4	7561.53	5103.39	5271.07	33230.9	9267.24	12573.5	31535.4	24887.5	23545.5	1361.95	1370.87	156.82	37207.2	33954.1	16695.1	16695.1	4466.11	11653.9	2710.73	7480.4	746.35	17719.7	18837.5	18986.5	28602.8	29469.2	10081.1	29469.2	37110.3	33384.8	27937.9	23784.4	29013.3	26343.2	17988.6	34087	33710	26343.2	32810.3	28833.7	40021.9	26429.2	32682.1	36767.4	36982.8	39768.1	37055.3	24081.1	29512	28931.8	28874.6	33964.1	29865.3	34375.9	28362.8	24834.5	30013.7	31548.4	30412.2	30087.2	30264.8	30768	37844.2	22625.4	34153.8	27679.1	29938.1	36436.7	34121.7	30630.5	32687.7	22268.4	35934.4	40375.5	39045	35381.6	32266.8	31107.4	33037.3	28754	28713.2	23712.7	29777.9	29777.9	23952.8	33471.2	12986.8	13701.9	7906.83	14639	33182.7	33541.9	33182.7	21799	15520.2	1504.94	27805.8	28915.6	32579.7	15960.8	20628	16422	26465.8	E
YCCNIVNV	35383.5	30921.2	36206	16631.4	13729	12800.8	10135.9	40440.2	17379.8	30362.2	40337.1	39572.8	40393	19581.3	23127.1	14521.8	43732.7	42592.3	35064.1	35064.1	29710.3	31610.6	23643.8	32542	21205.6	41366.1	36193.1	36254.6	38775.2	39617.8	20668.7	39617.8	40468.3	37967.7	27547.1	31976.2	36552	33401	30982.5	39938.4	40884.6	33401	35905.6	33179.1	45412.7	37387.6	41793.4	38214.1	38917.6	42363.4	40909.8	35610.4	39440.8	36724.5	35323.8	41006.4	35847.4	40441.6	34159.7	31210.9	38716	40847.5	40492.4	39496.7	40371.2	41143.8	40993.6	30663.3	42092	36111.7	38342.5	30101.2	33999.7	30626.5	29269.4	26433.2	34523.1	41697.2	41108.6	35697.6	37360.9	31904	41911.2	37141.2	32610.4	28869.9	34611	34611	33089.5	31690.3	32762.1	34461.2	31141.1	32699.1	34720.5	33915.9	34720.5	26800	24831.2	20985.3	24330.7	28601.9	29418.6	20531.6	24234	25311.9	30460.9	E
AYCCNIVNVSL	37509.5	29171.7	37707.7	20786	12875.8	14432.5	15237.1	38675	22589	22287.5	34561.2	30422.4	32177.9	2544.86	3344.97	254.4	41985.6	41048.2	23181	23181	12800.8	19143.7	6276.29	13761.8	1027.23	22063.1	27186.7	27196.2	35853.6	36173.9	27122.1	36173.9	32413.8	27030.7	24014.3	34422.8	31444.8	26772.5	18359	33554.6	35277.6	26772.5	32704.7	29217.5	40675	26728.5	35817.2	37293	36439.1	39394.7	37348.8	28377.5	27454.2	26257.6	35495.1	30916.8	30380.9	38577.2	31156.9	22648	32637.6	35407.2	33878.2	33889.9	34368.5	37555	41792.5	20439.6	29170.4	35492	38155.9	41914.3	39467.2	37964.4	38592.2	31853.3	43270	42692.4	43430	30850.7	30742.4	26907.5	40196.4	31481.2	37152.1	29879.6	34332	34332	28356.6	34690.1	32918.5	25759.8	14341.2	24831.5	37716.7	33617.4	37716.7	31664.3	29178.3	2626.6	34836.1	33610.2	36865	25113.9	29750.5	26941.3	33861.7	E
YCCNIVNVSL	29631.7	27219.1	29987.1	4937.4	1769.01	2954.7	3480.95	30915.8	7990.51	13393.2	35943.7	34634.2	37427.2	27440	31221	26753.7	39075.4	39603.2	31103.7	31103.7	25096.8	25010	14191.5	26959.4	16131.8	22459.8	33289.2	30655.3	30674.2	32469.2	7451.64	32469.2	22402.3	16127.3	12032.1	27905	29929.4	15325	13989.5	18300	27902.5	15325	29666	23183	43753	31578.8	40272.6	19993.2	17157.7	21057	23942.9	29450.4	28165.5	15705	29823.4	24724.8	26072.1	36548.1	27013.1	20129.1	32952.7	36136	34737.4	33746.8	34737.4	37344.3	30918.8	19164.6	24817.8	31632.5	34750.6	32078.5	28992.3	31530.3	29104.5	24989.5	29145.5	35776.5	34485.8	16625.3	16422	10930.2	39777.2	24356.3	17804.2	8310.23	9511.34	9511.34	27478.6	19572.8	29553.2	24432.5	26491.3	27232.7	16690.7	18703.1	16690.7	11575	11900.8	15436.2	15293.5	13865.9	17000	6149.38	11359.9	9323.46	12901.5	E
AYCCNIVNVSLV	29658.9	18265.5	30821	19793.9	10991.5	8518.34	11767.6	39261.5	19600	27125	34665.4	31649.2	32523.3	5106.65	6300.17	1405.8	38401.9	35217.7	24387.7	24387.7	13368.2	18384.9	7387.34	17645.5	3779.17	33933.9	27843.7	27833.5	30664.3	33555.7	13249.5	33555.7	38839	35094.1	26509.6	27543.5	36552	30075.8	25298.2	36640.3	38363.7	30075.8	37582.3	33396.3	41058.8	27439.7	35078.9	41061.1	41844.6	43565.5	41036.6	24215.4	36522	34378.5	36277.4	36806.8	30354.7	35814.4	28987.3	23527.7	27999	31655.4	30387.8	30485	30825.3	32175.1	41706.7	23103.1	38988	26767.9	33039.8	39253.8	37637.2	34046.8	36881.3	25425.5	40360.7	42231.2	42743.8	33976.5	34865.1	28989.5	39906.1	37520.5	36099.6	34865.8	39641.8	39641.8	31213.6	37429.7	28552.8	31541.5	25620.8	30308.7	41576.1	38703.1	41576.1	32373.1	31959.6	9115.58	31351.4	34913.8	36153.6	34192.7	35222.6	31865	36842.7	E
YCCNIVNVSLV	28294.7	19587.5	28982	10736	6563.39	5428.33	5913.12	37462.9	14193.8	24629.7	38117.5	38717.3	38735.3	28700.2	34137.2	27970.5	37358.9	33082.3	30337.3	30337.3	25040.9	26301.6	15705.4	32479.4	24688.7	39115.6	35204.4	33055.5	28930.9	34420.6	6947.08	34420.6	39003.6	36307.2	22377.3	25762.8	34022.5	28975.1	22573.6	32673.3	37196.3	28975.1	35993.9	30837.3	43293.4	32544.8	37492.9	37307.2	37499	40734	39680.9	24114.2	34556.8	29180.5	29538.8	35575	27392.2	34705.1	28855.2	22138.9	33573.8	35998.2	36620.1	35244	35301.6	36584.8	38515.5	23183.5	38394.4	23708.8	31402	29289	30966	25987.6	29425.6	20768.7	32161.9	39103.8	38823.4	29546.2	31844.4	24388.7	37044.1	35009.9	25078.3	25541.3	30001.4	30001.4	33175.5	32046.5	25772	31983.9	32784.1	32615.3	34503.3	33629.8	34503.3	20743.3	22293.5	24069.9	20251.2	23857.8	26243.9	25006.2	25779	22259	27052	E
YCCNIVNVSLVK	29895.7	20394.6	30810.3	23034.5	17430.8	15975	19040	42726.2	26957.1	35102.4	2740.46	1992.75	1253.79	37548.1	39800.4	37451.6	41712.6	35341	20140.7	20140.7	16195.6	25261.3	23742.7	14732.5	28318.9	37153.7	24830.2	17204.7	13136.2	1347.69	24902.5	1347.69	39108.9	36487.6	30821.3	39188.5	40843.9	25516.5	29517.8	37335.4	39490.7	25516.5	36058.7	31569.9	43148.5	27767.3	34211.2	36172.7	43710.4	45159.9	39552.7	37733.4	41996.9	38229.9	38585.2	41975.6	39227.9	41511.8	37093.9	34673.6	36172	37843.8	38764.3	40741.1	37608.7	40173.4	39186.8	27375.6	43798	36646.7	38585.6	42002	42007.9	40450.8	41409	38075.9	39233.5	39969.6	41899.8	33062.3	39185.9	27059.4	41710.3	43429	34018.5	31569.5	43012.8	43012.8	36722.1	40619.2	40104.7	36831.9	36527.1	41584.1	43264.9	41085.9	43264.9	31963.8	33498.4	30843.3	37158.1	28334.9	40793.1	32190.1	33924.4	31794.4	37673.9	E
IVNVSLVK	35305.8	28130.8	37264	34912.3	34854.2	33873.8	31136.7	45055.9	35687.6	40687.8	1812.62	2007.55	966.7	42734.5	43490.1	42115.3	44402.1	41419.4	27611.2	27611.2	3833.99	18353.5	22721.6	10052.6	29663.4	35179.2	27566.2	18446.3	24240.8	7986.27	40065.3	7986.27	39281.5	36043	37780.8	43561.2	42588.6	27949.1	28308.5	32007	40513.8	27949.1	37608.7	35788.1	45839.7	33171.2	38366.6	39518.5	46448.3	47429	40893	42833.6	46450.8	44977.5	44184	44848.2	44508.9	44833.2	40919.1	40451.6	41156.7	42532.5	41524.4	45330.2	41948.4	43147.1	40965.6	29961.5	46068.9	43916.7	41558.1	43210.1	44525.3	42849.3	42911.5	40562.9	43152.7	41273.1	44187.4	31621.2	38267.9	27789.6	45318	44619.3	33994.9	26915.1	44110.5	44110.5	37712.2	41855	40927.5	33636	36514.5	43300.9	45461.9	44072.8	45461.9	29035	29779.8	28862.4	34138.7	17632.5	39147.4	22237.6	23415.2	29617.2	37905.7	E
IVNVSLVKPSF	35510.8	27046.8	35926.6	31422.3	27223.8	21469.2	21627	41453	33480.2	32468.2	28221.4	29814.3	28390.4	13744.2	20696.9	13418.6	31781	31286.3	22287.5	22287.5	17122.8	12050.9	9068.17	24312.3	6118.18	7279.27	35945.3	32634	29222.9	33751.9	36508.1	33751.9	26253.6	20788.2	26722.1	35909.5	35840.1	2081.83	3430.18	1032.89	27666.5	2081.83	28102.8	25256.9	42906.4	32904.6	41219.9	19949.1	37917.2	40318.3	23824.3	33700.8	38601	41342.3	43554.2	39057.3	38156.3	43085	38656.2	30305.8	34312.7	36244.8	35588.5	38112.2	34425.4	43037.9	25944.9	21516.9	39539	38412.7	40182	33276.9	35009.9	32037.5	33403.9	24874.8	42324.5	39630.7	42079.3	5702.62	3891.79	5067.84	44737.7	33673.5	15461.6	6001.55	24824.2	24824.2	34380	32684.9	35888.9	29441.5	29327.4	38073	38369.9	34782.6	38369.9	16610.9	18806	16732.9	26729.4	8185.65	29205.2	10621.3	11872.6	18731	27167	E
VNVSLVKPSF	32675	21533.2	33300	32243.4	24107.2	17111.9	21223.5	42435	33363.1	30481.7	27755.6	28358.5	27597.5	8303.75	13502.5	9460.75	23532.5	23182	15324.8	15324.8	16236.9	8647.7	3675.53	23214.4	3919.26	5929.13	32216.2	28138.4	22481.9	26152.4	27416.5	26152.4	20409.8	15596.2	20356.4	30727.1	27296.4	2967.49	1064.16	1359.14	20130.4	2967.49	19353.6	16114.7	37799.2	24439.2	36382.4	19378.3	36019.3	37704.5	21272	18172.5	28689.3	34006.7	36719.3	32967.6	21268.3	36381.2	29839.5	15057.1	20509	22973.5	22850.8	26014.9	20158.5	36971.7	26481.5	7688	34213.4	28023.3	32261.2	30675.9	32146.9	23789.5	29076.8	16330.1	39287.8	38563	40077.8	5255.64	3750.21	4862.33	40875.8	33691.4	12585.8	6472.56	22336.9	22336.9	29378.2	29524.8	27443.8	22072.2	22284.8	34169.7	35899.4	32947	35899.4	11538.8	14728.1	12172.9	20190.2	6180.39	23457.5	8151.18	9098.93	12345.3	26545.8	E
VSLVKPSF	35343.7	25059.8	36446.6	39736.3	38671.7	36359.5	35024.7	45277.8	40533.6	39766	33333.1	36082.1	34121.3	20363.9	24453.7	17882.1	36076.6	39300.6	32808.6	32808.6	15876.2	16882.7	14486.7	30219.6	9437.84	16651.2	37798.8	36369	36866.2	40400	41020.6	40400	29256.7	23940.8	7937.95	36825.5	26214.7	15385.7	3021.23	495.35	29202.3	15385.7	26157.8	23588.6	43128.4	32952.7	42254.5	29680.4	39067	42080.2	30644.1	25373.3	38121.6	40709.4	42202.9	39610.5	33222.2	41819.2	36730.8	21028.7	37647.4	40098.2	38101.8	40793.6	38942.9	44447.3	29896.4	20488.1	38541.3	36936.9	41240.9	23196.8	33803.5	23967	25920.8	14649.4	42844.2	40074.8	43437.9	2498.26	1617.63	2967.26	45055.4	24550.7	18106.7	4025.89	17799.4	17799.4	29404.9	28895.6	27936.1	22953.6	23434.2	34451.1	34262.7	31718.1	34262.7	15478.7	9580.96	9556.53	16131	3437.46	19564.4	760.39	1798.83	7996.91	26136.5	E
IVNVSLVKPSFY	3596.54	1849.95	5237.08	32563.1	28359.7	28510.8	28327.2	43051.9	34541.1	39247.5	4961.07	7027.14	4309.32	35199.4	38115.9	34673.6	30651.4	16196.5	933.03	933.03	13339.1	230.8	1372.71	11991.4	8526.45	21028.5	24221.7	19158	18129.3	10085.1	35621.2	10085.1	38610.2	34982.2	32218	40015.4	40990.5	2519.24	5587.37	1156.21	30515.3	2519.24	27183.2	23736.8	42735	29959.2	39358.1	23096.9	43648.1	45540.2	24360.5	40164.2	42886.4	43904.3	44397.8	42800.7	43309.4	44111.4	38485.1	38304.4	30637.4	32886.4	30246.5	40257.3	31694.8	41673.8	29094.1	21589.2	44080.4	39685.6	36932.5	40827.6	42239.4	39496.3	40965.6	34904.3	42566.5	41850.9	43642.4	6125.01	17164.2	5942.94	45665	39650.8	10748.8	7950.32	38118.3	38118.3	35463.9	34484.7	26731.4	16764.8	23961.3	40739.3	42756.2	39309.5	42756.2	13320.7	14014.5	13585.7	26868.9	2823.71	32245.1	6742.11	4928.76	12932.8	32172	E
VNVSLVKPSFY	8071.67	2342.72	10400.5	39254.3	34931.6	33919.2	35418.3	45930.1	40424.9	42366.2	14768.3	19744.1	12265.1	33650.2	37057.8	33769.5	31536.1	17337.9	1758.72	1758.72	17772.3	771.3	2407.06	18839.6	9827.48	26307	26980.4	22975.7	19837.2	11952.7	35911.9	11952.7	39465.9	36809.6	33865	40974.5	38769.7	7850.06	3519.47	843.42	28024.2	7850.06	21431.8	20728.3	41653.5	29523.5	39365.7	25897.5	44339.7	45605.2	27720.8	35701.5	40503.3	42909.6	43409.8	41903.9	39307	42503.5	37490.1	34390	28044.5	29376.9	25902.9	38198.4	27378.9	41372.3	33251.3	14547.7	43623.5	37753.9	35607.4	40460.4	42511.3	36655.8	40798.9	30967.4	43732.7	43147.5	44401.1	5563	14771.8	5428.74	44726.1	41540.1	15831.1	10974.9	39531.3	39531.3	36802.4	38299	27493.8	20639.2	25220.9	42154.5	43623.5	41210.6	43623.5	16372.4	15825	16544.6	26971.4	3242.91	32645	6942.13	5373.34	13935.6	36859.8	E
VSLVKPSFY	1316.12	513.81	2082.17	34592.7	34810.8	31850.6	28680	43658.9	35787.7	37693.4	2178.97	4788.1	1015.27	27478	30628.8	23246	27832.6	21230.4	174.92	174.92	2240.87	78.77	841.14	6951	1565.97	7181.65	23539.1	16389.6	19414	10124.8	37542.8	10124.8	35441.3	30079.4	25437.1	35780	28573.2	2015.19	211.36	14.96	18128.1	2015.19	18958.8	15211.7	38700.6	25477	35535	7782.74	36196.2	41983.3	12989.2	30862.7	39731.6	41678.7	41829.2	38896.6	39005.3	41189.2	32967.3	30590.4	26031.8	28312.2	26419.1	37107.9	26901.7	40769.8	14177.1	11192	40151.6	33656.8	30141.3	29360.1	36314.3	28875.2	32165.7	19960.2	38875.1	35716.6	38492.2	874.29	2454.98	453.63	43754	26408.3	1501.7	209.69	12563	12563	26446.9	19563.7	7483.48	2466.78	5556.03	29459	28426.1	27761.6	28426.1	1528.85	495.63	1661.93	5209.56	58.42	10313.1	50.6	60.78	466.87	11020.9	E
VNVSLVKPSFYV	20952.2	9844.83	24630	327.85	426.28	1809.84	761.21	17422.7	607.07	5016.61	21399.9	19522.3	22864.9	24506.9	30062.5	26772.2	39811.6	32338.1	14842.1	14842.1	12762.8	7418.5	7248.7	14403.9	16426.7	26305	18973.8	17194.6	22820.6	16669.1	994.82	16669.1	36754.7	33457.4	25305.1	16312.2	34031.4	23483.4	19004	21546.2	36193.9	23483.4	33374.3	29926.5	41742.4	28677.5	34061.9	39363.6	41033.5	42796.5	39405.8	24352.6	36046.9	33027.6	32674.3	37142	29526.4	35832.3	29830.1	25465.7	30356.3	32659.5	33000.8	32966.9	31939.9	34938	41376.3	16575.4	38087.4	25875.7	32365.7	35011.4	33660.4	28393.5	32338.8	19130.2	35286	39870.2	39914.7	17934.2	22952.1	15361.2	35178.8	36918.5	28354.5	29462.5	36652.2	36652.2	30630.8	30181.4	29694.2	30368.8	33442.2	33123.5	36396.1	34541.8	36396.1	27835.9	29119.3	25305.3	14220.2	17174.2	22226.5	25891.4	23074.1	27989.6	23491.8	E
VSLVKPSFYV	13607	6258.25	15758.5	74.46	73.87	355.6	130.58	8891.92	96.28	1402.28	9890.64	7929.45	7870.72	14205.2	18001.5	15844	35904.9	30711.5	9375.25	9375.25	1543.09	1804.17	3576.55	4698.34	7407.27	8192.47	17183.5	14448.2	17891	15773	405.18	15773	28510.5	22704.4	13293.7	8125.65	29552.9	12582.8	9392.82	759.21	33896.8	12582.8	34432.9	30107.4	39437.8	23243.5	30060.2	35805.9	34876	39171.1	35889.3	20434.5	32336.7	31299.5	31114.5	32642.5	28807.8	33807.5	26633.2	22344.7	28473.8	31554.5	32789.1	31008.3	30389.2	34099.6	31998	15838.1	30429	20615.5	28258.3	19271.5	20452.7	19780.4	16579.2	8521.56	23777.4	32211.3	32324.8	1403.24	1130.9	675.59	33402.8	19324.1	9128.91	8663.62	12128.3	12128.3	21439	14662.6	14454.8	14865.9	22901	19715.5	20437.7	21976.2	20437.7	11494.9	6068.28	14981.4	547.91	1201.14	1606.16	2762.34	1517.89	5745.04	4487.47	E
LVKPSFYV	32518.4	26981	32980.1	1656.85	1962.43	2666	1826.8	27829.9	2061.99	11093.3	26752.5	25713	27091	28900.9	31721.9	27152.6	36183.3	32684.2	27398.5	27398.5	1398.14	12586.6	8921.02	15773.9	19034	25641.3	23348.9	20603.1	23808.1	26804.4	3989.16	26804.4	26085.4	19530.1	5539.22	18812.9	29324.2	14598.5	18178.6	19598.5	37337.9	14598.5	34954.2	27669.8	44795.4	33907.5	38041.3	36765.8	38719	41448	39338.9	30628.1	40210.7	37731.4	34152.7	39480.4	34832.3	37293.9	30784.6	25564.3	38220.7	41086.4	40710.2	39490.7	40557.7	39563	33006.6	25469.6	37720.4	32266.1	33498	14361.9	25138.6	18618.5	12632.7	12625.5	22356	27371.2	31500.3	22179.9	23603.1	22791.8	38809.2	27196.2	13017.5	14855.1	24061.6	24061.6	25166.6	24561.6	12708.5	15376	21043.3	20932.7	31437.3	30367.8	31437.3	11744.1	6124.41	16376.6	3481.26	4122.02	9350.94	8210.13	5473.45	9225.32	11782.7	E
VSLVKPSFYVY	6673.82	1881.04	8942.77	2364.26	4823.19	12036.4	5060.28	31428.5	5297.72	17622.6	7982.91	8616.41	5082.28	18721.7	24120.2	17293.2	27813	19769.9	670.72	670.72	4153.23	250.12	868.69	7829.02	1354.59	7949.64	23722.2	17656.3	20003	15728.7	20578.1	15728.7	36494.3	32590.6	26099.2	29666.3	33750.5	625.93	561.75	63.66	21884.6	625.93	11778.9	10449.4	40001.2	27416	36499.1	8433.87	38009.2	41955.6	15865.6	31844	37714.7	38952.2	38876.4	36715.7	35820.7	38359.6	31700.3	29695.2	27219.7	28649	28134.2	36317.4	27167	38508.8	15291.9	11905.2	38686.7	32639	30608.9	32311.2	36354	29108	33193.5	19425.8	36978	35708.8	38922.3	411.51	1525	282.31	41952.4	35004.2	7945.51	1460.61	25780.1	25780.1	33713.2	31546	24106.2	10889.7	13219.9	36183.3	36639.5	35890.5	36639.5	6578.54	4534.82	8791	15915.8	975.53	22464.9	1100.79	1594.45	3488.49	26472.1	E
LVKPSFYVY	8332.92	2728.44	9722.78	27281.3	22110.7	13513.1	14971.2	38910.9	28806.9	28261.7	3423.4	5034.77	1507.89	12332.1	17588.3	7900.41	4522.91	2245.58	77.33	77.33	248.35	56.83	153.06	2344.29	274.78	1519.29	8488.16	4139.05	4042.26	1924.14	20822.5	1924.14	20453.1	13732.3	10589.4	28978.8	21420.2	29.07	28.93	102.59	5849.8	29.07	3834.24	2302.61	36810.4	24211	33309.7	183.54	15730.4	23817.3	1421.34	30432.3	36173.1	29847.9	28877.7	28140.5	29113.7	32845.2	23212.8	20391.5	22050.7	23814.5	23984.7	32818.9	21756.8	33215.8	2636.33	7050.98	31539.9	28967.2	18087.9	22556.2	29773.1	22538.4	23224.9	18449.2	17647.8	20491.5	21016.2	1730.06	5068.94	2675.13	35631.3	25210.2	504.22	51.25	7753.49	7753.49	27473.8	28384.9	8833.91	1533.21	1314.07	25318.8	28845.2	30800.6	28845.2	176.74	138.4	827.65	14261.5	159.21	22398.4	127.82	541.3	199.35	15868.9	E
VKPSFYVY	30337.6	16243	32224.9	41204.8	39495.4	36801.2	36909.3	44942.5	42359.3	42425.8	31540.9	33825.4	29070.5	27554.5	31827.1	25898.7	34094.8	27520	8295.68	8295.68	15899.3	2340.59	4307.46	23229.7	8224.8	31391.1	31408.7	26433.2	28481.2	27721.1	41392.5	27721.1	39182.1	35698.8	31740.8	41063.7	30505.5	3994.26	230.6	20287.2	13162.5	3994.26	9785.36	11053.4	40376.9	29631.7	36928.5	20837.8	42518.2	44763.9	26799.2	30161.8	36180.2	34901.3	33623.3	37355.7	34176	36965.2	33111.7	28628.2	35023.1	34869.6	33104.2	41799.3	33203.9	40592.4	28307.6	10259.8	37327	36898.5	31096	38703.5	42543.5	34414.6	39360.6	27062.9	41576.9	40460.8	42643	25155.2	34184.2	29815.6	38627.8	37453.2	20296.8	10059.3	39411.7	39411.7	36875.8	41190.1	16442.5	12409.2	4621.6	36403.6	42366.2	41607.1	42366.2	13650.8	12744.5	5828.57	39329.5	11352.3	42043.8	9729.72	15418	13459.2	39794.4	E
LVKPSFYVYSR	33734.8	22728.5	36145	30646	26309.9	23271.7	25940.2	39398.5	33199.2	34011.5	9624.6	4524.38	4334.9	35004.9	37083.4	33196.3	38333.8	31385.3	20188.6	20188.6	5456.95	7071.46	9884	56.99	15755.4	31185.6	333.78	150.7	12018.3	203.75	26856.9	203.75	28208.2	23206.8	26362.9	42476.8	40071.8	8741.58	14652.4	28873.3	37835.2	8741.58	27079.6	22395.5	44241.4	27793.2	34976.9	21752.8	39435.2	42120.8	29386.8	40761.4	43567.8	41465.5	37326.6	43194.2	42072	41996.1	38591.8	38345.4	37817.6	39532.2	38353.7	44304.2	39345.7	41020.2	36447.8	28897.7	44369.4	43259.7	39808.6	37016.5	38337.6	41318.2	35342.9	41486.2	20665.8	27397.9	28054.2	28890.5	37323.7	31008.9	38049.1	42495.2	32201.2	27238.5	44559	44559	37989.9	43615.5	36204.8	28954.4	28571.6	40606	45788.2	44616.4	45788.2	26642.8	27721.4	26493.8	41175.4	22509.7	43883.9	27276.6	30640.4	29227	40467	E
VKPSFYVYSR	35545	22160	38147.6	34449.6	30404.6	27082.5	29075.9	41490.7	36014.2	36564.7	17220	9455.22	9827.7	30256.6	32883.9	29409	39432.2	34768.7	25341.5	25341.5	10373.7	20030.2	11685.2	731.15	15791.1	35375.8	1121.83	648.47	17196.1	483.04	25982.9	483.04	21836.3	16271.2	27746.9	40568.2	33531	33999.3	27367.6	40930.6	35015.2	33999.3	23917	19755.2	37968.9	12758.7	23353.4	18494	37499.8	40325.8	26538.3	32479.4	39328.2	35624.7	29577.5	40396.9	37185.1	38120.4	35824.2	33619.6	33910.4	34315.7	33194.2	41956.5	33664.4	37385.2	43011.9	15394	39826.2	40165.5	35255.8	36269.9	35702.7	40156.4	32792.3	40644.7	16483.5	23917.8	23034.5	34133.5	39404.5	31046.5	28449.8	41469.6	36167.7	36442.6	44082.8	44082.8	37109.9	43118.6	28417.8	25580.6	19939.4	38053.2	44706.3	43958.5	44706.3	31159.3	31517.3	23467.7	42007.9	33208.6	44310	29448.8	32123.3	28993.3	40942.6	E
KPSFYVYSR	35407.6	19728	37322.9	35047	34207.8	32752.5	30779.3	44036.1	35295.9	38289.9	15474	5727.48	7209.83	31877.4	32968.7	27185.8	38281.6	34692	22769.1	22769.1	8349.88	18057.6	11450.6	358.59	9563.87	23890.1	737.61	254.54	14186.9	398.96	23602.1	398.96	9092.83	4541.06	20374.7	38149.7	31871.6	35315.8	28878.4	37823.4	35011	35315.8	17319.9	14217	42274.2	23569.4	31438.7	11977.9	30097.6	35731.6	17733.9	32592.4	38690.5	28628.5	24673.8	38233.6	30521.3	34584.1	30420.1	25669.6	31348.3	32184.2	29661.2	39460.4	31329.7	36208.4	41714.8	15796.6	40876.6	40555.5	35009.1	34538.8	31864	38884.8	29943.3	41766.3	11640.4	12575.7	12267.7	29209.2	31389.7	25659.6	28590.5	40294.8	33957.1	29972.5	40272.1	40272.1	31113.8	39572.4	35124.8	26186.6	25276.1	36332.4	39998.6	39944.9	39998.6	26875.8	23079.1	17562.2	37936.5	26139.1	41367.4	16315.8	23710.4	20641.4	36947.2	E
LVKPSFYVYSRV	25149.5	20053	27127.7	9025.88	3107.16	1924.77	3024.08	29916.8	14367.2	17198.2	20883.4	17188.3	22441.3	25204.2	30290.7	25636.9	33874.9	27244.7	20964.2	20964.2	2087.45	8156.03	5691.59	1362.98	15104.6	20168.5	4618.6	2299.05	16650.2	6053.13	740.84	6053.13	19875.7	13561.2	10299.5	21199.4	31806.1	11324.5	14305.6	6420.87	35685.3	11324.5	31762.1	26240.5	41230.7	27253.9	32513.8	32765.7	38007.6	41723.9	35721.6	29620.4	39283.2	36338.3	31691.7	38690.5	35377.7	37040.9	29105.8	27269.8	33101.3	35659.4	34813.8	36891.7	35285.2	36475	35037.2	23818.6	38564.7	25643.2	30814.3	23766.6	28090.7	23313.5	22512.8	13421.4	21116.7	24745.1	26781.2	11255.6	16950.6	11287	36221.7	31987.3	20536.5	18527.9	28650.5	28650.5	30838.3	33332.4	21176.4	24446.5	26739.2	30339.9	37745.7	35859.8	37745.7	15904.1	11919.1	21762.7	11797.1	8122.39	19082.1	17073.4	17531.8	15238.5	24286	E
VKPSFYVYSRV	30293.6	25029.2	32103.8	20017.7	13304.8	8981.65	9568.12	35183.8	24095.5	26094.4	26826.7	26519.1	26666.4	23748.1	28247.3	23630.2	39569.8	36014.2	29870.5	29870.5	5836.2	13224.4	8790.14	12380.5	16269.6	19918.7	18624.3	16039.2	25356	17358.2	3550.22	17358.2	13639.6	8161.06	24857.6	24155	29565.7	26474.1	12562.6	5168.74	37566.8	26474.1	33647.6	28700.5	40533.1	24767.1	28154.5	35352.5	37155.3	40832.9	37215.7	24534.3	36317.4	33486.8	29131	36591.6	32332.1	33821.4	28934	26183.2	33867.5	35486.2	35531.9	36941.3	35130.5	36960	39889.6	19270.9	35525.4	23409.8	29441.8	22945.7	26294.5	21824.7	24080.6	10685.7	21831.3	22562.3	23258.1	10711.3	14877.5	11669.9	31524.5	28536.1	26046.5	20899.9	29001.1	29001.1	32674.7	32634.4	18094.8	25502.7	21489	28670.4	37074.2	35977.2	37074.2	22722.8	14743.7	21869.7	11421.1	9159.08	18601.6	19148.2	17186.5	18058.4	23303.4	E
KPSFYVYSRV	24294.2	18943.4	26458	7959.88	3230.61	1924.43	2098.57	30303.8	9800.09	18048.2	13273.3	13298.2	14886	18768.6	22465.9	16139.9	32568.8	30964.7	21844.1	21844.1	320.08	3181.63	2370.46	4371.26	6030.38	3799.42	17551.6	9721.83	18007.3	11894.6	1044.89	11894.6	399.66	178.59	9025.98	9714.37	23075.4	13713.9	10167.1	904.79	32597	13713.9	27012.3	18800.9	38174.9	20149.6	24650.5	19037.9	16858.4	21291.5	20284.5	18255.2	27724.4	17812	17028.4	30004.6	22115.9	26814	20362.6	14489.4	24697.8	26952.7	26063.7	27129.7	26118.2	29164.7	33607.6	12398.4	28815.3	15906.7	22778	7243.61	7213.57	12087.9	6784.04	7029.27	1506.99	2907.48	2273.92	1956.87	3187.45	2026.32	27979	25225.8	14581.1	13878.2	20148.5	20148.5	20276.9	23936.4	19090.7	19901.1	26891	25310.8	28503.7	27323.5	28503.7	13269.9	6720.99	15218.8	1556.68	2336.04	5337.13	7948.86	6697.83	8760.71	13555.3	E
VKPSFYVYSRVK	35702.7	25980.9	37713	33562.6	27209.1	25015.7	27551.8	42316.7	35824.2	36466.3	7222.08	7853.8	8972.23	29374	33298.5	29153.7	43409.8	41618.8	23666.8	23666.8	2278.92	14309.6	13676.4	2439.23	13646.1	35442.1	12793.9	10505.6	26539.5	12300.8	21497.1	12300.8	30836.6	25183.5	31225.4	38499.7	37615.2	33142.9	18279	30305.4	37046.5	33142.9	34184.9	31332	40060.5	14932.3	23014.5	38352.1	44958.1	46527.8	40394.8	33743.2	43136.3	41606.7	37141.2	42635.2	39629.4	38257.6	34523.5	33889.9	34887.4	35555	35670.2	40722.6	35172	37414.7	43501.9	20045.6	43051	35558.5	34249.3	39554	41092.6	38184	39247.9	30985.1	36884.5	34175.3	38477.6	27169.7	34944.4	28444.8	37327.8	40346.3	38583.5	34213.4	42236.2	42236.2	36564.3	41733.3	31639	30107.7	26182.7	38701.8	45090.5	42814.6	45090.5	34647	32835.6	19009.3	36403.6	29576.2	39882.3	32446.7	33958.2	33127.5	40578.8	E
KPSFYVYSRVK	36655	26338.7	38198	31208.9	27899.5	25282.1	23508.8	43647.1	33964.1	36792.1	3473.02	4830.03	7568.65	30670.3	34389.7	27492.3	42964.9	41338.3	28067.6	28067.6	317.1	10724.3	13620.5	792.02	10714.9	26256.4	17898.5	13034.2	28604.4	12861.8	25072.9	12861.8	10479.5	6013.64	25735	33041.2	37915.9	31993.2	22398.7	20208.3	38802.8	31993.2	31308.3	29392.5	41661.2	23233.7	30909.1	29438.6	38093.2	41178.9	32590.6	34618.1	41253.4	38506.8	34646.2	41138.4	35812.9	37345.1	33049.8	30884.4	34101	35402.6	35008	39365.7	35134.3	38511.7	43044.9	24757.7	42308	35014.1	34885.5	28987	30203	33284.1	28640.9	28909.3	22654.8	17942.9	22781.6	18788.7	24836.3	19115.5	37780.8	41401.9	36752.7	33354.8	41245.8	41245.8	34136.4	40469.6	37982.5	34501.1	31215.3	40201.2	44226.1	41845.9	44226.1	33605.4	33507.1	20556.3	27438.2	24049.1	34418.3	30414.2	32215.5	33668.4	38724	E
FYVYSRVK	40835.1	28077.3	42221.6	38786.5	38120.4	36771	35085	45556.4	39229.2	39917.7	19174.6	20780.6	21639	28558.9	31028.1	21006.4	42577.6	40507.7	23765.9	23765.9	6065.26	20339	18531.9	5920.92	15849.8	42577.6	6359.75	6754.52	25731.3	12004.9	38942.1	12004.9	38488.8	36386.3	29824	44576.8	35567.3	32392.4	22746.7	39957	28365.8	32392.4	31424.4	27890.2	42464.4	26835.4	33685.5	37884.4	44952.7	46403.1	40277.8	42093.9	44443.9	41191.4	37123.6	44677.3	41879	41974.7	37961.5	37028.9	41270.4	42062	42010.1	45811.4	41706.3	42674.4	39537.3	29592.3	45115.9	42893.8	38188.5	42340.1	45772.3	40681.2	43575.4	38988.4	39233.5	39610.9	41963.8	39877.1	45079.8	39701.5	36727.2	40506.4	34135	21986.9	40202.1	40202.1	34015.5	44792.5	26414.9	19306.8	10952.2	35521.6	44831.8	44371.4	44831.8	24317.8	19601.9	2470.6	40310.5	28364.3	43383	20471.5	28006.6	23323.6	41181.2	E
FYVYSRVKNL	33885.5	24477.5	34081.5	6858.58	2173.56	2697.27	4415.76	31184.2	9713.21	7835.89	21770.2	28098	30332	780.45	1396.65	109.39	15558.6	15148.4	9013.48	9013.48	7229.9	15044.1	4121.49	12420.6	609.81	15786.6	12411	11899.8	8559.17	19534.8	4644.51	19534.8	12055.9	7989.3	794.39	28299.9	8681.73	9012.41	6268.62	7700.32	15791.4	9012.41	27220.6	17384.5	34498.9	16758.8	28487.3	26102.3	26071	31645.1	31195.4	23676.5	22991.6	14565.6	22192.2	31393.1	28419.3	36808.8	30893.1	18572.4	32504.3	35229.1	35535.4	35044.4	33706.3	39033.6	21918	17199.1	25831.5	29075.9	31427.8	23491.3	32682.1	23154.9	25662.1	17457.7	27091.6	27798.6	31396.2	26502.2	27948.2	26698.5	30521.6	7082.1	5604.27	2143.2	3623.84	3623.84	19224.9	26592.9	787.72	1747.72	475.28	6688.27	26181.8	27014.3	26181.8	2830.29	832.1	29.92	5404.53	2582.47	10188.1	2458.97	3834.11	2135.72	6523.67	E
YVYSRVKNL	31183.6	24748.9	31271.7	490.99	170.5	204.5	256.78	14750.4	716.8	808.64	10679.6	18050	16717.9	8837.83	13974.2	5226.83	2801.65	2149.3	7446.24	7446.24	1516.91	8058.06	3193.29	6853.61	1312.99	1085.74	11700.9	8975.44	1741.85	10537.7	690.03	10537.7	2243.15	925.47	50.14	12176.4	874.24	2036.03	878.62	468.59	11289.5	2036.03	21696.4	10271.6	32358.7	12017.5	26500.7	10497.5	10631.6	16538.7	20541.2	12326.9	23891.7	7536.54	16083.5	22113.3	16787.8	28246.1	24225.1	6630.7	27039.5	31381.9	33786.7	27823.6	29198.2	35435.9	6944.76	9297.27	10922	21557.4	22644	9447.14	21672.7	10210.2	10714	5492.08	15218.1	15763.4	19881.2	16740.5	12033.6	18367	25315.5	961.27	250.04	80.14	46.42	46.42	12084.5	10395.7	85.01	203.28	327.8	2018.86	6129.12	14011.2	6129.12	94.43	16.14	95.3	215.32	83.83	515.43	47.51	94.43	54.87	198.05	E
VYSRVKNL	41244.5	34030.3	41897.6	35198.7	28240.6	28745.2	30151.1	43631.1	36972.4	35185.3	35557.7	37554.6	38735.8	7109.36	6681.47	1267.3	39189.3	39959.2	33325.9	33325.9	17236.7	18806	11095.6	25392	5384.17	33464.3	33787.8	33366	33020.8	40685.6	35500.4	40685.6	30175.2	24093.9	6886.77	39374.7	21322.4	32008.4	22994.9	28447.9	34558.3	32008.4	34890.4	31099.7	43509.4	31236.2	39782.3	42417.6	42618.6	44273.6	41766.8	30824.6	34710.4	35097.9	38514.2	41794.8	38136.9	42470.4	39164.3	28781	40097.4	42792.8	40584	42053.3	42029.7	44107.1	41308.8	29287.1	39344.4	40025	41975.6	33481.7	39805.1	29062.3	34290.8	22221	44464.6	42715.1	45148.2	35362.8	34767.2	35143.9	41589.5	20399	32991.6	23184.5	30981.8	30981.8	25743.6	35882	12673.6	13566.2	7427.09	17037	41176.3	37285.4	41176.3	26414	17349.9	402.78	24932.2	20711.7	30452	14646.6	17549.9	21710.3	30299.2	E
YVYSRVKNLNSS	34859.1	24536.1	36399.3	14202.4	6287.03	1958.86	2694.65	37753.9	16505.6	27423.1	28978.2	31974.5	31674.6	33396.7	36655	31469	32228.8	23077.1	29166.3	29166.3	9402.58	15146.3	15889.6	24732.8	26547.5	34241.1	29045.4	25021.9	15105.2	20044.1	10190.5	20044.1	26010.4	22075.8	10346.4	37177.4	26562.5	15456.7	18356.9	31903.7	31336.8	15456.7	37392.8	30317.2	37150.5	13784.1	18660.8	32904.9	40238.2	42928.2	37359.7	38923.1	41641.8	31134.3	20604.4	41171.4	36512.5	37144.1	34137.2	32316.4	37950.4	40741.5	41014.9	41891.7	39796.5	38121.6	33835.7	28662	42499.3	38092.8	31835.7	39229.2	42047.4	38698	39894	36057.1	20902.6	24773	29413.5	31468.6	35543.9	30294	21252.7	31681.4	21652.3	16245.5	26953	26953	35453.2	40509	23588.8	26747.6	23866.9	33904.2	39948.8	40562.1	39948.8	17022.8	14480.2	19591.5	28606.5	19842.4	34783	22897.5	26837.8	20323.6	29857	E
VYSRVKNLNSS	39621.2	29675	41086.8	39861.6	33851	26082.3	32221.4	46458.4	39263.6	42463.9	37809.4	38306.9	38334.2	22983.4	23555.7	13628.9	43796.6	41079.2	36706.6	36706.6	8248.15	19437.3	15154.2	27703.4	18249.9	44055.2	37289	35447.5	35741.3	38661.6	37452	38661.6	35635.9	32741.2	23214.9	44456.9	38897	34460.4	31005.3	39300.6	37309.2	34460.4	41298.1	37984.9	41791.2	21402.9	25400.2	43091.1	46161.8	47124.6	43527.8	43099	44357	40134.7	33238.1	45055.4	41049.9	41311.1	39299.3	37167	42151.8	43737.4	43092	44407.4	43057.5	41458.8	43759.2	36150.1	45633.4	42608.9	38441.8	45032.5	44890.9	44561.9	44782.8	43400.4	40161.6	38835.2	42511.8	33117.4	37678.8	32993	31290.7	41826.4	38230.7	36571.8	42593.2	42593.2	40685.6	44798.8	37396.9	36176.3	31684.5	40755.6	46176.7	44962.4	46176.7	35019.4	34724.7	20624.2	41538.7	35807.9	43796.1	35192.6	39932	36107.8	44211.3	E
YSRVKNLNSS	27743.6	17003.5	29468.9	28001.5	15247.9	5215.93	9917.96	43209.7	27281.9	38504.2	28389.2	31924.7	29624.9	37111.1	39249.2	34784.1	33731.1	27616	35053.1	35053.1	485.38	9030.96	10077	24600.5	28168.9	37493.7	32985.1	28579	16921.3	23571.5	13177.6	23571.5	14631.8	11606	4685.65	37338.3	24329.4	15162.2	16192.7	18188.6	24177.7	15162.2	35437.9	28197.8	32755	7832.67	10512.5	32514.6	39290.8	42005.1	35071.7	36014.6	38913	23574.8	9281.19	39846.9	31531.3	32444.3	27650.1	23894.5	36682.3	39593.4	40276.9	40827.6	38017	32924.5	27932.2	26202.2	41123.3	34647.4	24392.7	39719.1	39401.1	39471.9	39167.7	35175.4	20583.7	19437.8	27066.1	13759.1	19935.1	12156.3	11718.2	31830.2	16997.5	13013.5	22236.9	22236.9	34694.3	37553.4	22414.7	22639.1	20675	30930.5	35956.6	35277.9	35956.6	11985.5	11972	18945.3	20057.1	12107.7	26284.3	10219.9	18375.9	12798.2	31721.2	E
RVKNLNSS	42798.3	35107.8	43582	39772.4	33988.7	28977.9	31351	47255.8	38700.6	44168.7	29244.7	34536.6	37072.6	43438.9	44232.4	40372.1	43699.1	42083.4	43976.6	43976.6	780.71	8417.28	14557	25955.3	32288.8	37145.7	42524.2	38983.8	34819.5	41995.1	41463.3	41995.1	20756.5	16527	21013	41996.1	40565.2	20119.1	21120.8	34513.4	39502.2	20119.1	42205.2	39119.9	44672.4	27587	33488.2	43852.6	46766.5	47662.5	43853	41430.6	46339.4	42738.2	36255.8	44146.3	38991	40477	35242.9	31243.3	41875.8	44115.2	43887.2	45300.3	43369.4	41367.8	42317.6	34061.9	43764.4	43397.6	35993.6	46171.7	46036.1	45358.2	45784.2	41787.6	41121.5	33086.6	42240.8	33466.8	38929	34936.5	36407.9	42849.8	36285.3	34757.8	43438.9	43438.9	39806.9	43753	38716	37286.2	38213.7	41702.2	46264.8	44057.1	46264.8	32986.2	32929.5	28115.3	36445.4	27126.2	41188.8	32303.1	34791.2	36476.9	43205.9	E
VYSRVKNLNSSR	37307.6	22735.3	38652	39208.9	35026.6	32878.9	36153.6	45214.2	38569.7	40699.7	15024.4	13615	16616	27563.8	27212.3	19183.3	40702.8	37040.5	28201.2	28201.2	4385.28	14748.5	8150.65	91.48	9007.35	37320.9	506.32	297.48	17655.6	2210.46	33976.5	2210.46	35494.7	31798.5	27365.9	45788.7	41582.8	32933.8	36304.5	40886.8	39651.7	32933.8	38719.8	35249.3	40236.4	12401.4	27804	43761.1	47300.3	48064.9	42741.4	43261.1	45536.2	42896.2	39595.1	44890.5	43234	43530.2	41513.1	40408.8	40813.4	42415.2	40852.8	45362.6	41771.7	42583.1	42123.9	32271	45548.5	44551.8	41671.1	46103.8	46203.2	46221.7	45377.3	45193.1	43125.1	39974.3	44369.9	35883.1	41811.1	36932.8	39592.9	44055.2	37973	39468.5	46517.7	46517.7	37527	45863	35479.7	29663.4	26000.9	40327.1	47495.7	46235.2	47495.7	35940.2	35056.5	18392.8	44140.1	34376.6	45770.8	36416.6	35617	36249.2	44537.8	E
YSRVKNLNSSR	32698.4	20597.5	35228.4	37762.4	33734.4	28073	32285	45316.5	38272.1	41564.4	13359.5	14313.5	14049.9	41480.8	42012	36361.5	37220.1	29479.5	32521.2	32521.2	2646.94	17175.1	15391.3	195.32	24117.6	36444.2	1055.47	285.19	8869.73	599.05	31315.1	599.05	27315.9	22024.5	18549.9	44769.7	37681.6	26084.8	29527.7	29700.4	37825.8	26084.8	37014.9	31868.5	38733.7	6631.99	22210.2	40564.7	46028.1	47013.1	40686	41122.4	44952.7	40396.1	34403.4	43197	41086.4	41883.1	38706	35794.3	41332.5	43026.8	42321.3	45386.7	42345.1	42103	36225.2	31450.9	44131.9	43300.9	39554	44509.8	45153.1	44908.9	44171.6	43457.7	39413.4	33937.2	40125.6	27286.6	34486.2	30479.4	34795.8	40573.5	30518.3	29259.5	41775.8	41775.8	37209.2	43695.8	32117.7	26293.1	28918.4	39575.4	45854.6	44072.3	45854.6	26147.3	26902	20812.3	37539.6	19010.8	40275.2	26107.1	26485	28236.9	40804.6	E
RVKNLNSSR	36468.7	23572	37850	32516	26287.4	21982.6	24905.5	43777.2	32016.8	35780.4	532.97	830.93	1386.48	35143.9	35479.7	24837.2	32663	26314.7	23355.2	23355.2	48.7	3524.54	3174.34	6.91	5818.42	10700.4	805.58	109.02	5436.97	426.2	26355.8	426.2	12458.3	8639.38	18027.8	38528	34757.8	14333.8	15209	23477.6	34342.4	14333.8	33566.6	28071.5	37580.6	8204.62	23207.1	37752.2	45182.3	46730.6	37745.3	36643.9	46070.4	40107.8	36651.8	37789.4	34888.9	37900.4	32189.4	27500.6	36847.4	40242.1	39038.7	44157.8	39519.3	38445.6	34229.7	18798.5	37525.8	41587.7	33341.8	45009.6	44372.8	45060.3	43453.5	42125.3	35852.5	24596.7	34102.9	25135.9	30618.5	29722.2	40455.6	39964.4	23497.6	25072.6	41442.2	41442.2	28074.2	39732	26211.6	16483.1	20363.5	35353.6	44848.7	41797.9	44848.7	18195.5	17156	10179.2	30157.3	10646.2	36454.5	20463.1	19933.2	21431.4	34061.2	E
VKNLNSSR	44370.4	39338	45161.8	44776	42931.9	42323.1	43258.8	48137.3	44799.2	46472.4	34698	33887.3	37061.8	45861.6	46361.9	44592.3	45643.7	43212.5	43018.9	43018.9	21091.6	29879.6	28228.1	4774.44	37434.9	45863.5	10405.9	4269.87	31737.4	14304.2	43356.7	14304.2	40128.2	37640.5	35210.1	46744.2	40926.6	39236.4	25961.2	46542.9	38612.3	39236.4	38095.2	37914.3	45643.2	27670.7	37478.3	45482.5	48136.7	48659.8	45941	42426.3	44637.7	42892.4	40557.2	45330.2	43529.7	44102.8	41491.1	38881.5	43463.8	44866.2	43874.4	46746.8	44140.1	44391.1	46318.3	31859.9	44935.2	45104.7	41449.4	47059.4	47296.3	46298.3	46568.6	44516.1	46501.6	44109.5	46647.8	44379.5	46881	44396.8	42504.8	46908.9	44136.2	43388.6	47895.7	47895.7	44035.2	47223.1	38770.1	37674.3	38624.8	44948.8	48474.9	47417.2	48474.9	41643.1	41726.6	33787.4	46988.7	42510.4	47836.1	43140.5	43457.7	42978.4	47334.6	E
YSRVKNLNSSRV	15850.3	13127.6	17020.3	26864.5	12846.6	9519.17	15883.5	41639.5	24777	36190.4	27881.1	30539.1	31800.6	36095.3	37021.7	32492.8	36902.1	34004.1	33615.3	33615.3	1315.2	13594.7	12086	4980.33	26670.7	34015.5	10929	4275.51	23019.8	10194.9	6682.7	10194.9	19854.4	15831.6	6196.87	30940.9	28396.2	21708.4	15312.2	9515.15	32300.7	21708.4	39177.9	33234.5	36154	14778.2	25190.6	39866.8	40998.4	43720.8	40669.8	31614.3	34529.1	29683.3	26372	38003.9	35081.5	37700	30861.7	26430.3	34628.2	38503.4	37019.3	37926.6	36826.7	37550.2	34451.9	25520.6	39803.4	28480.9	31084.5	32672.2	32355.2	32667.2	31257.9	25167.7	32491.3	31609.2	37300.3	18628	22545.5	17883	33295.3	23089.4	14156.7	13132.8	19971.8	19971.8	27285.5	20549.4	16246	20351.8	24565.9	24376.3	30893.4	24543.6	30893.4	12270.7	10477.5	16325.1	7132.47	7800.27	12190	8476.32	9818.55	11195.5	19846.4	E
RVKNLNSSRV	29817.9	24007.8	30292.6	15406.8	4346.74	2862.69	7551.23	37808.6	12667.9	26299.7	8360.82	12425.2	19038.3	33283.8	34941.4	27701.3	31013.6	29641.6	32194.6	32194.6	37.75	2656.09	2479.25	275.08	11130.7	7926.45	18023.7	6711.76	19767.6	13617.1	8158.33	13617.1	2632.72	1788.8	6872.25	13054.4	30208.2	5561.2	6108.99	11396.1	35301.6	5561.2	40824.9	36286	35538.5	11540.3	24088.2	41483	41055.2	43792.8	39519.3	28765.2	35826.9	33716.2	29085.9	33170.2	29083.1	33038.3	23358.7	16503.3	28931.8	34706.3	33583.3	33228.7	32173.4	31356.1	31798.9	17234.9	28471.9	21285.8	23737.8	36853.8	34260.8	33798.7	34575.8	21245.8	31042.5	19884.5	30394.8	17882.4	20516.8	17635.9	36893.3	25086.4	12946	20644.3	27733.1	27733.1	25593.6	24736.3	17668.2	19595.5	28100.1	23097.3	36310.8	30395.7	36310.8	14640.4	12652.8	14378.8	6033.25	6121.7	12609.9	15950.4	14501.5	17100.9	19488.1	E
VKNLNSSRV	37198.8	31179.5	38373.7	37854.9	26067.1	22736.8	30389.2	46506.2	36622.9	40803.3	39380.6	41643.6	42487.8	36989.2	39442	35736.3	43465.2	41800.2	38566.8	38566.8	13930.9	17841.1	16764	39433.5	29170.4	40492.4	42568.8	42226.6	37265.6	42702.6	30811	42702.6	34035.8	28058.8	21930.8	23407.8	18282.5	27849.2	1126.62	36128.2	21555.6	27849.2	36425.3	32300.3	40428.4	22115.5	28988.5	40406.6	40123.8	44040.4	41821.9	23054.2	24105.1	18052.2	15912.9	30620.5	28725	32682.8	23138.4	17874.7	28662.3	32926.6	33367.1	32158.4	30086.5	31972.8	43632.5	13638.6	27306.7	14622.3	18277.6	31809.6	35908.4	28730.3	32265.4	16094.2	37321.7	37572.5	39583.1	41442.7	41229.8	36876.6	27215.9	32969.1	23382.2	21331.7	27209.1	27209.1	29741.5	29490.9	6712.27	13006.5	16438.6	15740.3	36093	31322.2	36093	15901.9	12756.7	13823	20567.7	21806.3	27765.2	19669.2	19408.3	17697.1	27356.7	E
KNLNSSRV	40998.9	35420.2	41787.1	40622.2	36902.9	35172.4	35530.4	47389.5	40615.6	43326.2	39450.1	41632.8	42360.7	40079.6	41981.5	37905.7	45684.7	45042.3	43398.5	43398.5	14442.5	20653.5	18984.7	36156.7	30526.9	40881.1	44138.2	43446.4	42603.8	45252.8	38642.4	45252.8	38955.6	35222.6	31121.2	32576.2	37449.5	39034.5	23476	38407.7	40772.4	39034.5	43434.6	41908.9	45868.5	31507.1	38737.8	46289.8	46393.1	47451	46203.2	23243.5	41726.1	41492	38553	43063.6	33734.8	38270.4	32221.8	24011.7	38839.8	41882.6	39082.2	41168.2	40796.7	41097	47140.4	24071.5	41742.4	31267	34600.9	39174.1	41011.3	36168.4	39783.6	25533.9	45643.7	44538.8	46497.6	37800.4	37955.4	34279	42833.1	37772.2	40874.9	39233	41306.6	41306.6	34597.5	36277.8	33691.4	37243.1	39573.2	34977.3	42867.4	38784	42867.4	39025.6	37312.8	28507.4	25386.2	33499.8	32478.7	34499.6	33904.9	39234.3	40776.4	E
VKNLNSSRVPDL	38113.4	33424.5	39392.6	28830	15308.6	24500.3	29385.5	44902.1	27644.1	36277.4	37549.8	39778.4	42002.9	39937.6	41417.1	38778.5	45629.9	44646.3	39315.9	39315.9	24001.3	26207	23362	34165.3	33057.3	42259.1	38687.6	36802.8	38565.9	41766.8	32324.1	41766.8	31272.8	25480.3	15713.5	41384.4	29569.5	32404.6	10539.4	39678.3	32797.9	32404.6	40033.6	35607	43672.6	27260.4	38272.9	42191.9	42854	44484.3	42270.5	31582.9	33727.5	30450.4	36884.1	36927.3	35545	41681	36786.1	27884.4	37268	39969.2	38868.8	39881.5	38801.2	41857.7	45882.9	24117.1	35600.8	36469.8	38597.3	43903.3	43167.2	41345	43037.5	35607.8	45790.7	44856.5	45701.6	39304.4	40175.1	36673.2	42207.9	37800.9	39981.7	37439.4	41419.8	41419.8	34808.6	39404.1	31954.5	31156.9	30401.7	31733.3	43907.6	39997.3	43907.6	36578.9	36318.2	24751.6	35707.7	37148.9	38524.7	34074.1	35992.8	36401.3	40885.9	E
KNLNSSRVPDL	38265.8	34900.9	39560.8	20960.1	9223.72	20137.6	22292	42927.7	20194.1	29472.7	33593.1	36729.2	39080.9	36407.9	39135.9	32783.7	44401.1	43437.5	38046.2	38046.2	13788.6	19546	17221.6	28722.9	21469.2	32986.6	38216.2	35939.1	37311.2	41542.3	30116.5	41542.3	26086.2	19668.4	13843.3	35732.4	30674.2	26994.5	13859.5	26410.9	36437.9	26994.5	40090.4	35275.3	44101.9	29746.3	40316.6	41477.7	40467	43008.6	41004.7	24250.6	37362.9	29403	37822.9	35753.7	29085.3	40624.9	35350.6	21095.3	37337.5	40490.2	38791.1	38984.7	39347.8	42483.7	44488.2	20935.9	31310.3	36415.8	39731.6	43081.3	42511.8	40730.9	41887.1	32251.8	45102.7	43720.4	44878.3	31590.7	28556.8	27715.1	42931.4	32944.1	39122.8	35093.3	36050.8	36050.8	33641.8	36686.3	33817.7	31669.1	32914.5	32077.8	41393.8	38045.4	41393.8	35007.2	34163.8	21769.3	24512.8	29241.8	28588	27582.9	29816.9	33264.3	35276	E
LNSSRVPDL	32539.2	26058.6	34385.9	31486	17550.6	14757.8	22801.6	44243.8	31767.3	31601.7	36853.4	38638.2	38293.2	32550.5	34558.6	29878.6	38800.8	37844.6	32532.5	32532.5	12890.1	17274.8	9708.58	33070.9	22601.7	32540.6	38377.4	35814.8	30164.8	38077.5	24174.3	38077.5	26549.8	20531.4	3928.89	32224.9	8740.63	27006.1	8528.57	21735.9	27359.7	27006.1	33481	27181.1	45002.8	33156.9	39676.6	37868	34261.2	38290.7	37994	15960.6	30148.4	19256.3	28189.3	32135.8	26773.7	39127.9	31621.5	14450.6	37085	40498.1	38311.9	35987.7	39215.6	40802	41557.2	18678.4	30802.3	31927.8	34204.9	33187	35203.6	27326.2	31428.5	21801.8	41581	39188.1	42141.3	30306.1	27017.5	27188.5	39052.2	20209.6	22618.8	15640.3	13450.4	13450.4	26648.5	24647.6	13761.9	12459.4	16323.4	16297.4	26561	25202.1	26561	15094.6	10596.1	9929.66	5977.05	8686.52	9871.49	4269.09	7029.27	9836.42	15792.8	E
KNLNSSRVPDLL	23950.7	20996.9	25154.9	20345.7	5114.06	12955.5	20124.1	41703.1	18971.5	29888.3	31724	32571.2	34161.6	26358.6	29017.4	22729.2	42616.8	41790.3	33935.8	33935.8	12024.7	14888.3	9146.21	26345.8	16138.6	26088.2	35039.4	32539.5	34238.6	34504.5	24030.6	34504.5	27066.4	20912.1	14547.1	31669.8	33311.1	26589.2	14631	7243.29	35871.1	26589.2	39315.9	33773.1	39439	23190.8	36335.5	40683.4	40802.4	43138.2	39905.6	20867.8	29917.4	30076.1	37191.9	32287	28154.3	40118.6	32576.9	19750	33616.7	36712.5	34168.6	33999	35218.5	40959.4	42836.8	15368.2	30863	31786.5	37646.2	41371.4	38527.2	38475.5	39151.2	29558.7	44164	43515.1	44614.5	5879.81	3752.44	1401.79	42579.4	32643.9	30264.2	30460.3	33531.7	33531.7	29778.5	28028.4	31379.9	28288.9	31721.6	32060.1	38748.3	33382.9	38748.3	30716.1	29719.6	23203.8	17047.6	19203.8	21257.9	22980.5	19772.3	25584.5	28112.2	E
LNSSRVPDLL	12791.7	11043.9	13552.4	21434.8	4071.58	3477.94	13334.9	40279.1	22335.2	29401.1	31550.4	29782.1	31006.9	22960.8	24773.3	20268.5	36254.2	36910.9	26766.7	26766.7	11276.9	13933.3	5183.08	26690.4	15767	25290.5	33216.8	30819	25847.4	23417.7	8135.76	23417.7	30006.9	24689	10246.7	26196.3	23178	19467	13749.6	1340.47	29361.7	19467	35586.2	30080.3	39880.6	26577.1	35053.5	32783.4	32466.8	36069.6	33015.5	17955.5	19163.4	22137	32359.4	26408.3	27233.2	38996.9	29069.9	17832	31353.7	34160.1	31543.3	29940.7	32501.2	39826.7	37298.7	10547.2	29418	26585.5	34404.5	31233.5	24834.7	27183.8	29639.4	19470.4	38758.8	40303.1	41625.6	2153.1	1140.03	256.4	40025.4	25259.1	14026	15719	17701.9	17701.9	26534.9	17169.7	20130.8	17844.4	25517.9	25417	27024.8	24166.5	27024.8	15247.9	16505.8	22021.9	6737.08	6465.84	9138.89	8548.71	7153.26	10557.8	12349.3	E
LNSSRVPDLLV	17533	14656.4	19466	26248.2	15680.4	14741.6	18892.8	42494.7	28624.2	34920.6	31806.1	34985.3	34410.1	33683.7	35320.7	34426.2	42353.8	40813.4	32068	32068	3752.76	16467.2	13499.4	30097.6	28659.2	33964.4	36897.3	34927.4	33450.2	34476.5	15639.2	34476.5	32012.2	26596.4	20781	25106.2	31942	28619.9	24322.8	3797.57	39120.3	28619.9	39740.6	36074.6	43217.2	31156.2	36833.1	42347.8	42138.5	44372.3	42578.5	27573	35666	35828.8	35809.8	39521.5	35260.8	39402.4	31359.2	28703	36028.6	38906.3	37475.1	36099.6	37981.2	37913.9	40936.8	22051.9	41184.3	26553.3	34423.2	28810.3	30616.2	27179.4	28544.1	15910.6	36809.6	36389.1	39687.7	7364.44	9366.73	7079.88	40888.6	35618.5	24880.2	25212.1	31124.2	31124.2	32677.1	28629.5	23870.5	26710	34560.1	30404.3	37727.3	34411.2	37727.3	25417.8	22974	30445.5	7291.02	8425.58	13932.3	18130.1	14960.5	22507.7	24917.6	E
SRVPDLLV	34602.1	28945.3	36044.2	36365.4	32177.5	29641.9	29650.3	46398.1	38294.9	40652.6	39128.3	40635.9	40373.3	36947.2	40043.2	36384.7	43166.2	41458.8	38528	38528	11608.7	25590	22991.9	37007.3	30131.5	41124.2	41700.8	41285.6	36699.8	42071.6	33175.5	42071.6	34672.5	29421.5	29889.3	28204.2	23480.6	35639	18075.4	24062.9	26872.6	35639	38919.3	34448.5	27816.9	6782.79	12497.7	43241	44251.5	45549	43997.5	33266.8	21707.2	17232.3	11919.2	38649.5	33003.3	35572.3	31652	29584.6	36851.8	38654.5	38067.6	39741	37422.4	38899.1	44261.1	18080.1	36726.1	25128.8	31511.2	32196	35856.7	28695.5	33391.6	21401.2	39760.4	38384.9	41532.4	25265.1	28119.5	25795.2	16568.2	39555.3	30854.3	30028.6	37696.7	37696.7	30743.4	33508.1	5775.33	10569.9	16345.8	21286.5	39039.1	37064.2	39039.1	30365.2	26279.2	22014.7	15904.8	20202.8	21993	23294.1	21107.4	28302.7	30153	E
MADSNGTI	15440.5	14191.5	16680.1	24620.2	11781.5	16801.6	19005.6	36105.9	22227	36227.2	38468	39800	38768.9	34158.6	35425.2	29191.9	36361.1	39226.2	35461.6	35461.6	28712	19279.6	19903.4	40404.4	26216.1	33353	42108	41479	34085.9	37650.6	17534.1	37650.6	18385.3	8930.29	18264.9	28490.4	22312	23346.8	10241.7	9598.19	22625.4	23346.8	33699	28547.2	42010.1	34029.1	39968.3	15588.4	9336.07	18034.8	12876.7	22442.5	18897.3	12071.5	23565.6	28790.4	32631.2	38184	25616.1	22877.7	32996.2	36585.7	32428.8	32750.8	34389.3	39918.6	34580.3	23454.2	35167.4	24515.4	28863.1	5274.78	3755.28	12769.9	6405.68	11702	21987.6	27989.3	30568.9	21573.8	19187.7	11969.4	37599.3	10735.4	13204	3283.26	2186.58	2186.58	8569.18	235.44	24771.1	20575.9	22575.8	16399.8	2458.68	136.12	2458.68	8869.92	5930.8	8204.62	8295.95	8310.68	6505.42	2377.6	6343.61	7971.69	3531.33	M
MADSNGTITV	3493.93	4304.8	3650.21	1511.24	687.58	457.92	355.18	14358.3	1256.69	16877.6	26375.7	23825.6	23432.1	26236.8	28648.4	21810.3	24422.2	24442.1	20220.5	20220.5	7829.28	11273.1	6957.24	25448.9	13203.6	15892.6	29610.5	26236.5	13483.6	12712.8	86.36	12712.8	11706.3	5512.97	13819.4	10986.5	16371.3	9613.04	4269.73	3586.63	16093.6	9613.04	27328.3	17565.1	38544.7	25783.2	32088.9	3802.88	2453.44	6255.27	4296.47	8175.56	14449.5	5827.56	12401.4	18045.3	13470.4	19133.8	6831.26	8109.05	20757	24999.7	21096.4	19503.7	22497.3	19257.1	19930.6	9047.69	27687.2	8790.71	14131.6	6355.28	2019.88	12758.9	5060.61	10350.9	3377.66	15018.7	10465.9	10190.4	9373.93	2080.39	25907.3	7810.41	1668.63	612.33	600.68	600.68	8550.47	73.83	10952.7	8375.04	14716.6	9211.26	711.22	94.44	711.22	1329.48	454.93	4633.42	1153.28	1345.75	1507.33	308.83	787.19	501.6	664.12	M
ADSNGTITV	28640.6	21433.7	29877.9	20928.6	11133.8	6963.34	9491.3	42599.2	18485.4	36014.2	35264.2	33002.2	30003.6	34488	34844	28073.3	36994.1	34775.1	34425.4	34425.4	23518	21326.1	12968.4	37139.2	22777.5	27697.1	42320.4	41007.8	28983.8	33073	14079.9	33073	27457.5	22361.6	33890.2	13443.7	33019.4	30814.6	25274.4	39812.1	40438.9	30814.6	34237.8	28765.5	45407.8	37546.9	40985.6	40292.2	37815.6	40177.7	37333	2340.9	31845.4	28496.9	32991.2	11523.5	3876.62	10906.9	2321.95	2170.08	17675.1	22023.3	15471.8	15370.5	20249	10090.1	44766.3	6876.27	33847.4	7397.9	12097	35715.4	30144.5	30021.8	31892.3	23113.8	34445.9	36310	37197.5	39155	37078.2	34355.1	37120.8	34941.4	33221.5	37316.5	38418.5	38418.5	28869.3	21589.4	31214.6	32766	35592.3	28507.7	34458.9	26667.6	34458.9	33688.8	30328.7	29384.5	22741.3	31017	27680	28621.7	28122	29764	30100.2	M
MADSNGTITVE	20214.2	17633	21290.4	21981.4	17293.7	15165.2	13475.8	38904.2	21275.9	38998.2	34629.8	33701.6	31004.9	40437.6	41697.2	38227	41841.9	39713.9	37200.8	37200.8	23288.8	23507.8	23815.3	33779.3	34166	40460.4	38722.8	35008	28488.9	26030.7	11899.1	26030.7	30996.2	24282.8	30564.6	35287.5	34460.4	25587.5	23159.4	22921.1	32604.4	25587.5	35912.2	32387.1	45010.1	36531.4	40962.1	21876	26676.2	34372.6	23154.2	31393.5	34312	26262.1	31219.7	37055.8	36919.3	39327.4	29705.2	31713.7	37104.7	39243.2	37805.4	37572.1	38244.8	39474.9	37002.8	27724.1	43218.6	32665.8	34153.8	29954.7	21549	33862.4	29658.3	33828.7	27650.7	34145.7	34120.2	22169.4	25930.3	10789.6	40575.2	30695.5	22102.3	11565.5	17230.6	17230.6	27629.5	6265.16	35543.5	32094.8	33522.7	33145.4	17645.8	6947.91	17645.8	18475	18534.5	22866.8	19910.1	15647	22099	13879	16582	17045.3	16503.1	M
ADSNGTITVE	36844.7	29473.7	38436.4	37952.9	31262	26090.2	29445.3	47034.5	37133.2	44424.2	31833.3	30192.8	25808.6	44815.7	45190.7	43539.6	43912.4	40942.1	42003.8	42003.8	17552.9	22087.2	23925.6	34140.9	39477.9	42671.6	42796	40753	31242.7	32876.4	34911.9	32876.4	39596	37541.6	40513.4	38502.2	43542.9	25518.2	31671.5	32019.5	42566.1	25518.2	40631.9	38503.8	47326.5	40573.9	43710.4	42915.7	45840.2	46836.9	42004.2	25093.8	45068.1	42930.5	43585.8	38539.3	31478.8	36034.1	23711.4	26620	33727.1	36990.4	32886.4	34826.6	35799.3	33511	42012	23507.3	44945.4	31830.6	34617.4	45299.8	43514.2	43736	44149.6	41407.2	43564.6	43974.2	45263.6	25817.5	30269.7	15513.5	45711.4	44442	34181.6	33094.2	42069.3	42069.3	40910.3	39274.2	42894.3	39942.8	42337.8	43768.7	44647.3	41461.9	44647.3	33798.3	36590.8	38477.6	34051.6	25104.9	36642.7	30641.4	32662.3	33044.1	40467.4	M
ADSNGTITVEEL	35154.5	29636.8	35993.6	36904.9	26661.5	24991.6	30045.2	46091.9	37121.2	42355.6	42105.7	41531.5	39401.1	40467.4	41070.4	36784.1	40792.3	39506.9	42579.4	42579.4	36053.6	32866.5	24275	41552.2	34449.6	42927.7	42616.8	42629.7	33609.8	39700.2	27015.5	39700.2	38578.1	35337.2	35030.7	37476.7	38394.8	37852	35134.3	39656	41335.6	37852	40599	37782	46600.9	40137.3	44280.7	42870.7	42281.9	43691.5	41586.4	11096.3	38864.2	37222.5	42620	26972.5	19460.3	37062.2	25735.8	12474.5	31116.2	34832.7	28393.5	29801.8	33307.9	38118.8	45844.2	20172.7	40243.8	34063.1	39561.7	42132.6	39202.1	40376.9	39944.9	38530.9	46007.7	45794.6	46541.9	36767.8	35857.5	32255.3	45580.1	41002.9	39712.7	40260.8	41093.5	41093.5	36924.5	35447.5	40548.5	38966.5	39533.9	40334.9	42692	38020.7	42692	38639.9	39169	35588.5	37497.4	38540.5	38330.1	37320.1	37491.3	36795.7	39858.2	M
ITVEELKK	33957.4	26902.9	37085.4	41371.4	41355.8	38644.9	36828.3	46893.7	42350.6	44934.7	19479.7	16943.8	7403.5	45925.1	46311.3	45126.2	43867.3	41724.3	37102.3	37102.3	23481.9	31837.5	32973.3	28171.6	38406.9	43430	38084.9	31520.1	26987.1	15161.9	42706.8	15161.9	45183.8	44134.8	45191.2	46181.7	46917	40164.7	40621.4	31794.8	45081.3	40164.7	43520.3	42777.5	47281.9	41921.6	43941.4	44949.3	47987	48516.9	44699	45686.7	47790.6	47772	47270.2	47255.8	46908.9	47487	45433.8	45613.6	45242	45776.8	45030.6	47396.1	45573.2	47279.9	44642.5	37728.1	48391.6	46240.7	46118.3	45450.6	46188.7	44959	45290	44093.3	47044.1	46104.3	47092	30717.8	37019.3	30233.7	47682.1	46419.7	38497.2	37526.2	46223.7	46223.7	43237.7	44197.9	44048	42292.4	43700.1	47126.2	47146	46225.2	47146	37827.1	37817.6	39466.8	39203.8	25374.2	42160.9	34100.7	31959.6	38426.4	42230.7	M
ITVEELKKL	34207.1	28926.2	34280.8	10721	3901.91	902.15	1207.82	30311.3	11827.2	13299.5	36255.4	37484.8	32194.9	22798.9	26001.2	18206.9	12897.6	12125.1	32275.5	32275.5	18998.4	20445.8	9679.32	31985.2	12679.2	13475.5	37742.4	34704.4	11754.3	29094.4	6525.93	29094.4	29753.4	24779.4	31300.2	29246.2	27639.6	18236.5	15060	158.31	32754.7	18236.5	37600.6	32443.2	43795.7	35420.2	42222	30798	25007.6	29554.5	33050.1	29539.5	35467.8	33232.3	40426.7	32925.9	35722.7	43406.5	38485.1	30192.5	37073.4	39449.7	38152.2	38081.2	38361.2	44413.6	24068.1	22895.1	35925.1	34891.5	39328.7	23405.5	23592.4	25653.2	23306.5	16627.8	39379.3	40169	41113	4456.31	1346.84	4632.01	44174.5	11740.2	3113.99	2146.68	1405.27	1405.27	28631	16783.8	8799.66	11995.4	16215.8	24657.8	16795.8	22360.4	16795.8	3222.34	996.63	9951.17	1171.99	859.33	1978.57	1247.93	963.71	1544.43	1228.08	M
ITVEELKKLL	27633.7	23735	27754.7	16964.8	6673.67	3045.19	5098.53	35615.1	20814.3	21702.5	35807.1	36841.5	35208.9	29638.4	31648.9	29529.6	27404.1	26602.4	35366.2	35366.2	20708.5	22816.4	14301	31411.5	21609.3	25702.1	35513.1	33087.3	21082.7	31629	8987.58	31629	29412.5	23614.6	26002.3	33598.9	36316.3	22858	26677.4	1160.76	37970.6	22858	41121.1	37073.4	43815.1	33720.2	41344.1	40930.2	37959.9	40132.9	40728.8	33692.1	38426.4	37952.1	43279.8	36816.8	38820.1	43943.3	38583.1	32021.2	37051.7	40467.4	38538.4	38889	39396.8	44164.9	34651.5	26298.5	38983	37228.5	42040.1	33792.5	31257.5	33116.7	31510.2	25186.2	43108.8	42513.1	43968	4653.26	2872.34	7014.91	45198	25690.2	15421.1	15134.4	17638.8	17638.8	30151.7	18563.8	24860	25099.2	29721.2	31671.5	31739.1	24894.2	31739.1	16432.9	11958.2	23621	6888.25	5479.31	8920.25	9633.66	7093.76	10765.3	10602.3	M
VEELKKLL	39919.4	35022.4	41164.2	42629.7	38145.2	37199.6	39953.2	46874.9	42415.2	45039.3	44425.2	45271.4	45283.7	42032.9	42552.2	41345.9	45238.6	45431.9	43906.2	43906.2	42095.2	39211.4	36140.7	43883.4	39145.7	45612.6	43991.3	44589.9	43137.7	46241.2	43389.1	46241.2	37766.1	32858.3	21713.3	37504.3	31738.1	40472.6	28981	44360.8	40195.1	40472.6	16736.1	14593.2	46413.7	38127.4	43470.8	44154.9	42975.1	44504.1	42722.9	4045.49	36489.6	33399.6	41045.9	8696.67	3275.38	21874.6	8627.14	511.89	14485.6	18567	16554	18608.2	17474.7	23174	46853.1	12645.4	34964.1	15270.4	28305.2	40228.6	39362.7	31388.4	37843.4	28839	46750.8	46250.7	47332.6	42937.9	42690.6	43139.6	42254.5	42984.4	42955.6	42484.2	43376.4	43376.4	32060.4	34410.1	39160.1	39779.7	39202.5	36728.8	43250.8	35277.9	43250.8	42301.6	41980.6	35044.4	39445.9	39683.4	40049.2	39323.1	37562.8	42103.4	40694.4	M
VEELKKLLEQW	38191.8	29241.8	39778.4	39864.2	34348	35291.7	38335.1	46486	40991.4	42240.8	38724.4	38862.1	41769	20226.5	24012.2	17486.6	32824.2	40657.9	35243.6	35243.6	36075.8	28243	19739.2	35072.8	6322.02	11151.3	41580.1	40081.3	41850.4	43068.7	45052.5	43068.7	42528.3	40995.8	33088.4	31740.8	44156.3	23280.5	27045.6	14787.2	41073.5	23280.5	22084.1	23062.9	37687.3	35055.7	42983.5	40751.7	45132.5	46206.2	38949.2	18434.1	31025.4	43313.6	44258.2	30537.5	23483.2	34918.7	27842.2	13163.3	812.38	1365.48	1509.37	8601.51	1109.11	29629.1	43371.3	15079.6	40917.4	23298.9	38975.4	40072.2	39151.2	35486.6	36571	29684	46604.9	46596.8	47068.6	2179.09	12292.9	5695.78	45183.8	47730.6	39811.6	41912.5	47074.2	47074.2	42480.9	44777	41710.8	41341.4	42036.1	44502.6	47659.4	46281.3	47659.4	40173.8	41398.3	39378.9	44840	39067	46177.7	43653.7	43050.1	42251.3	46038.1	M
EELKKLLEQW	36265.2	26375.7	37828.3	41373.7	34131.7	32518.1	37368.2	47175.1	41537.4	43741.2	40390.4	40198.6	40000.7	23213.8	27093.4	23861.7	12805.8	24776	31649.6	31649.6	37873.7	27994.5	17230.2	36675.2	8538.64	20328	34508.9	33492.2	29982.9	34404.9	36618.9	34404.9	39056.4	37141.6	26019.7	30065.1	39872.8	22913.7	25142.1	20727.8	35779.6	22913.7	6964.02	6602.71	33773.1	27854.6	39751.3	32287.7	42170.5	43456.8	30969.4	20671.2	25138.1	38590.6	40796.7	28774.2	17403.3	30921.8	26249	12039.8	58.74	67.78	300.82	2157.02	58.19	19064.1	42051.5	10128.2	40382.5	18831.2	35097.1	34914.5	37128.4	25815	30810	28067.9	44357	44339.7	45036.4	6679.74	18729.2	9347.09	41227.5	47675.9	37784.9	41145.5	46912.5	46912.5	43336.6	45796.1	39217.3	37513.6	40277.4	44134.8	47496.8	47112.4	47496.8	37854.9	40234.2	39257.3	44547.9	39187.2	46074.9	43130.7	43525.9	40134.7	45802.1	M
LKKLLEQW	43193.3	38483.4	44067.6	43044	37732.2	39545.4	42283.8	47647.1	43249.9	45166.2	43585.3	43588.1	45322.4	30938.2	34045	27227.3	37831.9	43930.9	39813.3	39813.3	35895.9	32845.9	24270.2	39073.8	10447.2	27222.6	42157.7	41937.5	43357.7	44847.7	46146.2	44847.7	43740.7	41851.8	30694.5	37378.7	40450.8	29171	17678.3	24715.4	37360.1	29171	32040.3	31026.7	34235.6	28875.2	37568.9	42744.2	46641.7	47834.6	42472.2	39417.3	33728.2	42978.9	40989.1	43998	39560.8	42849.8	40414	33742.4	29695.2	32235	32672.5	38836.9	30412.8	43851.6	45105.2	24230.4	40960.8	36728.4	42593.7	40535.3	42459.8	35119.1	39119.4	30777.3	46791.3	46054.5	47086.4	4753.1	21947.6	9076.12	43220.9	47621.8	39685.2	41750.5	47222.6	47222.6	43826	46256.7	34101	34423.5	36452.1	43801.8	47862.5	47107.8	47862.5	38162.5	39736.3	35088.8	45762.4	38750.4	46689.2	42387.7	42035.6	40180.7	46517.2	M
EELKKLLEQWNL	37880.7	32030.6	39119.9	29271.9	22502.6	24490.2	25806.6	44301.3	31942	34701	40939.1	41342.3	41741	29532.1	34255.2	33531	38307.3	37901.2	36614.2	36614.2	33747.2	31784.4	23392.6	35048.6	27025.1	38455.1	31599.6	32297.5	35931.3	40557.2	32314	40557.2	38831.8	35754.8	12105.9	33077.3	29710.3	34400.8	29378.2	42148.5	35618.9	34400.8	10657	8486.14	39954.4	26108	38551.8	40536.6	39263.6	42285.6	39424.1	9594.13	22815.4	25157.1	34382.2	10825.6	4691.12	23983.6	17598	2736.72	6102.06	6020.47	8307.62	9211.95	5255.36	17869.7	46729.1	10332.1	33698.3	23360.8	31464.5	40111.7	39320.6	32140.3	36677.2	33473.7	44997.9	45033.5	45771.8	37514.8	38019.9	35039.4	36951.2	46730.6	43029.1	44983.3	46687.6	46687.6	38510.9	43491.1	40399.6	39462.5	40019.8	39820.7	46467.9	44812.3	46467.9	42109.8	43069.6	39970	43153.1	42864.6	44665.7	43854	43838.3	42083.4	44987.2	M
LKKLLEQWNL	42027	35224.2	42568.4	28690.2	24633	22785.1	19333.5	44651.2	33688.8	32561.4	40436.8	39718.7	41227.1	25290.5	31721.6	28738.7	44145.8	43885.3	36072.3	36072.3	21207.2	25265.4	15262.6	32856.9	18718.5	34940.6	37638.8	37135.2	40454.2	41457	36884.1	41457	37132	31932.3	8329.95	28070.6	22249.1	25157.4	6736.43	36066.8	27793.8	25157.4	30808	26188.3	31830.9	10985.3	25438.5	39596	39631.5	42212.9	41626.5	21416.3	14576.7	18823.5	25742.2	28985.1	20374.3	32687.7	28379.4	12335.8	33810.4	35514.3	36808	35465.9	33871.6	36635.6	45023.3	9287.41	18737.9	28007.8	31898.8	38372	38453.5	31024	36703.4	21303.1	43282.7	44051.8	44918.2	31413.8	32897.8	27165	33295.3	44136.7	36356	38359.1	42336.4	42336.4	35305.8	40478.8	25907.3	24665.2	26778.6	30932.5	43219	41925.7	43219	31242.7	33160.8	27640.5	37268.8	34721.3	40372.5	34590.8	35912.2	30402.3	39252.1	M
KKLLEQWNL	43620.2	38484.3	43610.3	17943.9	21170.9	18027	9510.62	42234.4	22174.6	23760.5	38076.3	34752.9	36845	15851.9	22635.2	12728	43527.8	43507.1	32147.6	32147.6	16962.7	16984.2	11173.3	24615.4	3729.17	13786.5	38307.7	37254.3	41452.5	41929.3	38091.1	41929.3	38054	31766.6	20314	13806.2	18653.6	30493.9	1322.01	27476.8	28001.5	30493.9	30200.7	27955.4	22790.5	6260.08	20138.5	36384.7	33641.5	38948.4	39730.7	8708.26	5298.81	7135.1	20895.8	14600	7171.31	22435	22635.5	5641.19	30055.6	30039.4	31352	31205.8	27333.3	35467.4	44773.1	2729.71	2973.53	21181.5	28104	38861.7	37279.7	33933.2	36339.5	16411.6	43938.1	43979.4	44150.1	24460.8	20271.4	16464	31559	40575.2	35109.7	31910.6	34769.4	34769.4	31216.3	34281.6	18603.8	14974.7	18771.2	24253.2	35692.2	36439.5	35692.2	32742.6	26645.1	20120.2	27626.5	28311.3	32307.3	23959	23231.7	24936.2	27156.5	M
KLLEQWNL	38698.5	32259.1	39296.8	187.59	565.42	3063.46	642.56	16824.7	227.05	816.96	24162.8	21653.5	33336.8	14924.3	20259.5	12051.2	42339.1	42519.1	28860.9	28860.9	16963.7	12958.6	10572.3	11025.2	4026.67	3199.34	32934.8	30932.2	38665.4	41906.6	34695	41906.6	32526.5	23781	11219.5	10513.8	31565.8	21585	16278.9	26729.4	38263.8	21585	34917.2	32143.8	38849.9	21611.4	37503.9	40008.1	36688.3	40621.8	41366.9	15848.8	23975.6	26774.5	34939.9	31029.4	21621.2	36077.8	31166.4	15046.5	35958.1	38077.1	36200.6	36797.2	36588.4	40260.8	40447.3	11994	15035	34442.6	38572.6	38063.9	35937.9	32494.5	34253.4	18734.5	44381.9	43756.3	45039.3	22215.5	16507.9	17206.9	40063.1	30918.2	33060.5	32101.7	35911.1	35911.1	22154	23830	33201.8	28636.9	27253	24667.3	34534.7	33423.4	34534.7	33796.9	31831.6	19752.8	24244.5	25917.4	28184.7	24317	22238.3	31771.7	14895.7	M
LKKLLEQWNLV	33746.5	29495.4	35246.3	430.2	972.87	4010.8	896.06	21292	641.24	4604.68	33104.9	34603.9	39158.4	27476.5	32423.9	30154	43762	41889	29350.2	29350.2	18282.9	21476	16894.8	24643.1	20963.8	24707.2	34064.5	33345.8	39367.4	41361.1	24697.5	41361.1	39781.4	36463.9	19364.3	17252	33424.5	29952.7	18866.1	38087.4	36969.7	29952.7	38209.2	32886.8	35776.5	19930.6	27468.2	42326.3	41754.1	44372.3	43627.3	29634.2	32734.8	34077.4	29724.8	36526.3	30383.6	34942.1	30745.4	24598.1	37141.2	38974.5	39087.3	38960.6	38033.9	36905.7	44634.2	20605.5	36695.9	27421.9	33296.4	34333.5	35465.9	29886	32233.6	20717	38330.9	41704.4	42212.9	33905.3	33800.2	32024.4	33177.7	42833.1	38997.3	39650.4	43758.7	43758.7	36063.7	39627.2	30640.4	35281	36739.2	35179.2	43596.2	42268.7	43596.2	37982.9	38585.6	33689.2	36232.3	36314.3	40107.8	39457.4	38088.2	38650.3	32579.7	M
KKLLEQWNLV	31561.3	25269	32767.1	74.61	170.66	920.45	138.92	14310.4	68.38	1567.07	18214.6	18428.7	29017.7	15170.8	20646.3	16454.8	40657	38056.1	24442.8	24442.8	6382.5	7624.71	5616.53	9697.35	6750.14	4343.35	32721.4	28691.8	35460.9	38484.3	19127.3	38484.3	34000.4	28992.3	23011.5	3552.33	32484.3	19645.2	8181.49	27325.9	35731.2	19645.2	38243.9	34430.6	25274.2	6245.13	15453.4	41521.2	41544.6	44135.8	42747.9	16522.6	22137	27611.5	25282.3	26929.7	17038.2	23879.3	21462.2	12907.6	25958.4	27881.7	29445	28930.9	25969.1	27746.3	42689.7	6946.11	18656.8	14792.8	23774.9	37458.4	34372.9	31054.6	34498.5	14139.2	37680	39517.6	40981.6	22947.7	20681.5	17898.1	29727.7	39268.7	33351.2	36604.7	41061.9	41061.9	29948.5	33485.7	25930.9	29664.1	33378.2	29532.8	40757.8	39199.5	40757.8	33935.8	33624	28091	23642.2	27694.4	31555.5	33479.2	29253.9	33588.7	24115.3	M
KLLEQWNLV	24955.4	17522.2	25168.5	7.24	15.9	55.88	8.12	2296.67	5.85	107.51	10005.5	8343.56	17446.3	4925.72	7197.98	3877.21	31741.5	28124.7	11187.5	11187.5	1367.16	1990.85	1350.29	2367.72	686.43	177.56	24035.3	18727.4	26749.1	34033.6	8780.63	34033.6	26253	17824.9	14417.9	572.14	29641.9	10939.1	5472.03	12277	34451.9	10939.1	35086.9	29145.8	27918.2	8521.1	23057.9	36601.5	33806.4	39648.2	36352.4	10355.6	22691.9	21492.2	26048.2	22727.2	15953.7	23193	16677.2	9931.59	25871.8	29631.3	27534.6	24694.1	27220.9	26885.4	34739.3	7499.85	13298.6	14348.4	22490.7	29985.1	25483.9	22585.6	24336	7207.72	29179.6	32878.2	33606.2	16419.7	8904.25	11814	28211.6	22117.8	17784.6	19521.9	28150.6	28150.6	16414.4	13249.5	14171.1	17381.9	17335.1	15403.6	27573.9	26424.6	27573.9	20204.4	14361.9	10307.9	5276.89	8678.91	11864.4	13695.5	7741.84	17908.8	4276.53	M
LLEQWNLV	22160.5	21993.3	25083.7	3371.86	1866.7	7224.27	5123.3	28752.1	2602.33	15412.6	36585.7	38124.9	41812.4	30921.5	33217.2	31685.6	43425.3	40530.1	32848	32848	31533	26057.5	21735.2	34805.2	27882	33910.1	38149.3	38470.1	38635.3	42958.9	26791.1	42958.9	37507.9	33025.5	21560	23014	38608.6	31254.5	27523.5	39440.3	39926.4	31254.5	38598.5	34747.2	44196.9	34188.2	40153.4	41188.3	42251.3	44711.6	41558.5	30810.6	38755	38936.2	37900	40477	38345.4	41486.2	33356.2	30013.7	38979.6	41625.6	38891.5	38801.2	41041.9	40524.8	42933.3	28044.8	42245.3	35098.2	38748.3	30002	32003.6	27065.5	29048.2	22196.5	37329	40753.4	42759	36863.8	37195.9	36217	41769	36924.5	36130.1	34618.5	41150.4	41150.4	24528.7	18285.1	35942.6	36034.8	35913.4	31255.9	37944.7	25555.7	37944.7	34005.2	34230.4	29078.4	30295.3	32036.5	33863.9	32109.7	31121.9	36778.6	25330.3	M
LKKLLEQWNLVI	25748.9	25345.9	27800.4	4238.44	7142.12	16375.2	7953.51	33811.5	6898.92	20273.3	32368.2	35642.8	41251.2	26409.4	30211.2	27236.5	43365.6	43262.5	31678.4	31678.4	21529.9	22544	21578.9	28863.1	16730.3	20670.5	39061.5	38763.8	40793.1	43113	34285.6	43113	36652.2	32238.2	15883.8	18860	27093.6	24616.2	8178.92	31947.5	32420.1	24616.2	36343.8	31030.1	32223.2	15801.2	28785.7	40323.2	40930.2	43824.6	42085.2	30972.7	28078.5	28258.9	29249.4	33869.4	29364.8	34783	29165.4	22452	35289.4	37100.7	36094.6	36803.2	35929.7	36436.3	44137.7	19374.4	31906.8	24743	31458.7	33799.4	35242.1	29818.8	33186.3	17721	40955	41340.1	43263.5	32352.1	32840.2	28165.2	34867	41126.4	37294.3	36010.3	41457.5	41457.5	31307.3	29499.5	30166.4	29977	33199.9	30064.7	39831	33679.3	39831	33470.8	34719	28869	33920	33765.8	37220.5	36736.4	36985.2	35694.2	32618.2	M
KKLLEQWNLVI	31408.7	27808.2	32699.1	866.76	4616.9	13553.4	3371.86	30790.6	1921.69	12794	27544.7	30580.8	37975.1	18262.8	23655	19321.8	43187.7	43493.4	31376.5	31376.5	19357.2	16043.2	17276.5	22808.8	8004.96	6910.2	40050.9	39190.2	41545	43942.8	36185.3	43942.8	35638.6	29801.4	28692.7	9528.13	30082	24756.9	2883.61	22072.9	34507.1	24756.9	36605.4	33776.1	25420.6	7186.38	22292	40764	39943.2	43410.2	42733.6	22836.9	19207.8	24722.4	28533.6	25845.2	18804.3	28270.9	25517	15537.9	32079.2	33228	32343	32826	31262	35436.3	43936.6	10542.3	15039.7	18828.6	28501.2	35525.4	34167.1	32042.4	33766.2	11709.7	41901.6	42108.4	43922.8	24938.1	22883.2	18204	33201	39184.3	38169.1	33356.9	38850.3	38850.3	30652.7	26062.8	29870.5	28602.2	33641.1	29553.2	38623.6	33517.9	38623.6	36755.4	34006.3	26783.5	27457.2	30482.4	31244	33043.7	31198.4	34354.7	25677.1	M
KLLEQWNLVI	21875.8	18841.6	22799.2	23.15	132.38	1219.81	108.77	11441.5	34.02	886.75	9399.22	11469.1	25403.8	4084.95	7009.45	4835.94	36549.6	36991.7	15311.1	15311.1	4488.45	5141.24	4599.8	7356.31	1001.63	84.37	33512.9	29752.8	33390.5	39478.3	20048	39478.3	23220.6	16817.6	15925.8	799.71	30671.3	4770.56	3271.13	5163.37	32962.3	4770.56	34296.8	29569.5	25603.9	9357.01	25501	35783.9	33670.2	38940.8	37272.5	16715.7	19755.4	23507.6	29600	23968.3	18407.6	27883.5	20784.9	13507	23391.9	27555.1	26505.9	24614.6	25467.4	30327.4	35566.5	8723.25	12354.1	15206.4	24953.8	29438.6	26420	24139	25456.1	6886.62	34461.9	35491.2	37646.6	8229.78	6435.48	4984.37	35266.5	26134	23535.8	21419.3	29039.4	29039.4	21235.6	13629.4	28031.8	24722.1	26948.3	21118.8	29864	24053	29864	24370.8	21360.8	16113	9777.42	12318.3	14449.6	19200.9	14810.7	22879	8198.15	M
LLEQWNLVI	7773.99	10800.8	8646.11	644.97	781.74	5180.55	1869.94	14845.5	625.08	6171.64	25201	26896.8	35710.4	13284.1	16395.9	15275.7	36807.2	36421	16646.4	16646.4	24960.8	18192.8	16856.6	31525.9	7800.27	3635.62	38410.6	38085.4	34434	40161.6	23675.5	40161.6	24108.5	14680.7	12158.1	5235.95	22273.7	8368.34	2923.19	10162.1	24568	8368.34	29928.7	23723	35401.1	24949.2	37133.6	21853.6	19868.6	27024.2	25710.5	23124.4	16023.1	10967.4	22316.2	26604.2	29337.8	35983.4	25492.2	21668.3	30946.9	34307.9	31139.1	31897.5	32385.7	36006	30109.7	16742.5	20431.9	22296.4	28389.5	19193.7	16140.9	17862.9	17835.7	9927.73	27949.4	32932	34630.5	28136.6	22394.8	17668.2	33327.3	20680.8	16334.5	6392.39	10718.5	10718.5	14507.5	1879.39	25535.8	17778.8	20264.6	12751.2	10657.9	4028.76	10657.9	12049.4	10035.6	10545.6	7559.32	8381.84	8901.45	8986.32	10759.7	13524.7	2132.05	M
LEQWNLVI	30360.2	24297.3	31967.2	25317.1	26355.2	28356.6	24139	43383.9	25512.6	39654.7	40823.2	42036.1	42705.4	27473.3	30331	30569.9	41394.2	42339.1	36550.4	36550.4	36628.8	28879	25894.5	41528.4	24399	35579.6	42575.3	43599.4	39876.3	43244.3	36218.6	43244.3	32407.8	26872.9	19918.5	12312.1	22442.8	25391.2	6407.83	36743.1	30994.2	25391.2	3324.55	3151.38	40442.4	30363.9	37574.6	34672.9	32463.9	37920.5	35307.4	2338.74	18228.6	18739.3	21957.4	1824.47	367.4	3501.92	786.82	193.22	8480.08	10136.1	9991.42	10011.8	8703.17	6238.91	44587.9	4780.07	23040.2	487.21	3652.69	23414.2	26457.8	9488.94	21412.4	4478.06	36432.8	38716	40406.6	36819.2	36890.9	32389.2	32327.2	39577.5	36463.1	35020.1	37881.1	37881.1	26641	26395.7	35105.1	33131.1	32941.2	28906.2	35223	29762.8	35223	33309.3	33669.1	25122.3	31653.7	33144	33594.6	31623.9	33033.7	32177.2	33306.4	M
KLLEQWNLVIGF	28026.6	20774.1	30143.6	2280.67	5697.63	7938.97	2257.54	30774.6	5057.54	8285.72	14309.8	14045	26089.6	1398.45	3077.88	2128.36	36317.8	33144.7	10531.2	10531.2	19732.3	4364.6	2382.65	6148.65	382.53	469.98	28122	25572.9	33480.2	35001.9	37460.5	35001.9	35971	31823	24686.8	7852.35	35392.6	1555.89	365.68	10097.6	29451.1	1555.89	13915.7	14566.9	15678.6	2295.2	19348.2	29982.2	40661.4	43881.5	33035.1	9334.86	26861.3	34635.4	38228.2	19342.3	8453.97	22638.6	18275	6765.71	12484	11801.4	12744.3	19768.6	10254.5	24966.8	36678.8	908.07	13271.5	17131.1	22498.2	40205.5	39692.5	32001.8	37747.7	12827.9	43456.3	43024	44167.3	10960.2	7838.43	8672.62	39467.2	42040.1	29524.5	27806.4	40862.5	40862.5	28523.1	33940.5	36949.2	34421.3	29368.7	38312.2	41127.3	38623.6	41127.3	29788.5	31926.8	22103.7	34935.3	24217	38235.6	30964.7	28787.6	32320.2	31681.1	M
LLEQWNLVIGF	19630.8	18553.5	22270.8	9838.01	12227.8	14439	5716.65	32675.4	16452.1	16027.4	27144.7	28667.6	35959.7	10076.5	18700.5	15376.8	39013.3	35388.4	13821.8	13821.8	35383.1	17253.9	10778.1	20420.2	3116.02	5953.88	30841.3	31672.5	37183.5	36900.9	40266.5	36900.9	37379.9	34068.2	26500.2	15201.5	35154.9	2327.89	709.98	15388.5	25862.5	2327.89	8602.25	10217.2	26915.4	10144.2	29074	23442.8	37181.4	41240.5	28574.1	12872.1	25318.2	33923.6	38779.8	19455	10662.9	26116.7	17937.3	6583.52	10150.3	8929.62	12247.9	19163.8	7982.99	24771.4	37011.3	2331.75	23189.8	19191	24814.8	37363.7	37620.1	27009.9	35518.5	13372.8	42058.8	43253.6	43747.8	25874.6	22865.9	19639	39615.2	41719.8	30479.1	20742.4	36586.8	36586.8	29001.1	24765	40077.8	36112.9	33031.2	37797.2	36826.7	29499.9	36826.7	27870.3	31177.2	27537.2	37097.8	26708.6	38481.8	30124	31247.7	33084.5	30681.6	M
LEQWNLVIGF	25314.1	14791.2	27024.5	7526.76	10277.7	5798.56	1539.17	34450.8	15740.3	14602.1	26493.6	24658	28872.1	3551.76	9392.52	7492.79	30656.3	25258	6900.19	6900.19	28722.2	7347.8	3425.95	12769	913.4	1953.17	25752.2	25437.9	27771.8	26111.9	31229.5	26111.9	32289.8	28708.2	20613.8	6375.25	25599.7	256.72	88	13657	15693	256.72	305.02	601.26	14959.4	3228.34	18632.8	15506.6	31168.7	36687.1	18877.1	1904.16	13590.4	23154.2	29317.5	911.94	279.42	5598.2	2138.89	247.77	138.67	103.49	562.75	1026.91	100.32	4172.23	32533.9	149.53	12108.1	2398.79	6504.36	32226.3	33899.4	14682.6	30722.7	5676.03	35558.9	37995.2	38919.7	17903.7	17556.3	11724	29803.7	42536.6	20497.2	17886.5	34197.8	34197.8	25987.1	32840.2	33239.1	30259.2	26633.8	36260.9	36010.3	34408.3	36010.3	17850.7	21851.9	19565.2	33353.7	20463.3	35869.9	26364.3	27670.2	23353.2	29794.3	M
LLEQWNLVIGFL	18280.5	17954.6	20247	3007.7	1047.07	5905.38	7001.49	23137.9	4664.2	10902.9	27588.8	30540.8	37470.6	13451.6	19417	8987.1	41288.2	37085.8	21494.1	21494.1	22367.2	19768.4	11511.9	20980.8	8064.6	25690.7	26139.6	27794.7	33326.3	35205.1	23155.9	35205.1	32037.9	26125.5	18680.8	25465.7	33269.3	15816.4	10259.9	31258.6	33083.4	15816.4	25718	22344.7	36515.2	19886	32930.9	35900.6	35707.3	39697.2	37984.5	15652.1	27650.7	27212	34640.2	17774.2	12811.4	30422.7	18626.8	7428.06	24835.5	25657.1	25739.4	27209.7	25024.9	28963.2	40783.4	9072.88	31568.2	20507.7	28828.1	37739.2	36337.5	31780	35374.7	24052.2	41242.3	42187.3	43292.5	34330.2	35053.5	30741.7	38505.1	35057.6	34145.7	30179.1	35741.3	35741.3	24469.3	19357.4	38393.2	35776.9	33008.7	31040.5	35155.3	23554.7	35155.3	30462.6	32641.1	23081.4	33063.4	32478.3	35111.2	31387	33011.2	32788.3	21720.6	M
LEQWNLVIGFL	31855	24020	33283	17222.8	14763.7	12193.4	9017.97	38829.7	24346.8	23480.1	35263.5	35295.5	38064.3	11314.9	18310.8	7434.73	39332.5	35971	22229.4	22229.4	22615.6	19497.6	10276.8	21762	6684.73	27878.7	26442.3	27500.9	32742.6	34932.7	23613.6	34932.7	34742.7	30781	21646	20385.5	30137.7	16038.9	5784.9	34690.9	30060.2	16038.9	9420.5	8385.01	35350.2	18033.4	31149.2	34494.7	34215.2	38536.8	35909.1	4489.17	21319.9	22602.9	30472.5	670.29	829.64	11040	3677	589.7	7419.46	7609.87	10697.8	9529.27	6914.17	15765	43679.2	2562.12	19576.5	5869.26	13500.1	35528.8	35955	24579.7	33955.2	16400.7	40213.8	41419.8	42512.7	35287.1	35129	32118	34559.8	41816	37265.2	38364.9	40274.3	40274.3	30293	36234.2	37214.1	36038.4	31975.9	34318.3	40874.4	37664.9	40874.4	34517.9	35878.8	21860.9	36905.7	35671.8	38699.3	37000.5	37483.2	34900.6	37462.1	M
WNLVIGFL	34265.2	22598	35711.5	29780.2	20150.9	18787.7	20636.1	42336.9	34129.1	31061.7	37235	38151.8	38711	17327	22955.6	11577.6	42278.7	40043.2	24205.7	24205.7	25985.1	24669.5	14502.3	27435	13230.3	39664.1	29055.8	30511.7	34001.6	36102	23254.8	36102	35269.9	29516.2	11986	31068.4	21920.8	30285.4	15330.5	34057.9	34111.4	30285.4	23896.3	19632	42148.5	26297.4	35625.9	37151.7	36753.1	39352.9	39657.7	12123.7	27803.4	22186.4	30715.1	29820.8	14469.4	33492.6	28213.7	9427.54	35857.1	37536.4	36914.1	36267.2	36872.6	39244.9	43219.5	10324	27453.4	29289	32791.5	30168.7	37087.8	21842	28386.7	17120.6	39642.7	40256	42652.7	36113.7	37626.6	32300.3	35204	39050.1	32064.9	30439.2	32717.1	32717.1	26832.8	32931.3	32727	34615.9	31524.5	33600.7	32198.4	31619.5	32198.4	25650.2	29058	18037.1	24746.2	27126.8	29580.4	25991.3	28379.4	28663.9	31752.8	M
LEQWNLVIGFLF	22916.6	10763	24396.9	30077.8	29271.9	25106.8	20114.3	43032.8	34272.3	34793.1	34917.2	33799.1	35258.9	3124.22	7019.32	5521.27	37941	34115.8	6976.84	6976.84	32298.6	15497.1	7730.29	21152.2	3437.58	20775.6	23510.9	25213	35602.4	30030.6	35195.2	30030.6	38975.8	36167.7	24650	21049.2	32198.1	14027.2	2829.86	26995	24414.6	14027.2	1527.97	2388.17	25837.9	14745.6	29658.9	25656.6	36952.8	41371.9	26496.1	4127.42	17918.3	29125	34309.4	4088.66	1994.8	15018.9	6019.89	1084.53	1123.73	1333.34	2289.87	3669.33	1147.76	10955.7	43933.3	1237.77	28603.5	6584.52	17115.9	35200.2	36490.4	21403.8	31320.8	15159.6	41198.1	43241.9	44069.9	21422.3	23125.4	16503.1	34307.5	45609.2	37293	36501	44066.1	44066.1	30776.6	37304.3	39442	37666.9	35763.4	40166.4	43189.1	39634.1	43189.1	35325.7	38149.3	30001.7	39747	33978.8	41943.4	38427.7	37774.3	36738	41687.8	M
WNLVIGFLF	20050.4	8087.14	21943.8	29453	26762.7	18705.3	15696	40860.3	36080.9	29764	33496.2	30510.1	30427.7	1738.42	5729.59	4443.75	35445.2	31853	981.9	981.9	29654.4	13038	4814.02	18596.5	1729.83	12084.8	17202.8	18738.5	32597.7	19722.3	25794.3	19722.3	37855.3	33788.1	17041.3	21198.7	22205.4	15514	1415.85	8475.5	17475.2	15514	4595.37	2821.27	23541.9	14838.4	26814	12975.6	28223.5	33782.6	20807.6	6137.61	11135.3	18687.3	28408.8	19568.4	6532.15	23196.8	17768.7	4255.76	14427.8	12975.4	17314.3	21317.4	11454.6	28545.6	37741.6	1430.49	26790.8	15689.2	24885.6	25516.8	31215.6	16352.7	22905.5	9888.81	31691	38919.3	37677.5	12210.9	10593.4	5470.78	28787.3	38680.1	21480.8	13040.1	25139.7	25139.7	26898.2	27090.1	30335.3	23292.1	23626.9	34085.9	26787.6	29174.8	26787.6	19382.8	22982.4	17656	21975.9	12318.7	26307	14955.8	16548.9	19248.8	25750.6	M
WNLVIGFLFL	21992.8	12609.2	23317.1	1473.81	805.92	2651.99	2048.76	18652.2	3558.14	5122.97	24223.5	24885.3	29172.9	14766.4	24079.8	21773.5	38420.6	34243.4	9577.02	9577.02	19275.7	21806.1	12169.4	18135.6	11339.5	27510.8	18427.9	19342.1	27203.8	24114.2	10053.1	24114.2	32599.8	26389.2	8279.54	19273	21504.5	15230	10689.9	24800.6	29097.3	15230	24117.9	17178.7	34185.6	17528.4	28099.5	31310	31840.9	34699.9	35515.8	9319.83	17852.3	18895.1	26403.4	22669.8	12190.1	28702.4	23153.7	7387.5	25764.8	27239.1	29944.6	28400.2	25891.9	32550.1	37228.9	5094.73	21564.2	21733.1	26321.3	32062.2	33442.6	23458.5	27546.8	15507.2	33939.1	37651.4	37894.2	24405.6	26725.3	17179.4	28811	29978.3	27433.2	22405.4	24905.8	24905.8	26390.3	27125	33123.5	32860.4	32294.7	31951.3	28318.6	28449.1	28318.6	22624.2	26991.5	21514.1	18118.3	21037.8	23378.7	23999.7	24784.8	23931.3	18774.7	M
LVIGFLFL	33789.2	27983.6	34731.4	4864.59	3634.28	2203.49	1078.78	25059.6	12839.2	6459.41	25325	26746.8	25641.3	24016.1	33661.9	27079.9	36288.8	30235	18412	18412	17356.3	21647.4	14258	21223.2	14335.2	22544.8	26540.3	26607	21877.5	24802	9927.41	24802	31027.8	25425.5	15988.3	27486.3	29352.1	12825.8	8944.22	9747.85	36668.1	12825.8	33097.7	27184.1	43100.4	32851.9	39141.4	31361.2	31283.9	34677.8	37186.3	26131.5	38269.2	33930.2	39680	36704.6	32891.7	41096.2	34898.3	25437.9	37193.5	39142.7	40377.3	38404.4	39305.3	42035.2	32135.8	20148.3	32650.6	36067.2	36573	26117	34123.2	27467.6	25357.1	17716.8	34384.1	36889.7	36813.2	27409.1	27036.5	21832.3	40513.8	22032.1	16284	7178.85	9279.58	9279.58	29589.7	25480.9	31378.5	30211.5	27137	33372.8	23043.9	28461.8	23043.9	11251.1	9504.35	14170.2	9414.38	7613.99	14008.3	8777.12	10143.1	10816.8	7502.53	M
WNLVIGFLFLTW	30202.7	20164.4	31293.4	25069.9	22913.9	22939.2	19043.3	39882.3	30594	34635.4	34839.8	33723.1	36862.6	11445.5	19931.7	16810.5	32404.3	38583.9	19543	19543	35350.6	27363.8	18002	28134.8	4526.29	12655.1	30156.9	30983.1	36941.6	32934.1	35156	32934.1	42251.3	40027.6	26242.8	31804.4	37197.1	27367.1	20345.9	7730.71	37763.2	27367.1	27725	23522.1	30333	27268.6	37501	34060.4	43260.7	44865.7	35313.1	27233	28817.2	38110.5	40365.9	41638.2	33425.2	40038.4	35206.3	25372.8	16165.9	16894.6	20610.4	30336.6	15556.2	37394.1	43138.2	17227.2	40693.5	31175.1	39748.3	36801.2	37787	31677.7	31161	25216.5	42515.9	43859.2	44288.4	3476.17	12292.4	2480.7	40274.8	44902.1	39253.8	34970.9	43019.3	43019.3	38596.4	42276	41919.3	39935.4	40160.3	43300.5	44644.9	43506.6	44644.9	36462.3	38044.2	34286.4	40210.3	32483.6	42094.8	37257.2	38598.9	37507.5	42341	M
LVIGFLFLTW	25706.6	18242.6	26880.2	10205.4	7894.18	5149.93	2768.44	32267.8	19815.8	20347.2	18520.5	17554.6	18809.2	2169.16	6864.6	4406.69	6097.9	14440.3	6768.86	6768.86	22121.2	13721.5	5257.35	14074.4	357.68	521.57	19448.9	20108.2	16002.5	11597.1	14996	11597.1	35019.7	33101.3	25371.7	21156.1	35648.6	5539.88	5396.53	118.79	29189	5539.88	24770.6	20707	25847.2	27535.5	36667.3	14524.9	34843.2	37287	21654.7	30101.2	28834.3	38681.7	40138.2	36716.5	34592.7	39358.1	32305.9	27696.2	10827.2	13454.8	15615.9	24120.8	12786	34707.4	29883.4	11049.2	37812.7	25366.7	34467.9	25899	28429.1	24112.9	19294.5	14882.7	30730	37164.9	35517.7	130.33	446.98	62.5	39930.7	39973.5	18079.1	11095.7	27410.6	27410.6	36943.2	38080.8	34447.8	30134.8	30518	41397.8	38531.8	39909.1	38531.8	16378.6	13953.5	22898.8	28144.5	11723.8	32335.6	20120.2	20181.7	15438.5	29593.2	M
VIGFLFLTW	27197.9	19756.7	27927	23183.7	20493.2	19653.9	18890.8	37197.1	27763.1	25709.4	19323.3	17275	18995.5	800.99	2453.18	1645.72	22488.2	31995.3	5448.45	5448.45	20179.5	12915.3	5618.78	17740.6	189.73	161.03	26018.3	27307.3	28859.3	23008.1	29570.5	23008.1	33962.9	31222.7	22650.2	22831.7	30886.1	9882.72	7771.55	309.1	33805.7	9882.72	23258.6	18873.5	32216.2	32760	42357.5	20070.2	38033.1	40110.8	25355.2	27257.4	31103.7	39941.9	41880.8	39191.9	35343.3	40919.1	33050.9	26221.8	14279.6	16601.8	18301.5	26002.3	16411.4	37126.8	33401	13673.5	37388.8	28907.4	38905.9	27693.5	30381.3	23392.9	19592.3	13552.4	37072.2	39689	39807.3	620.72	1184.23	177.31	42958.4	36486.8	24729.1	14424.3	29120.9	29120.9	35516.9	34472.8	36511.7	32316	32754.3	40235.6	37467.4	36456.8	37467.4	19968.3	15678.2	17335.9	28553.4	15616.4	32532.2	14275	16846	16297.1	30546.1	M
IGFLFLTW	35973.7	26862.8	37360.1	35745.6	34776.6	33919.2	32111.8	43939.9	39989	37411.9	30063.8	31040.8	31509.5	5960.65	13470.8	9180.91	36470.6	42594.2	17158.2	17158.2	24037.1	19236.9	11890.6	24215.2	1003.66	7337.63	30530.2	33284.8	38231.1	34674	39245.8	34674	40599.4	38511.3	25152.5	25096.5	31834.7	19322.4	5533.23	2161.99	32540.2	19322.4	15885.9	15932	31451.6	30864.7	39219.1	22992.6	38587.2	42585.4	30093.7	25786.3	29037.8	39655.1	38277.9	40149.4	26671.9	33903.1	31152.9	21559	20583	20570.1	24893.6	30831.3	20096.9	38258.4	36947.2	11842.6	33905.3	25519	35015.6	17513.3	31786.9	15244.6	16648.3	6048.02	36944.9	38865	40690.4	1162.17	3251.16	582.88	40810.8	38007.1	28924	17272.2	32941.2	32941.2	36422.1	40130.8	31925.8	32160.8	30491.3	40341.9	38297.8	41024.2	38297.8	20398.5	17523.3	18446.7	33825.4	20889.2	37329	15592.5	20875	17211.2	39717.4	M
LVIGFLFLTWI	34241.1	29179.2	35077.7	2077.31	2657.41	1723.63	481.74	21321	5853.21	7357.03	25074.5	26479.5	26281.4	18102.6	25474.6	21968.3	29176.4	30844.6	21480.1	21480.1	18528.3	24283.9	16895.2	17473.3	8268.34	11099.2	28447.3	27630.4	28437.7	28256.8	5026.12	28256.8	39436.1	36054.8	30711.8	18231.4	39152.1	26192	23469.7	5549.78	41221.3	26192	38466.8	35632	38111.7	32489.2	37235	37839.3	40746.4	42753.9	40415.8	31265.3	36202.1	40136.4	41138.9	39882.7	37048.1	39872	34785.2	32008.8	30845.3	33693.2	34890.4	35686.8	32423.2	39005.8	41015.7	25093.2	38627.8	31951	36323.4	30886.1	30409.5	29878.3	26015.5	18194.7	34915.7	40483.6	39887.5	5429.92	10085.2	4864.23	40930.6	37866.3	27507.2	26976.9	34956.5	34956.5	37760.4	34368.8	35044.8	35997.1	37218.1	38550.1	37777.6	38766.8	37777.6	29606.7	27292.5	33267.6	19951.3	19058.1	25842.7	30546.4	27019	29484.2	22681.8	M
VIGFLFLTWI	28317.1	24464.3	28655.5	1410.82	914.01	1992.45	1406.72	18410.2	3090.93	6314.77	16158.7	17594	22686.2	10672.2	17441.8	14706	36862.2	36961.2	17163.8	17163.8	9530.2	15400	9223.33	14056.9	5158.01	3885.6	25049.8	26171.1	27577.2	27470.3	5879.17	27470.3	32694.8	27720.2	18108.9	13626.9	33473.3	15567.7	16624.8	11877.8	39530.5	15567.7	34002.3	29396.3	39167.3	30796.6	37200	38555.9	40167.3	41636.8	40410.5	23371.4	35548.9	37968.1	37399.7	38478.4	32080.5	36524.7	29159.7	22744.7	26637.6	29658.6	32035.5	31773.5	29663.4	34012.6	37328.6	19444.3	33998.6	26486.7	32049	24283.4	28613.4	21722.7	18447	9885.39	32052.8	36280.5	36432.4	9975.43	16750.6	7908.89	38460.1	31481.9	28597.9	25710.8	32465.3	32465.3	33703.1	31023	32699.1	34682.2	36260.9	34428.8	35997.5	33964.8	35997.5	26588.6	24352.8	25891.7	18527.7	21047.2	24981.9	23783.1	23681.9	24359.7	23717.3	M
IGFLFLTWI	36101.6	27874.5	37541.6	7069.09	4501.77	3701.83	2892.76	27363.8	14855.6	10831.3	27376.5	27250.9	29075.6	13541.7	22257.6	15421.5	41863.6	43243.3	25024.9	25024.9	7015.45	17047.2	9794.89	15121.3	6426.5	12696.5	23543.7	28724.7	34330.6	29892.5	7499.44	29892.5	37220.1	32219.7	17891.9	8613.98	23019.8	24330.5	9278.78	10286.3	38237.3	24330.5	31203.8	24347	38495.9	30075.8	34946.3	35236.8	33991.6	38222	40533.6	13819.8	31604.4	32145.2	32259.1	34735.6	23007.8	30070.6	24120.8	14098.5	31712.3	33484.2	36568.2	33287.7	33466.1	35271.5	36169.6	13406.5	24580	19037.1	26350.6	10305.9	19855.9	11103.8	7132.01	2553.88	23224.7	32281.5	30552	14629.6	12901.9	9857.83	31649.2	21923	19731	15301.8	17677.8	17677.8	31219.3	28204.9	14644.2	23338	24829.9	24857.3	24223.3	29048.5	24223.3	15090.4	7288.1	16229.9	10105.4	12799.6	16052.8	9048.27	10287.6	7622.24	13059.8	M
VIGFLFLTWICL	33913	31004.2	35124.5	4966.77	4452.07	9989.47	7682.68	29480.4	9910.56	10278.7	26468.4	26250.5	32040.3	20629.2	27473.3	24564.8	44397.8	43085	24792	24792	21118.3	25487	19320.4	18320	13616.6	16642	25672.7	27498.5	37396.1	34446.6	25701.3	34446.6	37095.9	32474.8	18968.4	30723.1	36714.5	23836.7	22210.4	29736.4	40456.4	23836.7	36618.5	31014	42832.6	33818.1	40813.9	40772.8	41449.4	43055.7	42627.4	29345.5	39751.3	37778.4	40525.2	39996	35194.1	40169.4	34320.2	27533.7	34605.4	37094.7	37679.2	38382.8	37288.6	38094	42463.9	25546	37748.5	38402.3	39496.3	39359.8	40422.3	36407.9	36167.3	28210	41130.9	42748.4	41956.1	30228.5	34016.3	28342.8	40867.8	33904.9	38698.5	32909.2	37797.2	37797.2	36789.3	36384.3	41813.8	39898.3	37899.2	38354.6	39932.4	37708.9	39932.4	34978.8	33886.2	27179.7	34783.3	33266.1	37340.3	29224.4	32327.6	32689.2	33643.3	M
IGFLFLTWICL	37003.3	33549.9	37900.4	3573.26	4750.22	13346.6	8367.16	30093.4	8309.42	9366.43	28012.7	28330.3	34604.7	19079	27016.1	19545.8	45869	45024.7	24928.7	24928.7	19947.6	26020.8	17422	18180.2	10498.9	18908.8	25996.1	29885	40092.6	37866.3	29198.8	37866.3	38160.4	33719.8	20917.1	27918.9	32508.9	25646.8	17763.3	27268.3	38724.4	25646.8	34241.1	28978.5	42429.9	33640.8	39675.7	39773.7	38672.1	41971.5	42431.8	24268.4	37212	34603.5	38453.5	37848.3	30348.7	37952.1	32313.6	23173	36041.5	38340.4	39285.7	38499.7	38002.2	38724.9	41989.7	21620	32516	35421	37559.5	33265	36080.5	30109.7	30704.8	18751.1	40513.8	41994.2	41038.4	26866.5	27407.7	24378.2	38972.8	30322.8	37685.7	28981.7	31166	31166	36584.8	36588	36584.4	36792.5	34025.5	35606.6	36426.1	36767.8	36426.1	32902.1	28501.8	24593.5	30243.2	31987.3	34191.5	22070.3	27547.4	25757	30485.6	M
FLFLTWICL	23984.9	22428.5	23885	59.1	67.99	690.05	281.84	5480.26	141.49	409.86	19336	16109.8	27098.6	11321.4	20131	15445.9	34604.3	32543.1	6593.5	6593.5	17114.5	23009.3	12322.6	11484.9	4949.06	3714.15	11924	14826.9	23979.2	20643.5	5207.53	20643.5	24072.3	15666	1885.23	13423.1	12496.8	5482.22	1484.48	19397.4	19268.2	5482.22	21408.7	9646.49	34400.1	20533.6	32065.3	12035.5	10105.2	16849.3	21371.9	12859.4	21691.5	5453.47	15230.6	22572.6	16014.6	27985.1	18631.6	8584.86	29312.8	32215.2	34801.8	29439.6	30926.5	30612.2	19275	9332.85	11676.1	26301.9	25116.3	26569.4	26385.2	23051.7	20975.3	14621.9	15486	28575	22302.2	33727.8	31388	26913.1	20133.9	7633.54	11543.2	2000.44	2208.14	2208.14	24053.5	17032.6	19078.8	19401.2	11218	18890.6	11105.1	15587.6	11105.1	5258.14	3471.25	3228.44	16389.2	11408.2	19912.3	3499.31	8273.26	4354.13	3719.78	M
LFLTWICL	36193.1	27277.2	36855	8396.91	9844.4	20575.9	12961.5	34905.5	15149.4	14002.2	31621.9	31962.4	36971.2	8042.03	14984.3	7254.9	44886.6	42954.7	18240	18240	21977.3	25313.6	17459.7	19646.5	4766.13	29400.1	21443.4	26247	38242.7	37707.7	32064.6	37707.7	35616.2	30201.3	7352.17	33401.7	27408.8	30110.6	20130.8	38118.8	37660	30110.6	26198.5	19433.4	42485.1	31344.2	39290	35003.4	36662.5	39662	38774.7	27036.2	36963.6	33131.1	36398.1	38418.1	32085.8	38738.7	31830.2	21034.6	35699.9	39301	38625.3	39378.9	39017.2	38706.4	42228.4	22566	36994.9	37306.8	39146.9	33235.2	38638.2	28258.6	30591.7	22114	39714.8	41305.2	41304.3	37675.5	39424.5	35025.8	38019.9	33735.1	40466.1	28955.3	35232.2	35232.2	24754.2	37448.3	36813.2	33432.5	23486.5	30608.9	38337.6	37183.5	38337.6	33479.2	29073.4	2820.44	38116.3	35338.7	39992.5	23823.8	30536.2	28506.5	36352.4	M
IGFLFLTWICLL	30285.8	23098.9	31910.6	2508.77	1743.51	6340.04	5169.52	24236.1	6389.41	6571.49	24650.5	25841	31019.7	6234.46	13604.1	6314.02	42741.4	40351.5	13940.1	13940.1	15739.8	18494.8	9239.41	9422.84	3561.3	21801.8	16239.7	19077.7	34638.8	30647	21960.2	30647	38393.6	35139.7	18087	25437.9	32317.8	26051.8	17592.3	18440.5	36391.8	26051.8	33475.9	26310.7	37911.9	27146.8	34850.8	38704.7	39043.3	41750.1	40916.5	22228.2	34045	34936.5	36850.6	37850.8	29769.2	36255.8	30879	23645.8	32258.4	34636.1	35273	36091.4	34693.1	36278.2	39474.9	17494.7	32138.9	30882.7	35795.1	29397	34584.1	26227.8	27588.2	13554.7	39332.1	40887.3	40907.6	18533.3	20151.5	16860.8	37534.7	30614.9	31833.7	26650.3	31490.8	31490.8	30809.6	34097.7	29403.6	30728	27071.4	31630.1	36171.6	35737.4	36171.6	27117.7	24020.8	15619.3	24015	25137	30245.8	21117.2	22610.2	22123.8	25622.7	M
FLFLTWICLL	16968.1	12747.1	17158.4	16.42	17.53	191.61	80.85	3161.42	44.65	100.24	10342.2	10585.4	22515	3010.46	8564.36	2734.27	29374.4	21350.8	2401.31	2401.31	13515.8	14105	5539.1	4081.72	1743.89	6282.74	6200.02	7110.13	15883.6	14312.7	3069.87	14312.7	27017.8	20550.5	2892.54	9454.5	20596.8	3534.08	4002.39	17763.8	23681.7	3534.08	23289.3	12673.4	28375.3	14180.8	26509.6	22577.5	20577.9	25907.3	29368.7	16377	21353.6	14797.6	22340.6	24486.8	18619.7	29876.3	20842.1	12536.8	23372.1	27092.8	28358.8	26045.9	26996.8	30213.1	21356.2	7622.31	14355.5	21969.7	25757.8	24546	26787.6	20647.7	19333.1	11801	19816.2	30075.8	26257.6	23601.3	24710.9	18534.7	24296	13917.8	9433.97	7538.9	11144.8	11144.8	17619.9	18828	14587.9	16192.9	10814.6	18691.2	21006.2	22212.1	21006.2	6432.91	6136.95	2945.06	17907.4	11756.8	21457.6	10711.5	12038.2	6967.33	5375.26	M
LFLTWICLL	27539.9	15258	27688.7	2397.05	2388.46	5372.35	2257.2	20770.5	4880.89	1027.84	20148.9	16079.4	24024.9	398.38	1721.82	253.33	36227.6	30494.9	2050.67	2050.67	7491.25	10632.2	3205.37	3972.06	202.21	5113.06	6356.31	9028.81	24831.5	23500.7	13373.2	23500.7	30833.3	25667.1	5162.48	22062.4	18521.5	18120.2	5712.32	16694	25620.2	18120.2	20723.3	11507.9	31855	18917.6	30190.6	22437.5	25656.6	31940.3	30694.5	19804.8	22773.5	22173.4	29418.6	30902.8	24845.8	35019	27155.9	15205.6	25016.8	28438.1	29472.1	30485.3	28254.6	34427.3	32495.2	9871.28	26134.5	24283.6	31217.7	24468	31246.4	21440.2	22289.4	13305.8	30826.3	36467.9	33931.4	22757.5	21655.4	16611.7	29978.7	20290.9	22741.8	8387.01	16704.7	16704.7	16458.5	29692.3	15824.3	13862.3	6419.28	18810.7	27860.6	30122	27860.6	12947.6	8916.58	324.22	23879	15540.2	29115.5	10183.5	14181.5	10691	14860.6	M
FLTWICLL	25168.5	22698.5	25625.2	126.6	60.7	747.4	569.37	11330.1	305.72	1043.31	28443.9	29108.6	36892.1	13007.9	20916.6	12463.3	38625.7	32642.9	16454	16454	29902.2	26944	16216.7	20919.8	8501.21	24091.3	21812.5	25097.6	28014.5	30323.2	11716.8	30323.2	29066.8	23460.3	4791.67	20859	23318.6	14677.5	14014.7	28941.8	32035.5	14677.5	28207.6	20341.7	38868.4	26098.9	36754.7	28998.6	26960.9	32210.6	34235.2	23568.4	28325.4	18743	28880.9	32175.5	29629.4	38659.9	29663.1	20073.4	33355.1	37134.8	36020.4	34353.6	36790.5	38929.9	29598.3	16551.2	24094.9	33168	36114.9	27773	33366.7	25639.4	24238.2	19062.9	32536.7	37564.8	37412.3	33537.9	35221.9	29411.3	34604.7	17843.2	14815.3	10303.2	14966.6	14966.6	16874.5	17417.1	21503.6	21579.1	16652.1	21885.5	21144.4	20700	21144.4	9041.12	8970.58	8339.05	17762.7	17264	22932	9613.46	12216.7	10403	5650.79	M
FLFLTWICLLQF	20937.7	16144.7	22336.2	2644.68	2529.7	9428.46	6197.14	25639.6	6492.48	8672.43	24407.4	26036	33839	6538.37	13831.2	10680.4	36023.6	31615.4	4725.56	4725.56	32670.4	22261.9	15013.5	18244.6	5063.4	11908.3	21986.4	23257.1	33373.6	29552.9	32685.3	29552.9	37614.4	34467.9	18778.3	27476.5	36741.5	4465.48	3237.05	4722.29	26286.6	4465.48	24655.1	19875.2	32732.7	23339.3	35644.8	24104.8	38033.5	41487.1	30347.1	30399.7	33991.2	36520.8	38667.1	37488.5	32873.2	39880.1	33803.5	27769.1	29608	32046.9	33077.3	34139.8	31107.7	37553	30289.4	15446.2	37613.6	32759.3	36823.5	36631.6	38304.4	33609.8	34992.8	26719.3	36542.5	40965.2	39615.2	10838.4	12281.5	10253.5	37983.7	34012.6	22291.1	10892.2	29305.8	29305.8	31977.6	33046.6	34238.9	33001.2	27245.6	36888.9	37152.5	35501.2	37152.5	19735.3	22012.8	18458.2	31783.8	15360	33888.4	17987.2	21135.2	22302.9	27489.3	M
LFLTWICLLQF	24376.6	17121.7	25935.4	20510.5	18700.3	25202.1	20454.5	37020.1	27064.3	22831	28550	29604.7	33314.7	1241.02	5095.61	1568.43	39701.1	36445.8	3562.96	3562.96	28718.5	16736.1	10984.4	15341.4	866.92	14093.3	21723.7	24446.8	38568	33817.4	40716	33817.4	40319.7	37888.1	26975.5	34256	40757.8	18897.3	11518.7	1973.59	33365.6	18897.3	25747.2	22809.3	35379.2	26866.8	38233.6	29233.3	42636.6	44610.6	33364.9	35300.5	36915.7	42421.2	43856.3	41576.5	38446	42236.2	37951.2	32318.5	30600	32251.4	33258.2	37552.6	31577.4	39953.2	39002.8	20026.8	42712.3	35857.1	40126.9	37116.3	39832.7	34650.4	36201.7	27614.5	41411.7	43006.8	42949.1	4393.6	5957.75	5499.33	42787.2	40712	30828.3	18880.6	37480.3	37480.3	32571.2	36853.4	37175.8	33060.2	25847.7	40008.9	42480.5	40591.5	42480.5	27790.2	29797.6	10945.5	34276	19590	36478.1	24037.4	25688.8	30934.6	36013.4	M
FLTWICLLQF	11695.5	9523.91	12871	3321.81	1555.25	4837.56	4689	20194.5	7177.37	4932.65	16312.1	17916.1	26306.8	4323.57	9138.99	8400.9	29149.3	19975	1577.26	1577.26	27426.6	13353	7634.12	14313.5	4517.29	8525.9	19755.6	18923.8	23630.7	18559.6	24243.2	18559.6	32207.5	27267.2	13267.7	21391.3	33076.6	2077.65	2401.65	1007.69	20817.7	2077.65	21303.8	14958.2	27916.7	18622.1	32120.5	12772.9	30565.2	34513.8	19135.6	27775.4	28187.8	32813.2	35788.5	32819.2	30915.8	38259.2	29710.3	23690.4	22697.3	25219.2	26069.9	28742.5	24449.2	35029.2	22107.1	10401.8	32492.4	28975.7	32949.8	30263.2	31778.2	27112.7	27082.5	20174.9	29224.1	36569.8	35563.9	3910.49	4476.32	2773.48	36596.3	29369.6	9588.43	3976.88	19045.3	19045.3	23576.8	21424.7	28726.9	24383.2	21686.8	34532.8	30125.3	27266.3	30125.3	9474.37	11543.4	12368.8	22129.8	6065.52	24845.8	9262.23	10133.9	12810.4	15080.6	M
LTWICLLQF	12564.8	9026.57	13731.1	21398	26945.1	21116.3	11694.2	34144.9	30018.6	23640.4	18509	19068.9	20402.7	4931.1	11258.2	9061.7	30682.5	26384	1681.03	1681.03	17192	7331.36	6763.89	11142.8	2223.94	1737.41	21434.4	20992.3	27424	22092.5	30676.2	22092.5	32348.2	27319.4	25861.1	23487	33187.4	5344.35	1036.12	42.05	24806.8	5344.35	22979	17661.5	26750.5	19394.1	31403.7	10491.2	33944.6	38340.4	18908.2	28461.8	37087.8	40983.4	41122.4	37393.7	31660.9	37732.6	32260.5	24346	24141.9	26440	29214	30923.2	25492.8	35866.8	24695.9	9350.43	38101.4	28114.7	32138.9	27329.5	31001.2	25728.3	26730	14496.1	28494.4	35325.7	34213.8	633.52	483.34	304.06	40150.3	31730.2	10620.6	1846.13	14034.8	14034.8	28282.8	24580.8	29182.1	23243	24343.1	38999.8	29061.4	30068.6	29061.4	9603.69	8312.84	11812.8	14291.4	2044.97	18558.2	4206.41	4970.37	9814.62	18260	M
FLTWICLLQFAY	3506.7	2416.74	4757.16	3967.55	1801.07	6417.89	5738.4	30485	7670.55	18969.3	11984.8	8817.48	15768.5	25465.7	30559.6	25576.5	34409.8	19644.8	208.34	208.34	25387.1	4157.09	5127.8	11211.6	5930.35	17609.8	12506.5	11327.3	23830.7	9011.25	27916.7	9011.25	39551.9	36766.2	26509	32497.7	35502.3	3730.3	5558.25	14668.3	22268.9	3730.3	14840.2	10729.6	35460.5	24810.6	33458.9	5720.92	34554.9	38300.6	13577.3	38058.6	37313.6	34948.2	35167.1	38738.7	38841.5	39700.2	33138.2	33962.9	27713.6	29374.7	27445.6	38487.2	28924	35381.2	27593.9	15388.1	40486.2	37953.3	34787.1	39664.6	40622.2	37600.6	36734.8	35681.8	29255.4	38097.3	36083.2	16873.6	32089.9	16551.7	35563.5	42030.1	20079.5	10155.5	37565.2	37565.2	34117.3	35974.8	35269.9	27204.1	24689.5	40526.5	40307.4	38764.7	40307.4	15772.3	20382.7	16587.4	37592.4	18209.9	40549.8	17604.1	24060	20267.2	33539	M
LTWICLLQFAY	2744.11	1978.57	4204.86	25153.6	24733.9	18802.7	15923	40326.2	30891.4	33968.8	10430.9	8203.29	5974.92	23799.6	30409.2	21663.8	34853.4	23872	334.82	334.82	17181.4	1692.1	3187.87	6868.83	2841.03	10069.8	12360.5	11485	25581.7	9024.81	26699.3	9024.81	40333.6	37677.5	32341.9	34037.2	39074.2	7423.15	7434.41	1261.84	30714.8	7423.15	16118.7	14502.8	36271.5	25367.8	33046.2	10543.8	37997.7	41569.8	17743.3	38267.9	41004.2	41579.6	40392.2	40422.3	38720.2	40089.1	33895	34221.5	28330.9	29520.6	28770.5	39304.9	28920.6	35872.2	34056.8	16581.8	43077.6	37156.1	35248.2	38303.1	40086.1	36021.2	35821.4	33065.2	32221.4	38446.4	38254.3	3690.19	13518	3485.59	39333.8	44485.8	25055.5	12174.4	39096.6	39096.6	37493.7	39854.3	37901.6	29326.4	31009.3	43518.9	41332.1	40752.6	41332.1	19744.7	21070.2	18938.1	32239.6	9430.6	37103.1	15727.2	17749.8	21095.5	38267.5	M
WICLLQFAY	2954.73	2265.64	4099.21	18193.5	16064.8	18248.7	14731.8	39304.9	24649.2	25586.2	6746.78	3878.63	5019.11	22388.5	29489	25164.5	22968	10680.4	36.52	36.52	23831	1238.75	1879.29	9183.49	2241.04	5553.68	10383.9	7637.43	14421.2	3002.27	28620.8	3002.27	34148.7	30644.4	22368.6	29111.1	26614.8	1096.44	874.13	7279.51	10655.3	1096.44	4600.95	4186.39	34369.9	22503.3	33193.8	368.37	21356.4	27801.9	2243.35	33653.5	34553	29092.2	31957.9	33229.1	32477	36563.5	30957	27014.3	23263.1	23523.8	22892.1	36624.9	22560.2	35110.8	25422.8	7584.8	34540.3	36805.6	30270	35603.1	37649.8	32465.7	32080.2	30473.5	24411.1	33180.6	30138.7	18516.7	26744.1	11260.4	34745	42760.4	16814.9	4351.26	31873	31873	34572.5	37453.6	36568.2	23855.5	21220.9	41858.6	37376.3	37703.2	37376.3	10333	12323.3	11327.8	35468.6	11106.5	39188.1	9192.64	17450.8	12349.2	32789.8	M
ICLLQFAY	20711.9	12719.4	24862.7	35444.8	38005.5	38909.2	33557.5	45707	38545.1	40482.7	27219.4	25101.6	26211.9	36317.1	39856.8	36932.5	43132.1	37024.9	3433.15	3433.15	31052.2	5235.04	8795.75	23865.3	10545	31051.2	28536.7	27172	37026.1	26529.7	44090.9	26529.7	41849.6	40006.8	31762.5	40978	39072.9	16619	7574.38	24180.9	29851.8	16619	14109.5	17051.4	45148.7	36833.1	42233.9	14438.9	40716	43742.1	22062.4	39452.7	43504.7	42822.9	42309.4	42427.6	38276.2	41448.9	37435.8	35269.2	35616.6	36857	35329.5	43395.2	36165.3	42354.3	38701.8	21584.3	43671.2	43536.8	40938.2	38437.2	42664.7	36648.6	38451.4	32299.6	40107.8	42052.4	43051.5	25341.2	35073.6	21719.7	44591.3	45106.2	34988.7	18906.8	43450.6	43450.6	39598.9	43191.9	41510.9	36797.7	32826.3	45191.2	44271.2	43024.5	44271.2	25631.6	27466.1	18188.8	41150.9	22320.5	44012.3	16806.2	25978.7	28245.8	44579.7	M
LTWICLLQFAYA	12955.9	7611.68	17307.2	7150.09	6550.77	4337.34	1934.79	27579	12807.9	20793.2	19076.9	17820.2	20137.6	25663.8	30710.1	27288.7	41219.5	34095.1	7636.93	7636.93	5007.94	10749.8	11289.4	7833.68	17015.5	27951.2	11738.3	11334	25415.7	14703.7	4760.25	14703.7	37520.9	34639.5	21185.2	29058.3	38735.3	24707.7	23910.5	20752.5	38290.7	24707.7	31079.5	25897.3	39970	26576.8	29224.7	32590.3	42002.4	44255.8	35354.4	35271.9	43604.2	40193.3	36342.2	41065.9	37099.9	36208.4	28393.5	30656.3	32572.7	35163.2	35205.9	39504.4	34982.2	30640.1	41261	25050.6	43450.6	33710	31952.7	36805.2	40721.3	36288	34987.9	29666.3	18474	31154.2	29822.7	16495.8	27136.5	16616.5	34102.5	41728.4	34904.3	30114.5	39826.2	39826.2	35564.6	39217.3	39704.9	38040.9	38209.6	39915.6	40202.5	39686.5	40202.5	30633.8	32414.8	30822.6	28429.1	22815.9	34596.4	30315.9	32460.8	33695.8	35644.4	M
WICLLQFAYA	15509.7	11909.2	19083.3	1545.87	780.14	1013.49	594.73	21599.9	3002.2	10589.7	16739	12940.2	20029.8	33266.8	37139.2	36155.9	37829.9	27092.5	3900.81	3900.81	9907.77	11607.3	11987.4	10950.8	19455	26844.7	12110.1	10543.5	17193	10784.9	2732.2	10784.9	29687.2	25018.4	8769.91	21380.9	31960	11805.6	15542.3	34954.6	30562.6	11805.6	23235.5	18741.4	41274.9	25416.8	29536	19587.5	34526.1	37205.6	25487.8	31805.4	39152.1	29999.1	20892.2	36503.8	29496	28805.7	21579.8	22635.2	30742	33174.8	34165.3	36477.3	33085.2	25560.2	37297.1	19473.8	37040.1	32632.3	26503.6	32909.5	35911.9	31700.7	29092.6	26919.5	6268.89	18851.4	16698.7	27195.5	34658.2	23354.2	24278.9	41418.4	29707.8	29452	38229	38229	34348.8	37685.3	40457.3	37146.9	37183.1	37242.3	37302.3	37532.7	37302.3	25296	31998.4	30154.3	32337.7	28290.8	37312.4	31564.1	35809.1	31678.7	34306.4	M
ICLLQFAYA	34270.1	27323.8	36855.4	7670.63	8872.79	7722.26	3665.96	32186.6	10792	22286.2	32564.9	32268.2	34429.1	36267.6	40023.7	37428.9	45943.5	43781.9	31538.8	31538.8	6750.43	16280.3	17243.8	20811.4	25287.8	35618.5	25734.1	25416.2	37065.4	34694.3	16561.6	34694.3	35760.3	31670.8	17387.9	31500	33674.6	31863.6	17867	35561.9	37438.6	31863.6	33728.9	27514.6	45876.4	38237.7	38933.7	34341.3	36674.4	41341.9	38339.6	28701.1	42931.4	37440.6	29049.5	38778.5	29632	30253	22381.9	23690.9	38611	39896.6	40657.9	39766.8	39304.4	31013.6	42922.2	26198	40424.9	32945.2	26875	30987.2	35820.7	31301.5	30370.4	25302.3	12055.9	25930.6	24625.2	28945	34242.3	26731.1	33388.4	37457.6	37440.6	26861.6	33423.4	33423.4	35926.2	37319.3	38937.4	37965.2	36567.8	36255.8	35145.8	36258.2	35145.8	29372.2	26942.5	26649.4	26919.2	25113	33834.6	22271.3	28389.8	28811.6	33755.9	M
WICLLQFAYANR	31390.1	20807.8	33282.3	26167.7	22598.3	25663	24229.6	37677.9	29191.9	31751.8	12927.2	7555.56	13622.4	36926.9	38763.8	37156.9	43615.5	36880.5	19445.6	19445.6	23845.7	26716.7	20998.5	1000.42	24353.6	35983.8	698.69	451.85	21284.4	1014.6	30691.8	1014.6	41754.1	39072.1	30703.5	43171.4	43526.4	34501.8	36958	43665.5	42120.3	34501.8	36022.4	31254.8	44496.8	28164.6	37179.1	39404.1	46010.7	47026.8	40710.2	41571.5	46027.6	43744	41163.8	44522.8	43508	43687.3	39757.4	40104.7	37354.4	39620.8	38411.9	44448.7	39646.5	39439	44597.6	30711.8	45680.8	44805.1	42205.6	44572.5	46273.3	44640.1	42970.9	44705.8	40528.3	41381.3	42073.4	37828.7	44142	39069.5	39881.9	47168	42585.9	43554.7	47232.8	47232.8	39036.6	45615.6	45161.8	42399.2	41853.2	45217.1	47110.9	45949	47110.9	40256.5	42059.3	36660.6	45205.3	40845.7	46560.5	43063.1	42840.5	42461.6	44790.5	M
ICLLQFAYANR	40110.8	29966.7	41959.7	30589.4	30133.8	33242	30794	40989.1	32324.5	31928.2	8699.41	5750.71	11424.1	37693	38978.8	37426.9	46671	43073.8	28961.6	28961.6	19666.7	24731	22392.8	606.24	23268.4	36987.7	2793.17	1685.34	31346.3	7730.54	40941.7	7730.54	43962.8	42167.2	38120.4	44935.2	45947.5	38718.6	39992.5	44200.3	45247.9	38718.6	40060.9	37116.3	46391.6	33752.7	40980.7	44609.2	47673.3	48300.6	45492.9	42497.5	47211.9	46523.3	45139.9	46194.2	44806.5	44709.2	41320	42311.7	39475.8	41671.5	40847	44719.3	41455.2	41817.4	45865.5	32872.5	46995.8	45579.6	43508	46011.7	47010.1	44970.7	45119.3	44274.5	45378.3	44633.8	46005.7	38183.2	44092.8	39235.2	43821.3	47142.5	44742.1	44626.1	47913.3	47913.3	40952.3	46656.8	45068.6	42424.4	42596.5	45809.5	48058.7	47181.2	48058.7	42885.9	43533	37970.2	45566.8	41579.6	46783.7	42670.7	42816.9	43997.5	45829.3	M
LLQFAYANR	29902.2	18071.9	31826.8	14908.1	9302.1	13002.1	14924.3	30213.4	13623.2	17549.9	1299.12	428.23	1507.51	26085.1	26908.7	24390.8	39602.8	30792	11923.9	11923.9	4671.22	10195.1	5806.41	37.71	10246.5	19006	110.25	60.01	10118.8	180.75	24555.8	180.75	35143.1	31395.5	28519.4	41113.9	39888.8	22255.4	25117.1	35671.4	38670	22255.4	31919.9	24932.2	42952.4	23400.7	33945.7	37215.2	44197.4	46077.4	39205	36099.2	44398.7	41001.5	40351.5	40359.4	41617.9	41356.7	34418.7	35943	34776.2	37517.3	34932.3	42761.3	36763	36662.9	39662.4	20886.5	42784.9	42781.7	36095.7	42074.7	43462.9	41584.1	41039.3	41506.4	38019.1	38019.1	39407	34623	38949.7	32945.2	39361.4	39382.3	34269.7	32351.4	43549.9	43549.9	30019.5	41570.2	38318.5	31907.1	28536.4	39819.4	44185	42633.8	44185	29612.4	30572.5	18803.9	40088.2	28874	43067.8	29653.2	31838.5	31043.5	35346.3	M
LQFAYANR	39567.7	27843.4	41523.4	25918.6	23548.3	19939.2	16756.4	39729.8	28673.5	31437.3	13671.4	10872.8	13743.9	34269.3	37556.3	34080.4	43297.2	40212.1	26116.5	26116.5	10387.1	13864.9	11065.4	628.42	16916.2	33251.3	3297.21	2247.92	28322.9	6932.29	36487.6	6932.29	40413.1	38139.8	30631.1	30239.9	34296	16023.1	3467.76	37172.2	28263.8	16023.1	18988	17932.2	40180.3	14045.9	24036.4	39131.7	45510.1	47245.6	42281.5	27049.4	38548.4	37733	29397	35428.3	27427.8	30409.5	25825.6	21743.7	34669.1	34217.1	34338.3	41550.4	32960.9	33551	43138.2	7700.98	36448.5	28722.5	21506.6	41571.1	45161.3	32927.7	42785.8	22070	41390.2	41175.8	43350.6	35951.5	40752.1	35193.3	32226	44156.8	35957.3	31765.9	43394.3	43394.3	37468.2	43728.4	35460.5	34540.3	32531.8	41593.1	45377.3	44641	45377.3	29266.5	28892.1	25709.7	41316.4	31782	44121.4	33979.5	35667.1	31606.1	41077.5	M
LQFAYANRNRFL	30315.3	22277.1	30796.6	2719.1	569.8	649.39	678.11	28447.6	6742.4	7028.51	24791	25143.5	29627.5	10261.7	12227.8	3703.91	35823	34073	20591.2	20591.2	7852.6	11278.7	4000.88	9513.92	4082.03	11840.1	18742	14727.6	24648.9	21900.2	12659.8	21900.2	25586.7	19910.1	5514.34	5918.62	14963.9	2458.73	276.27	12055.8	16439.6	2458.73	20345.7	16057.8	26231.2	6331.74	19089.3	29425.9	29399.5	36089.5	33890.6	7713.49	11789.6	13095.4	20371.2	11739.7	9895.88	21323.1	15607.8	6109.59	23306.5	23988.5	25514.6	24454.5	22339.3	28749.3	30756.7	2795.99	6386.86	9883.04	15807.5	27754.7	31823	17204	30539.1	4198.18	33072.3	35022.4	37804.9	22291.5	22404	18393.6	27471.2	17399	13531.4	7391.02	10252	10252	21974.5	26666.7	6834.8	9671.37	8192.56	16071.2	27817.2	27785.7	27817.2	7562.19	3415.63	2168.65	12146.7	9412.65	18529.5	4713.77	7731.96	4513.18	14062.2	M
FAYANRNRFL	22173.9	15678.4	22102.1	5550.32	1173.09	676.47	1394.26	27847	8624.06	9241.31	24107.5	26408.8	26899.4	3916.5	3788.01	471.64	18247.5	17237.7	10588.7	10588.7	3140.01	10744.7	4551.33	12983.4	2401.62	17301.6	14465.6	12703.8	7183.28	9941.17	403.37	9941.17	3808.23	2081.76	579.7	19272.5	4443.27	4934.84	901.73	547.59	10329.3	4934.84	25027.1	14533.4	30649	12273.6	24418.8	5238.95	5431.09	8645.26	12815.9	17651.8	18419.9	7854.48	13202.6	21148.7	21386.9	30994.5	24281.8	13188.4	26009.9	28627.6	30376	29126.6	26133.4	36462.3	5763.22	10787	15710.3	19529.5	21586.1	5593.6	11130.2	12217.6	7720.59	6224.15	6469.62	13462.9	14074.1	7421.63	6739.85	4070.87	24949.5	1395.71	163.98	52.89	20.09	20.09	10593.7	7683.01	222.7	633.38	618.87	2365.8	3192.84	7703.15	3192.84	87.19	19.27	60	280.22	145.17	550.18	20.88	75.14	30.82	178.01	M
YANRNRFL	25200.4	15584.2	25911.3	28934.7	18082.7	15510.3	19330.4	41975.2	28622.3	32232.9	35468.6	35498.9	33671.3	22550.4	22693.8	11120.4	36338.3	38098.5	28404.8	28404.8	13087.2	19241.5	14138.6	27234.4	15169.3	33038.7	32166	29515.8	28100.7	32439.7	21511.1	32439.7	8095.54	3797.61	634.52	34562.4	8523.04	22772.8	9464.84	9489.25	23337.8	22772.8	28149.7	20952	39845.2	21120.8	34319.8	18909.6	20790.9	25833.2	23503.2	22019	28231.7	13049	23980.2	32689.2	27675.2	37458.4	30789	16575.6	34639.1	38188.1	37175.4	36975.6	36503.4	40350.2	22855.5	21487.8	30031.6	35072.1	33533.9	17919.2	23874.1	24555.5	17540.4	20959.2	28676	28196.3	32382.9	18970.3	17896.2	13110.6	34552.3	5249.33	2419.02	562.87	272.31	272.31	12325.9	8298.1	2867.18	3354.65	5733.81	6182.07	8569.27	7608.15	8569.27	998.58	230.47	1251.32	1291.26	1292.49	1719.36	30.65	181.63	316.19	2286.08	M
FAYANRNRFLY	2175.6	779.78	2787.98	20531.4	16874.7	11928.8	10709.2	38684.2	27166.4	26879.9	6330.78	9502.81	3817.1	12890.1	16910.9	6596.86	14033.9	5300.64	32.54	32.54	10234.2	260.8	747.71	6387.82	758.91	11472.5	11812.2	7386.78	5740.51	1258.91	15142.2	1258.91	24374.2	18870.2	8818.15	31352	19333.5	657.4	119.23	62	5170.19	657.4	7740.16	4770.93	26805.5	14096	25629.4	187.63	16120.6	24806.3	2710	29573.4	28817.8	25744.7	27728.3	31482.9	30147.8	35905.2	29555.1	25978.7	23038.5	23160.2	24023.9	35277.9	20987.6	36459.2	3966.4	7424.76	34274.9	27230.6	23166.2	16864.3	27476.2	20230.6	22935.5	16678.1	13399.9	22592.4	23873.3	1684.09	4900.52	829.5	31060	15995.9	237.51	41.62	2339.1	2339.1	23751.7	22092.7	5209.27	2832.98	3235.82	18385.3	20029.4	23513.4	20029.4	173.11	104.89	1183.03	6485.39	130.54	11003.7	66.17	270.57	121.28	6289.34	M
YANRNRFLY	80.82	50.69	122.31	17645.7	14375.9	8620.23	7087.47	36763.4	20323.4	25664.9	2612.06	2519.68	587.83	7346.21	10768.3	4965.9	6198.68	1996.7	7.27	7.27	1598.82	21.64	68.08	2084.92	146.26	2163.82	6064.93	2259.3	2161.29	258.76	7732.46	258.76	14396.3	8966.12	6266.11	22134.8	10073.4	216.06	23.87	14.35	898.74	216.06	2132.77	1202.21	14893	6719.39	18944.6	10.39	3437.91	7290.86	90.89	17453.9	15182.2	10701.9	14843.6	19937.7	19693.7	25812.8	17560.9	13878.4	10579.1	10168.9	11812.7	23791.1	7551.31	26801.2	1334.93	1950.64	25523.1	17722.2	12537.8	17721	18002.8	18947.5	16150.5	16341	6463.81	14512.3	13447.1	558.11	1352.83	78.3	22088.2	15818.8	29.95	6.47	583.27	583.27	10681.4	5321.39	1192.38	127.67	265.27	10167.9	4291.46	7404.95	4291.46	22.7	17.15	117.47	1553.95	14.66	3119.35	4.67	13.48	14.26	2072.75	M
ANRNRFLY	13618.8	4283.15	16652.5	42240.8	41174.5	40254.7	39202.1	47744.6	42838.2	44831.3	22466.1	28039.7	21173.2	36121.5	37577.8	34088.1	37711.8	32050	5943.77	5943.77	2732.96	1145.01	3321.89	15739.9	12472.7	33851.4	30053.4	27157	30957	28844.3	42238.5	28844.3	34868.9	30279.5	12267.4	40505.1	33750.5	11839.8	4005.55	15494.2	28376.3	11839.8	21345.3	18321.5	39822.4	23054.2	33741.3	24226.7	43378.3	45353.8	27580.8	26574	41632.8	41561.7	39037.8	41036.2	33284.1	37911.4	30260.9	21681.6	26242.5	29774	26695.6	38140.6	28271.2	34899.1	36654.6	14785.1	41220.9	39091.1	33605.1	41717.1	43156.9	39862.5	41167.3	36056.3	41482.1	39360.6	43563.6	18100.1	28253.7	13932.9	42198.3	42796	19120.7	11805.5	40961.6	40961.6	35033	40080.9	23633.8	15664.3	18697.2	37390	42853	41908.4	42853	16422.4	14001.5	11798.8	31787.2	7432.64	36820.3	4506.25	6794.84	12887.5	39862.9	M
YANRNRFLYII	15113.3	6837.47	16474.5	13387.4	7874.04	5094.61	4204.77	36819.9	17033	23319.1	29172.3	29063	27656.4	10278.1	13861.6	9691.38	35134.3	34477.6	9710.68	9710.68	4764.48	6225.16	7518.62	20654.6	5913.82	14087	27895.6	26290.2	27182.9	27704	7494.01	27704	19232.3	14199.2	2943.02	13170.3	13463.5	16322.7	6355.76	4375.71	21036.2	16322.7	23418.5	16952.8	4902.27	407.79	4485.34	20205.9	21535.7	28818.4	26125.2	17675.5	11179.7	7374.88	7015.98	26451.8	17831.4	25979.2	21858.3	12435	25825.6	29301.4	28866.2	28764.8	27241.8	29493.8	27861.5	11357.8	25681.3	17526.2	24567.2	14969.5	13604.2	18187.2	10388.2	9455.63	20127.8	27616.3	28454.4	5785.78	5483.17	2211.77	8113	21518.3	6693.85	3746.68	6449.98	6449.98	24481.8	19731.2	5782.15	7603.37	10054	13236	18039.7	21548.6	18039.7	5178.2	3519.96	9231.81	4227.67	3548.07	7086.7	1616.95	2684.08	3194.95	6502.4	M
ANRNRFLYII	26908.4	15409.3	28502.7	23229.7	13799.6	9974.24	13045.4	41782.1	25042.5	29993.6	24198.7	26531.7	25434.6	14138.5	17896	14126.6	35986.2	36074.6	25356	25356	288.65	6958.07	3408.57	13160.2	6040.44	13937.1	28198.1	25867	27621.1	32148.7	15622.9	32148.7	20918.7	15861.3	1525.96	10115.3	12838.8	20887.7	7334.77	18656.2	28523.1	20887.7	29227.6	21357.3	3929.11	160.79	2075.78	40222.9	41324	43571.2	41006.4	9220.03	15767.7	14526.3	9990.33	25081	11235	19713.8	14368.7	5998.17	16207.9	19497	20420.8	20238.1	17382.5	17083	41289.2	6022.82	22254	12183.9	18644.1	34385.6	33713.2	26835.7	30126.3	10945.7	34436.6	34092.9	38638.2	17074.5	20135.8	14026.3	9012.41	34696.5	24547.3	29867.3	35207	35207	25977.5	30764.3	6438.55	7663.92	13768.2	14690	36749.5	32786.6	36749.5	21592.7	19281.1	14442.8	9734.36	14414.5	17074.1	20255.4	18157.9	19997.5	28532.1	M
RNRFLYII	35789.3	24630.5	36233.5	30507.1	26979	25569.3	22857.5	44236.7	32498.7	34130.6	31835.7	32335.3	34006	14698.6	16090.2	11426.4	41740.1	42488.3	33177.7	33177.7	1201.96	8739.6	4568.55	16894.6	5132.18	13248.6	33112.4	32845.5	37998.9	39237.3	28403	39237.3	25060.9	19604.2	7347.8	14049.6	19309.9	27362	11359.4	21071.5	36381.6	27362	28141.2	22778.2	21128.6	4604.63	14632	42878.5	43257.4	45121.3	42976.1	10615.8	26499.9	26095	20465.8	33306.8	11419.8	22254	18881	4598.66	31038.2	33973.6	31449.9	31900.5	32551.9	30858	44002.8	11561.4	25789.3	18187	26967.6	30345.8	32849.8	23375.7	27116.8	7168.83	37349.6	36197.8	41158.5	18306.5	20318.4	15198.5	21654.9	37115.1	32504	34012.6	38748.7	38748.7	27692.9	34478.3	17222.4	18718.7	24152.1	23034.7	38925.6	35706.9	38925.6	29970.2	25611.1	19554.6	14569	20328.5	23708.3	20928.4	20581	25948.6	34207.8	M
ANRNRFLYIIKL	34060.8	22953.6	35636.7	28364	22426.3	20896	21375.8	43408.8	33382.9	30706.8	23815.3	27784.2	28204.2	26431.7	32230.2	26641.9	40772.8	40072.2	31097.6	31097.6	1727.79	14949.8	10700.7	12648.4	15180.1	28970.7	27270.1	26854	31510.5	32890	27863	32890	26964.7	20977.8	2770.45	29077.8	15682	29382.6	13399.6	27958.8	33579.3	29382.6	31718.1	24995.7	13947.2	829.74	7663.83	41935.7	43375.9	44929.8	42768.3	13443	25958.1	20765.5	21848.8	30699.5	20004.9	30967.4	25957	12025.5	27837.4	30617.2	31065.7	31747	29286.2	31035.8	44381	10249.2	27159.1	27750.2	31993.9	41362	42093.4	36312.3	38651.2	24568	42866.9	40782.1	43274.7	34091.1	34856.1	32709.3	19719.9	36412.3	34806.7	33855.8	38365.4	38365.4	29474.3	36998.9	15676	14679.1	15638.1	24379.5	40665.8	38612.7	40665.8	29641.6	28074.2	17969.5	23049.4	24085.8	28908.1	27624.1	27502.7	28569.1	35839.3	M
RNRFLYIIKL	33152.9	22550.2	34169	13646.1	9596.94	8180.87	8096.25	37579.8	20158.5	17922.5	14884.6	17864.1	19645.2	11061.7	17558.2	10962.8	37979.2	36295.1	21132.7	21132.7	205.22	4726.74	1913.64	5442.03	2418.99	6304.88	23566.1	20423.7	27237.7	25522.6	15869.9	25522.6	14810.5	9827.59	5043.17	12194.1	6730.74	15125.2	2305.95	10884	23759.7	15125.2	24280.5	17207.3	1944.8	33.58	636.06	37954.5	38523	41161.1	39665.8	5569.75	12021.4	7392.62	8148.27	17148.2	6301.88	17637.4	16734	3253.94	25245.7	25938.2	28243.3	26984.8	24107.5	27111.2	40215.1	2491.62	6651.9	14863.8	19137.1	34848.5	36370.9	27219.7	31208.9	10443.6	34756.6	32351	36208.8	14974.2	15581	14248.6	7106.2	32232.2	24061.6	22025.2	28815.6	28815.6	21278.2	30251.7	3101.42	2879.21	5437.26	16659.9	31871.9	32154.9	31871.9	17984.3	13795.8	8298.37	8312.48	10383.3	15127.6	14856.4	15527.6	14008.4	20897.2	M
RNRFLYIIKLI	37066.6	27047.3	37814.4	23428.1	22348.8	22948.6	20735.7	42254.5	28602.8	25387.9	26316.2	28712	31845	3270.49	8696.96	3252.11	41658	41159.3	25603.3	25603.3	903.88	9537.52	5259.91	10365	1618.42	13731.3	27368.2	27263.6	36062.9	35312.3	24898.2	35312.3	31313	26850.5	16014.6	18514.4	21181.5	29775.3	16479.4	19315.1	36038	29775.3	32782.7	26516.2	18000.3	1191	9060.32	43365.2	43590.9	45383.7	43674	18003.2	29322.6	28705.2	22912.9	32807.5	19806.8	28874.3	23495.6	12243.7	28657.4	33091.3	31560	30560.3	32124.3	31521.8	44820.1	12752.9	28811	20260.2	29755	34763	36964	28120.2	30795.6	11679.7	39324.4	39629.8	42373.1	18395.8	21900	16469.4	16126.9	40602.5	36519.6	36880.2	40970.5	40970.5	30841	37795.5	18101.6	23290.1	26078.6	28904.3	42064.7	39589.1	42064.7	33460	31115.8	20949.9	20991.2	24784.8	28610.3	31957.2	30560.3	32299.3	37915.9	M
RNRFLYIIKLIF	31679.7	20876.6	32429.9	24250.3	23763.3	28545.3	24683.9	42610.3	30982.8	29466.7	16349.2	20901.2	30496.5	4439.28	9683.51	6019.95	39975.6	38267.9	15089.9	15089.9	2812.64	4988.09	3371.27	11889.7	1502.22	3355.73	27410	27595.1	35416	33505.6	35501.6	33505.6	29184	25536.4	12081.7	26074.4	22981.7	6837.54	1777.65	10528.8	24610	6837.54	20038	15870.2	16359.8	1643.46	12540	35536.6	43488.7	45526.3	37101.1	19252.3	31270.4	32351	29699.7	32751.8	21288.5	32735.5	26957.7	13959.6	25106.5	27691.1	28042.7	31085.5	26260.4	32294	40908	8393.09	31106.4	25506	30518.3	39611.8	41562.6	33055.5	37028.5	19099.8	42233	40779.4	42969.1	14139.9	17799.8	13826.7	23030.5	40964.3	30013	26139.9	41008.2	41008.2	30611.6	37775.9	25734.7	21589.9	20409.8	33384.4	42813.6	40018.5	42813.6	28181.7	28727.2	18379.9	28554.6	17256.3	34834.6	24789.1	25469.6	27994.5	38450.5	M
LYIIKLIF	38762.2	31560.3	39218.2	36632	35904.9	36049.7	35814.1	45343.5	40743.7	36768.2	33912.3	36109.4	38822.6	428.04	1327.24	235.73	42346.9	41380.4	12481.1	12481.1	23426.8	22328.5	11538.2	26534	1143.97	27622	29433.6	32936.6	40142.1	39174.5	43633.9	39174.5	40813.4	38427.7	13708.9	39875	30238.3	19281.7	4726.79	26358.3	26256.7	19281.7	18117.7	16023.4	40188.1	32982.3	41472.2	30703.1	41521.2	43879.2	34159.7	34196.7	36930.1	39156.3	40893.5	40609.1	35969	41640.4	37277.3	27789	36714.5	38124.1	38343.8	40712.9	37489.7	42713.7	40049.2	22772	40638.5	36728.4	39321.9	35923.5	42505.3	30135.1	36027.8	23421.2	43543.4	43073.3	43760.6	30693.8	32774.5	27253.3	42171.8	36596.7	34538.8	20864.6	38288.2	38288.2	31319.5	40753	29029.3	22122.4	7761.21	31263.6	42221.6	41129.5	42221.6	27059.7	21981.6	773.9	40934.2	29898.3	42954.2	20456.9	27381.3	24090	40824.1	M
LYIIKLIFL	36466.3	27103	36226	15410.3	8921.99	7809.14	9246.21	28122	19121.5	6155.43	30941.2	27523.5	29551.3	106.53	278.21	28.04	37722.8	32795.1	9532.88	9532.88	4427.14	17487.9	4223.1	7791.67	255.67	17151.3	9432.23	13793.8	28584.9	26219	16084.2	26219	34861.3	28910.9	4299.87	34757	15518.7	24639.3	9988.17	26654.9	29342.6	24639.3	27459	19665	36429.2	24647.1	35347.5	32942	32638.6	37515.2	36626	22574.8	30078.1	25579.2	31027.8	33705.2	29320.7	38868.4	32441.8	17774.4	37254.8	39108.4	39461.2	37664.9	38471.4	40682.1	36238.6	17357.6	28664.8	34599	36986.4	32537.8	37376.7	30486.7	29276.7	23375.7	37241	40145.5	39416	30000.1	27279.5	27320.3	33609.1	17305.1	26588.9	14105.8	21590.6	21590.6	23178.5	34149.8	10881.6	10445	1967.51	14640.4	32704.4	34010.4	32704.4	15578.8	9402.17	210.35	28980.7	23726.3	34751.8	10925	17560.9	9881.86	22323.7	M
YIIKLIFL	33198.5	27527.7	33727.5	1178.9	795.29	1291.18	561.03	19768.6	2739.27	2179.23	29570.8	29243.1	30321.2	6465	11950.1	3278.96	31395.8	26184.1	19071.3	19071.3	20060.2	27192.6	14220.1	21152.4	8355.4	22698.2	23259.6	24350.5	19719.5	27495	11087.4	27495	27534.3	20780.6	1316.07	25238.6	20797.5	12733.1	14474	20878.8	34807.1	12733.1	28913.1	20977.1	41660.7	27919.8	37926.6	29669.5	26084.3	30197.1	33928.8	21427.4	34216.7	22586.5	33317.3	34143.5	25314.4	38840.7	33278	18099.5	37949.2	40804.6	41123.3	38205.5	40104.3	41467.3	27413.6	20130.2	25672.1	37394.9	37497.8	27302.3	34496.6	28344.7	25399.2	22062.4	32653.1	36743.5	36533	33712.5	32043.1	29184.6	37148.5	17164.2	12488	6422.82	7593.92	7593.92	23821.2	22803.6	24470.9	22467.6	17493.8	23330.2	20062.8	25539.7	20062.8	8009.12	7665.73	8325.88	9520.2	9820.36	13738.1	6560.12	9128.31	8735.72	3959.79	M
LYIIKLIFLW	30626.2	19196.6	31016.7	21983.8	18270.3	17225.5	16980.2	38922.7	28431.3	23342	27010.5	22765.4	26837.2	27.82	115.1	44.46	20926.6	27172.3	5468.59	5468.59	19093.4	16639.4	5409.04	11814.2	40.71	3112.11	15999.5	17711.5	28222.9	21170	27497.7	21170	40276.9	37957.8	17219.4	26111.9	35192.2	17769.2	17684.8	2497.5	33638.6	17769.2	26179.5	21384.1	19599.5	23083.1	36141.1	25891.9	40789.2	42509.9	30890.4	32167.4	24649.5	38423.5	39976.5	40021.9	35337.5	41081.1	35605.8	27696.8	12851.5	14970.7	18112.4	25638.8	14203.8	37210.8	39342.3	14227	38161.7	27313.8	38917.6	32428.1	34252.3	28158.8	24895.5	20940.8	38727.3	42463.9	42071.6	604	2497.5	369.3	40203.3	40453.4	32092	29105.2	40745.1	40745.1	33765.8	41180.7	31429.1	28997	21538.1	34813.5	43183.5	43055.2	43183.5	29703.2	29358.8	11657.9	37717.9	27884.1	40382.5	32407.1	33107.1	28781.7	37855.3	M
YIIKLIFLW	23721.7	14627.7	23955.6	8460.29	6077.54	3787.23	3300.89	30236	13433.4	12150.8	23576.8	16833.8	18436.3	294.75	1307.65	550.38	4148.24	9331.33	1795.99	1795.99	27619.9	14210.3	4443.22	10432	83.62	229.86	12623.1	13662.2	12936.9	7911.45	11802.1	7911.45	36112.5	32573	17823.3	12791.3	32341.2	7553.77	7063.5	202.7	25619.7	7553.77	18545.3	13441	16788.2	21222.5	36605.8	8269.15	27008.2	32300	14769.9	24725.6	17643.4	30938.6	37191.1	33060.9	24255.3	35345.2	29498.9	20043.2	9788.22	10603.7	13947.8	18645.1	9652.02	32979.8	27191.4	8188.13	31050.9	20917.8	34844	23746.1	23156.9	21584.5	17043.7	13421.9	27235.3	37919.2	34975.8	269.41	344.39	60.92	38406.5	36651.4	11513.2	7223.8	20713.2	20713.2	31319.2	31456.7	26884.6	23884.2	20478.6	37178.2	31258.2	35745.2	31258.2	11270.7	10141.3	15637.1	23972.7	9213.05	27256.8	14102.4	14124.9	10284.7	18266.7	M
LYIIKLIFLWL	36563.1	30205.6	36927.3	6503.02	5371.83	8182.2	5077.28	29363.9	14469.7	11343.2	33633.8	33300.3	36788.1	1178.82	3590.9	835.26	40627.5	39556.1	20704.5	20704.5	13855.6	28490.1	15333.8	17804.2	1297.17	23904.3	22787.1	25107.3	36280.1	35053.1	27160.8	35053.1	37061.4	31764.2	11754	34352.5	34810.1	29419.2	28158.5	23120.6	39347.4	29419.2	36182.1	32281.8	36040.7	28556.2	38902.5	40148.6	40498.5	42285.6	41672.9	32049.7	34098.8	36033.7	41497.9	40649.9	36965.2	42110.7	37733	29245.6	32895.7	35297	37208	39254.3	34005.6	41456.1	42567.4	26319.3	38384.1	37922.1	41269.5	39975.2	40201.6	37400.9	35692.2	32118	42017.4	42832.6	43955.2	13081.9	22283.3	12478.6	41276.6	34792.4	37117.6	33125.3	38489.2	38489.2	34374.4	37755.1	34480.2	33349	21258.9	32340.5	41257.9	40195.5	41257.9	34476.8	34102.5	9976.94	36295.9	32835.9	38617.3	34575.5	35446.3	33793.6	30399.4	M
YIIKLIFLWL	27508.7	21598.7	27504.2	161.66	121.67	275.79	162.24	9939.77	804.75	553.84	18969.3	17158.6	21565.1	5512.97	13262.9	10069.5	22247.7	16087.7	5641.19	5641.19	12528.6	20945.2	8935.32	8650.69	3233.69	6865.71	13787.2	13181.9	13067.7	11643.9	1907.72	11643.9	25775.4	18761.7	2981.52	14990.1	26799.2	8554.73	12965.6	8243.78	31803	8554.73	28698.3	20583.2	31754.5	19630.1	32500.8	23948.1	23825.1	26809.9	30434.9	20648.8	24961.3	18651.2	30395.1	30127.2	23533.5	36369.8	30916.8	18162.8	24369.4	26628.9	29951.1	31034.1	25660.7	36794.1	29270.3	11250.8	20650.4	29333.4	33184.2	31231.9	30408.9	29299.8	24868.9	22001.1	27256.5	34218.9	32595.9	5435.91	11130.6	3371.46	33593.8	21399.6	15403.5	10880.9	15286.6	15286.6	28209.8	25733	27800.7	27997.5	23843.1	27573.9	25700.8	29112.7	25700.8	14380.5	16386.5	17092.1	15829.9	13532.2	20564.1	18606.8	16286.1	15569.7	8296.66	M
IKLIFLWL	42140.8	37054.1	42721.1	33255.7	30964.7	30733.7	27662.7	44151.5	38141.4	34164.2	39126.6	40599.8	42568.4	30296.3	37431.3	33230.5	45948	45318.5	37230.6	37230.6	25845.8	32539.5	27431.7	31641	24644.4	40349.3	34204.5	37627.8	42613.1	42645.3	39455.7	42645.3	38817.1	34562	11442.7	34390.8	22205.1	36260.5	7201.56	40176.8	37006.1	36260.5	28536.4	25167.5	38869.7	22095.4	32236.4	42224.3	42676.7	44111.9	44005.6	19319.1	32488.2	27621.7	31330.7	36088.3	22869.8	33687.4	31649.6	15271.7	38162.5	39446.7	40946.1	40047.5	39169.4	39777.6	45670.9	14546	25492.8	30951.3	34838.3	37589.6	42157.2	31978.3	35142	18913.5	42849.8	42915.7	44040.4	41065.5	42514.1	37890.9	33222.2	41463.8	41290	36034.5	41230.7	41230.7	36943.2	41330.7	30197.1	32246.9	29327.4	33177	41320	40877.1	41320	35134	34619.2	26921.2	38103.5	38198.8	41473.2	33067.3	35393	34245.6	39108.9	M
LYIIKLIFLWLL	34456.7	25716.9	34389.7	6796.97	4490.58	5630.52	3986.36	25749.7	12900.4	9117.26	32373.1	30861.7	35475.1	581.69	1831.83	440.6	39528.3	37008.1	17146.2	17146.2	16906.7	26495.6	10932.6	12727.2	1503.16	24611.9	15817.3	18754.2	34850.8	30810	23750.4	30810	41155.8	37835.2	12811.1	32463.6	32482.9	31116.8	23549.8	31016.7	37586.3	31116.8	32428.5	27476.2	32200.2	16846.6	31105.4	40358.1	41455.2	43070.1	41876.3	25721.1	29667.3	32404.6	36545.7	38531.3	30080.7	37963.6	34893.8	23704	32646.4	34691.3	36769.8	38102.2	33935.8	37976.3	43002.1	16985.3	36261.7	33384.4	39380.2	40453.4	39569	37230.6	36624.1	29198.2	42181.9	44264.9	44339.2	22319.8	29162.8	19806.8	37818.4	37615.6	36729.2	35952.3	40696.1	40696.1	33851	38867.1	33310.1	32119.1	21994.5	32842.7	41679.2	40897.9	41679.2	34803.3	34870.8	12965	38373.2	36604.7	40861.2	35459.4	36701.4	33367.1	32355.9	M
YIIKLIFLWLL	33132.8	25623.8	33626.5	585.72	667.4	1098.43	358.99	14495.4	1880	1382.41	28434.4	26642.2	29203.6	10167.1	17465.2	12517.2	30745	27020.5	14101.2	14101.2	22082.2	28113.8	14848.2	12658.7	6968.54	11562.2	17765.2	17771.9	25491.9	25284.3	10883.4	25284.3	37091	32698.7	12969.4	20890.4	28366.1	22252	16509.3	17260.6	33704.5	22252	30931.2	24429.6	29367.4	11885.8	27315.9	33300.7	31647.2	35674.1	37269.7	20145.2	20052.8	19600	28053.3	31882.6	21337.2	34917.9	31998.4	17165.5	33378.6	34886.2	36635.6	35905.2	33635.7	38302.3	38691.4	11408.8	24100.7	31505.4	36106.7	37764.5	35248.2	34970.1	32636.9	25573.7	37345.9	42640.7	41323.5	16897.2	19672.8	14121.4	30447.7	31646.8	24243.2	22750.4	27964.8	27964.8	33616	30869	29527	30749	26816	32006.7	32624.2	35636.7	32624.2	25788.8	27184.7	26326.4	24667.9	22413.7	28335.2	27061.4	23672.7	25836.5	14559.3	M
IKLIFLWLL	39245.8	30593.7	39881	13824	16472.6	13226.9	5420.23	36341.4	22955.1	12711.4	35906.8	33256.1	36130.5	7127.22	17395.6	13773.7	45321.9	44201.2	21595	21595	22028	24090.5	13991.5	18091.5	4979.09	17888.1	22651.6	27771.2	42038.8	35732.4	32911	35732.4	41912.1	37537.2	12731.4	15766.2	12370.7	32310.1	1923.18	30416.1	26117.9	32310.1	17906.8	12249.4	18017.4	5954.52	17835.3	35483.1	34563.5	38851.6	40670.2	7103.21	10853.5	8696.77	15486	21757.3	8556.3	23931.3	22097.3	4702.15	29501.1	29738	34394.9	30521.6	29057.6	30412.5	43936.2	2901.95	9224.22	19561.2	25417.3	33887.7	35695.7	26265.8	29688.5	10672.2	37036.1	41866.3	40314.9	29164.4	29131	23041.2	18703.9	39368.7	32817.1	27840.7	33304.6	33304.6	33535.7	37195.9	14954.7	17940.6	16195.5	26847.3	31905.7	37132.8	31905.7	25615.2	20845	21068.3	28702	28552.1	34114.3	21300.3	24104.8	20520.3	26674.5	M
YIIKLIFLWLLW	26656	18509.2	27774.8	6477.12	5209.39	6771.28	4135.47	27242.4	12461.6	11239.7	27603.2	25618.3	30442.8	4838.88	8654.62	6353.84	21103.9	27656.7	9171.28	9171.28	30140	22325.8	13317.9	19565.9	1517.99	3760.04	23578.4	24017.1	30396.7	24533.2	27742.7	24533.2	40713.3	38161.3	23043.2	26489.3	38349.2	20847.9	22260.5	3496.17	36618.1	20847.9	32727	29651.9	24246.6	20432.1	34049	31189.3	40893	43148.9	34083	30763	30507.4	36720.9	39777.2	39668.4	34056.8	40075.7	35774.6	29855.6	17364.4	19099	21448.1	30166.1	18054.1	38392.8	39395.1	16257.5	39464.2	30965	39515.9	37105.5	36907.7	34960.3	31117.5	27168.8	41358	43353.4	43391	2317.34	6197.87	1460.36	40000.7	41353.5	31221	28354.2	39312.9	39312.9	37450.8	38346.7	38373.2	36948.8	35299	40263.4	42217.9	41362.9	42217.9	31441	33415.5	28976.3	37290.6	28286.2	39477.4	34166	33755.2	32952.3	32239.2	M
IKLIFLWLLW	27823.9	19155.1	28545.3	20571.2	19418.2	22634.7	19796.7	39860.3	26885.7	24705.5	16103.4	15040.5	25109	2573.29	6654.28	5640.83	31547.4	35968.2	6728.92	6728.92	24888.8	11963.3	6709.51	13118.7	540.44	998.41	23810.1	25159.3	35309.3	26340.4	35844.3	26340.4	42771.5	41173.6	27310	21099.8	32073.6	17149.7	5347.47	4317.82	29702.9	17149.7	21334.9	19230.5	11384.3	11501.8	23785.4	30800.6	42206.5	44258.7	33892.8	23014.8	20965.8	35499.3	36416.6	35657.9	26744.4	34339.1	30096.6	19761.2	7778.36	7594.17	11656.2	21584.3	6824.75	30563.6	40421.4	5980.35	32689.9	19390.5	32717.5	34322	37013.3	25757.3	29733.1	14687.5	41652.6	42927.3	43288.8	1844.68	5865.7	1218.8	35306.2	44153.9	34090.3	31284.3	42498.4	42498.4	38157.1	41294.5	32371	33311.1	34436.9	40287.4	44071.4	43164.3	44071.4	30945.3	32054.5	27745.4	38939.1	30137	41575.6	33749	33426.7	32114.6	39140.6	M
LIFLWLLW	32726.7	26241.4	33665.9	30608.6	31379.2	32129.2	27451.9	42775.2	35664.8	34596.4	26184.9	24831	29909.3	11304.4	19109.5	16287.2	30161.2	36878.6	12187.4	12187.4	28380	22678.4	13732.3	24293.9	2284.42	4210.05	27396.7	30002.3	34633.1	29648	38190.2	29648	42385	40752.1	32307	29851.4	40288.7	24615.6	17499.8	2139.12	38912.2	24615.6	29960.5	26699.6	33841.2	34715.7	40596.3	30557	42566.1	44569.1	35364.7	35255.8	35879.6	44297	44106.7	42607.5	38070.1	41224.9	37523.4	32084	22066.7	23425.3	25506.8	32512.5	22807	40980.7	41742.8	18732.9	41941.1	33183.4	41077.1	30771.3	35457.8	27420.4	27311.7	18992.1	40084.8	42751.1	42682.3	2506.33	6566.73	1944.08	44415.1	42350.1	33035.5	25808.9	39677	39677	39514.2	42364.8	39361.4	37565.2	38818	44697.6	43907.6	44430.9	43907.6	30320.5	29233.9	27923.7	36077.4	23179.7	39172.8	27976.9	27602.3	29571.4	38411.5	M
IKLIFLWLLWPV	31771.4	26590.6	33131.4	288.67	707.88	1991.11	448.39	12196.6	616.52	3280.77	22133.7	20665.6	30789	14429.2	21217.3	11708.5	43005.4	41446.2	19031.8	19031.8	13155.5	17176.2	12453.8	6160.3	4728.94	14756.5	13162.5	15813.3	36199.4	27664.5	13484.8	27664.5	40561.2	37391.6	19745.8	16475.8	29911.3	31415.5	19182.7	35479.3	36680	31415.5	28089.4	22718.6	29693.9	16212.3	25801.3	38985.1	40258.6	42918.9	40846.1	23830.2	30576.8	28107.7	22120.2	34897.6	22388.5	28066.7	25223.6	18890.4	28278.5	31126.6	32342.6	33760	30829	29844.3	43985.6	15446.9	29559.9	25043.8	30429.3	36660.9	37772.6	33080.2	33331.7	21482.7	31426.8	39477	37320.1	27573.9	33098.4	25347.3	22153.8	42350.1	39573.7	37780.4	42871.1	42871.1	33460.3	40424.9	36017.7	37330.2	34988.3	34857.2	41359.8	41384.4	41359.8	36393.8	36032.5	27129.7	38185.2	36334.7	41806.1	37613.6	38474.7	36479.7	37417.1	M
LIFLWLLWPV	22505.8	18375.3	23672.7	25.96	37.43	90.23	20.82	2867.83	68.36	255.59	9301.09	7261.42	13242	9867.87	17637.4	8088.1	31004.2	25266.5	6377.87	6377.87	6156.3	13250.6	6404.5	2741.88	2169.28	3072.16	3806.38	4649.84	14733	7056.63	270.26	7056.63	31319.5	26011.8	9198.91	8106.06	25267.3	14013.9	14193.8	18821	32938.8	14013.9	24145.3	15909.6	34108.4	20802.9	26922.4	27549.2	28273.3	32688.5	33231.2	22534.8	31998	25346.4	22620	30980.4	24605	28341	23023.2	19342.3	27474.2	30119.1	32825.6	31228.1	30382.9	26380	31549.4	15934.9	28380.6	26716.4	27471.8	24198.4	25682.4	23694	18780.3	15821.7	9497.88	25253.1	18570.6	18984	22627.9	18920.9	20203.5	29876	18617.3	16972.8	24810.3	24810.3	27429	27628	29645.1	29168.8	28500.3	29973.5	27810.6	30738.7	27810.6	16858.3	12806.8	16934.9	16637	13138	23642.8	17386.8	18875.3	15118.8	17231.3	M
IFLWLLWPV	31239.6	20440.1	31330	357.4	837.98	1503.96	270.2	7013.78	636.63	461.64	21847.2	14619.8	20594.6	1145.59	3999.1	723.64	37774.7	36576.1	4020.36	4020.36	5077.89	11226.5	3678.95	2175.16	201.63	4072.77	2609.86	5302.02	29986.8	18192.3	2958.57	18192.3	34557.5	28998	8322.56	14667	21597.3	31818.2	18926.4	33639.6	32784.8	31818.2	17767.1	11073.4	31549.1	20689.1	26842.4	24573.8	27384.2	33025.1	33512.5	18004.8	25081.5	19103.5	19587	29752.8	17876.8	25610	21098.7	13366.3	29156.2	30909.1	32933.8	30917.8	30508.1	25709.1	36667.3	14551.3	26125.5	27302.9	28617.4	26884.3	30649	22237.3	20213.3	15657.2	16323.4	30912.8	24761.5	27309.7	27701.6	24739	16294.1	27402.6	28614.6	20868.5	28621.4	28621.4	21722.3	31400.9	22626.9	21829.9	14489.9	20436.8	27580.2	31975.5	27580.2	21757.8	14558.9	2342.29	27460.5	25158.7	33456.7	15278.5	20439.4	14935.2	22440.6	M
FLWLLWPV	25802.7	22714	27017	12.98	29.51	169.33	29.75	1488.74	21.53	155.23	24486.5	22756.3	33066.2	18791.3	26447.2	17675.7	40014.6	37441.4	15323.7	15323.7	22062.6	25465.2	15256.5	9563.04	7690.99	16383.7	9763.78	13774.3	33360.6	29715.1	6448.72	29715.1	32430.9	26866.8	3434.71	7309.66	23589.3	24564	17297.8	39608.4	33490	24564	21599.7	13812.2	34053.1	20809.8	31691	29080	27856.7	34088.5	34897.9	17012.4	28331.2	17193.2	17003.9	32042.4	16171.5	23309.2	16870.7	12387.2	32311.9	35080.8	34799.9	33010.5	35073.6	27486.6	32003.2	14997.6	21810.6	28341.9	27885.6	24259	30092.4	21725.1	17010.5	14736	14909.9	29121.8	26054.6	35969	35868.8	35419.9	17010.2	29174.2	21363.8	20900.8	27584.4	27584.4	21094.8	22389.7	29062.3	29300.1	26244.2	24310.7	22000.2	23985.4	22000.2	18573	17025.6	16869.8	22890.1	23267.7	28635.4	16622.6	20021.8	19160.9	15466.8	M
LIFLWLLWPVT	36158.3	33764	37462.9	1759.92	3621.21	6125.01	1415.17	21057.6	3925.2	9370.99	28372.3	27643.8	35046.7	29906.7	35535	30066	44806.5	42701.2	28544.7	28544.7	20477.1	26900.3	25307.8	19158	19351.7	25474.8	21628.7	24827.5	38807.9	33621.4	18837.8	33621.4	40452.5	37454.4	27898	28580.2	38436.4	31706.1	27575.4	38487.2	41845	31706.1	35579.2	31180.5	42610.3	33820.3	36655	40169.4	41625.6	44441	42513.6	36728.4	42318.5	40334.5	38330.1	41686	35541.2	38081.7	32813.5	31283.9	38366.2	39678.7	41545.9	41405.5	39521.5	36463.9	44409.8	30836.6	41373.2	39308.2	36876.9	39167.3	41802.9	38884.8	38444.3	33141.5	28990.4	37937.3	35630.1	36409.1	40148.6	35798.2	34367	42389.6	41125.5	36484.9	41479.4	41479.4	39817.6	41507.7	44037.1	42716.9	41452.5	42113.4	42641.7	42766.4	42641.7	38318.9	37715.1	36382.4	39073.3	36051.2	41674.7	39739.3	40823.6	39219.1	37834	M
IFLWLLWPVT	34045.7	25551.6	35317.3	1671.87	4184.44	10521	3278.79	21845.5	4733.19	6380.09	23649.9	21489.2	30731	11579.3	19391.6	10874.4	45177	42959.3	12943.3	12943.3	10727.2	13939.2	12015.4	9216.44	5444.56	26005.9	11233.3	14341.7	37911.9	29197.9	22132.7	29197.9	37489.7	34395.2	18688.3	24324.9	35092.6	29095.1	24285	41280.2	37276.9	29095.1	26990.9	23399.7	39536.9	27741.5	30996.5	35265.7	38924.4	41758.2	38608.6	32812.8	39006.2	37290.2	31852.3	38234.8	27831.4	30037.7	25418.7	24842.2	33360.6	35071.3	36953.2	37833.6	34580.7	27913.4	43066.9	21856.4	37493.7	34200.1	30615.2	37751.4	40424.5	33943.8	36578.9	28702.7	24242.4	33498.4	33092.4	32883.2	37443.1	31514.3	26768.2	42392.8	41576.9	35831.1	42603.8	42603.8	34012.9	42434.5	40814.8	38665	33557.1	37183.5	42157.2	42264.1	42157.2	36578.1	35719.7	18467.6	41868.6	39102.1	44168.3	35352.5	40035.3	36726.4	40728.3	M
FLWLLWPVT	28512.3	23357.7	30137	54.1	254.28	1687.46	134.91	7837.5	181.96	1483.02	25093.2	25634.1	36028.6	26955.9	33860.9	31769.7	45137.9	40100.4	13911	13911	19642.2	20428.6	20219.7	15945.3	18365.6	20282.1	16539.9	19357.8	34665	31415.5	14587.4	31415.5	32200.5	26241.9	7474.41	13526	27249.8	18240	8091.6	38516.3	29963.4	18240	22825.3	14125.8	34342.1	20590.4	26727.1	20554.3	25383.5	31798.2	30761.3	25154.1	33730.8	21447.4	15628.1	31503	15855.3	20149.4	15523.3	14353.8	34350.2	35739.8	37933.6	36341.4	35211.6	22787.6	34343.6	13292.3	25909.6	28262	19070.3	29759.2	36645.9	26384	27750.2	21110.5	6473.19	20501.9	16269.6	36956.4	39665	33042.3	12428.2	33895.8	32125.4	17862.3	26505.9	26505.9	31876.1	35729.7	39023.5	37049.3	30726.1	32969.4	29333.4	32376.9	29333.4	22654.6	20015.5	18140.9	35294	29688.5	38199.7	23115.1	31408.7	24171.2	26216.4	M
LWLLWPVT	41417.1	33381.9	42327.7	20387.7	29249.7	34213.4	23543.2	42276	27817.5	31967.2	38210.4	37407.4	40328.8	17191.5	23835.9	17709.2	47494.7	46141.3	28507.4	28507.4	22622.2	24867.8	23296.6	26428.6	13190.7	39962.2	30685.2	32511.4	44027.5	42968.2	41695.9	42968.2	41546.4	38994.8	25626.3	38365.4	39659	37872.1	31575.7	44230	42174.6	37872.1	33456.3	30662	44451.1	34267.8	38129.9	40648.2	43957.6	46239.2	42485.5	38667.5	44881.2	43176.9	39323.1	43804.7	33440.1	36555.6	33631.3	30455	40918.2	42122.1	42652.3	44018	41876.3	38374.9	46160.7	29879.9	44511.3	41087.2	38836.4	40843.9	43943.8	38334.2	41309.2	36560.3	37199.6	40844.8	42318.1	40706.3	43217.2	40295.7	39248.3	45440.7	45385.7	41865.8	45781.7	45781.7	36930.5	46042	44736.8	43849.2	39673.6	41464.2	46252.7	45778.8	46252.7	42955.2	41346.8	23274.5	45994.2	44140.1	46892.7	40838.2	44344	41117.1	46514.2	M
LIFLWLLWPVTL	33217.9	29390	33183.8	1015.55	1482.76	4761.75	1882.85	17944.1	3225.97	3298.82	23632.8	22305.3	31290.7	1241.05	3691.47	983.27	39912.1	38489.2	14528.3	14528.3	19164.2	23612.1	11897.2	12118.9	1132.59	5153.94	17107.8	20640.3	31912	29217.8	16164.8	29217.8	32088.9	25828.7	12797.2	24697.3	30160.2	16886.2	14047	15631	35303.9	16886.2	29791.1	23230.9	37408.6	25011.9	35313.5	32396.6	30451.7	35494.3	36530.3	27674.6	31683.2	29174.5	34113.2	35798.6	29710.6	37192.7	32729.9	24707.4	34605.8	36715.7	37484.4	37465.3	36534.2	37002.5	36892.9	20519.2	31402.3	34642.1	36565.1	31003.6	34275.2	30744.3	28360.3	21118.1	33000.1	38633.2	36078.9	28162.2	27507.5	24791.8	34062.3	29287.4	30817	18614.9	23740.4	23740.4	28694	33784.5	36597.9	33830.6	27761.6	31638.6	33318.3	34686	33318.3	24053.8	20385.5	11928	28252.2	21976.2	30901.4	20343.4	25900.3	20687.7	22249.4	M
IFLWLLWPVTL	34885.8	29753.4	34755.9	385.91	1219.56	7108.89	2127.07	15797.4	1607.98	1957.02	26510.2	24373.7	32436.2	309.55	1242.28	200.85	42970	43185.4	9147.1	9147.1	17219.2	19493.2	7881.21	8775.32	298.52	9078.77	13197.7	17970.7	39213.9	35159.1	28107.1	35159.1	33434.6	28087.9	11634.5	25618.3	29371.5	26914.2	17024	31359.5	35126.8	26914.2	26572.5	20920	36545.7	24078	35588.5	33311.1	30415.8	37128.8	37111.9	23518.5	26829.9	24836.3	32646	31345.3	24542.2	35007.2	29883.8	18707.3	34456.7	36315.1	37411.1	36352.1	35466.3	37002.1	39719.1	16743.2	26670.4	34164.9	36730	33140.7	34601.7	30929.5	30674.9	21424.2	35629.3	39953.6	38441.4	29071.2	26759.8	25163.4	32498.7	28060.6	36177.4	23584	27511.6	27511.6	25752	32518.8	33404.3	28426.1	18165.6	27674.6	34138.3	33791	34138.3	29656.3	22641.6	3030.27	34524.6	33153.3	35678.3	21965.5	27715.1	24269.7	25034.9	M
FLWLLWPVTL	23746.3	19389.2	23329.9	13.19	26.3	392.76	77.59	2411.62	32.13	88.27	17482.8	18142.6	28909	244.93	857.63	135.61	34326.1	33575.7	3913.92	3913.92	16361.4	16381.2	5316.44	7665.9	352.01	2311.88	10271.9	11897.2	27060.2	25315.2	8647.23	25315.2	19406.2	11731.9	1634.52	7409.76	16144.4	5551.46	3423.54	17517.4	21579.1	5551.46	17732	9214.15	25814.2	10164.5	25636	16313.3	12952.3	18691.4	23887.3	11884.1	15021	6995.28	16400.7	19426.8	11228.9	24320.2	17899.9	8184.59	26663.8	29309.6	30728	28121.7	28099.2	29313.4	21967.8	6571.57	7869.1	21953.6	24157.1	22282.1	22725.3	20352.2	16650.5	11001.3	17115.4	27638.4	22179	23866.1	21995.7	18797.6	18048.8	14128.4	15301.5	4957.69	6162.3	6162.3	14742.1	16628.9	22618.3	20345	9543.4	16241.6	14135.9	16939.1	14135.9	8788.15	6585.3	1483.5	19736.6	15554.4	21589.2	6965.3	11341	6570.35	4504.21	M
LWLLWPVTL	32794.7	21022.8	32347.5	2813.22	3978.21	5282.21	1796.4	20357.5	4061.15	1447.1	26578	19699.3	26543.8	27.55	72.07	14.4	37515.6	36628.4	2711.99	2711.99	7938.81	8420.01	2155.66	5473.03	32.93	1881	9726.99	12859	31895.7	30114.2	17710.5	30114.2	24978.9	15863.2	4120.42	19934.7	11527	13189.4	3524.5	14680.8	23732.7	13189.4	15473.5	9504.35	29326.4	14709	28931.2	15864.4	16533.8	24872.6	23232.2	14153.3	18415.3	11304.6	23683.7	24038.4	13324.5	28509.8	23927.4	10100.8	32821.7	34517.5	33592.7	32211.3	32762.8	36920.9	29294.1	9945.47	18133.4	26483.5	28465.8	21284.4	24601	18768.8	18879.6	10176.1	29545.9	35163.6	32016.8	23521	15957	16999.8	27722.6	17444.4	25471.8	7374.8	10886.7	10886.7	11624.6	26101.8	22005.9	18394.2	5209.16	15684.8	19630.8	24461.9	19630.8	13440.8	7267.63	139.36	25721.9	20732.1	28948.4	6049.6	14104.7	8378.75	16384.8	M
WLLWPVTL	32318.8	28045.7	32120.5	226.29	421.34	3948.46	1053.4	18600	432.94	1618.47	27857	28839.3	36221.3	3182.39	6336.54	1772.42	40110.8	39379.8	18774.7	18774.7	27248	26013.5	16580.2	22842.9	2978.52	11186.5	27630.7	29139.2	34088.8	37700.4	21487.1	37700.4	19579.6	11538.9	3046.21	14451.7	13893.7	11157.4	4667.33	24249	25472.4	11157.4	21898.1	15387.3	38457.6	22116.4	35590.8	24974.3	18672.4	24604.7	30529.2	17032.1	20724.2	7080.34	21671.5	24315.5	16444.1	32512.1	26629.2	11060.5	35532.3	37196.3	36488.8	34355.1	35935.6	39505.2	30292.3	11175	10676.1	31688	32779.1	24722.7	30114.2	20929.8	22351	12723.8	32062.5	33679	34395.2	33397	30574.8	28485.2	31459.4	18056.8	23770.5	8653.5	10454.6	10454.6	18339.2	19642.2	30863.3	26812.8	21538.3	21650.5	17315.8	18764.1	17315.8	15893.1	12593.8	5861.39	20708.1	19458.2	22471.5	7860	16358.5	14248.8	6561.19	M
IFLWLLWPVTLA	31163.7	24838.5	33167.3	835.12	1354.38	5956.52	2207.16	22484.4	2019.68	9955.05	19870.1	21973.1	30638.1	6341.2	12611.7	5767.03	45531.8	43025.8	17146.5	17146.5	14209.2	19728.7	14251.5	12188.5	4468.24	27015.8	15909.3	18882.8	36995.6	30940.9	18953	30940.9	38462.6	34864	19759.5	27531.6	36906.9	30231.4	28024.8	40641.1	39649.1	30231.4	32580.8	26948.9	40817.4	28071.5	32321.6	38713.5	40549.3	43490.1	40790.5	34133.9	38698.9	36299.4	33063	39818.5	33351.5	32770.6	28431.3	28198.8	35148.8	36952.8	37599.8	38157.1	36805.2	30497.9	44252	24929.8	39430.1	35086.9	32065.6	39216.1	41321.8	36718.1	37565.2	31568.9	27304.9	36049.7	34438.1	36288.4	38536.8	34435.8	29504.3	39158	40823.2	36946.1	42034.7	42034.7	32764.2	40113.4	39851.7	38348.8	33458.5	35701.1	41992	41224	41992	37264.8	36168.8	18039.9	39069.9	37561.1	41842.8	36360.7	39106.8	37191.5	36905.7	M
FLWLLWPVTLA	28447.6	25546	29742.2	107.14	291.34	2433.98	495.84	11111	325.83	2464.91	21871.5	24243.7	34117.6	11491	20769.8	10195.4	45107.6	41303	17874.3	17874.3	21035.1	25049	21258.2	16861.4	10100.8	25662.7	19956.7	21837.2	34466.8	31402.6	12777.7	31402.6	35359.7	30227.5	13530.3	18991.6	34046.1	24952.2	20589	39433.1	37453.2	24952.2	32747.9	25620.5	37941.4	23442.3	30574.8	35639.7	34783.3	40232.5	39010	28999.2	34364.7	28330.3	26461.8	36517.6	27506	29775.7	22132.9	22217.9	36930.5	39075.4	39329.1	38531.8	38618.2	29260.2	40530.1	19969.7	31006.6	31970	27751.7	35783.9	38198	34626.4	32741.9	26913.7	16645.7	29035	27331.8	38342.5	39693.8	35728.9	23091.9	34569.1	35561.9	28711	33686.6	33686.6	30986.8	34216	37970.2	37211.2	32117.7	33244.9	36176.3	36036.8	36176.3	32261.6	29700	23532.2	34229.7	33024.8	37009.3	32305.9	34497.8	32497	25181.3	M
LWLLWPVTLA	27017.2	17852.7	29439.9	228.57	304.91	1949.92	607.79	19667.1	476.97	5890.25	12417.4	15015.5	23931.5	2074.57	4615.76	1482.92	42683.2	37252.3	10180.9	10180.9	7917.79	10257.8	7863.66	9883.68	1700.01	20347.8	15572.1	16071	28740.9	25150.3	8841.84	25150.3	30996.2	25644.9	14660.2	20248.8	31711.3	15924.4	17633.6	32934.8	35422.9	15924.4	31437.6	24220.7	36621.3	19398.7	26286.6	34396.4	36406	40180.7	37861.4	30986.8	36466.3	33415.1	26911.9	36369	28454.4	28452.2	23018.8	24719.7	33278	35286.7	36207.2	36136.8	34749.9	30170	39437.3	18705.9	35721.6	28644.7	23691.1	32850.1	35897.1	30110.6	31713.7	23777.2	16936.9	27894.4	27686	29009	31432.2	25040	27484	37774.7	34058.3	29875	38217.9	38217.9	25522	37104.3	35326.8	35128.7	30110.6	31346.3	38626.5	37642.1	38626.5	29950.1	29975.4	11942.1	31454	28351.1	35722	31420.6	33718	31280.9	29964.7	M
WLLWPVTLA	20369.7	17543	22374.7	33.1	32.24	215.37	60.92	10655.7	43.25	1987.88	12994.1	14109.1	23737.8	24315.2	30766	29905.4	38214.1	28854.3	8455.62	8455.62	12497.1	12582	13557.1	17062.3	17877.4	18139.1	20140.4	17912.3	18911.7	17113.2	1332.56	17113.2	24037.9	16291.4	9100.31	11131.8	20939	10429.8	5380.09	30317.9	26364.3	10429.8	26312.2	16771.7	37954.1	16933.2	24879.9	23598	24487.3	32386.8	30059.5	25294.1	31742.2	14901.8	8466.14	25594.7	18524.5	20078.8	12495.8	15091.9	32384.3	33856.9	35094.1	33230.5	32522.7	23741.2	33220.8	10016.2	23534.3	22964.8	12882.5	29003.9	33440.8	24594.1	28094.3	19209.7	4884	15726.1	14383	33577.1	35045.5	26109.1	12094.4	28799.7	21871.1	13260.8	22146.1	22146.1	24725.1	26666.7	28520	26841.5	26505	27317.7	25065	26756.3	25065	16046	14047.5	16210.9	20158.7	16354	25890	19814.7	22876.2	20761.5	12140.9	M
LLWPVTLA	32388.5	29427.8	34586.3	817.53	1788.76	6931.99	2060.79	23414.2	1899.83	11261.5	21499.2	26101.5	34669.1	35637.4	39341	38727.3	45406.8	42346.9	22396	22396	20550.1	21122.4	23588.3	25205.3	28372.6	30039.7	31110.4	30171.3	36523.6	35137	22294.7	35137	32647.1	27686	17522.8	20281.5	33988.3	17703.2	10766.7	36204.8	35447.5	17703.2	28971.9	23957.9	42662.4	28746.8	32777.4	31036.8	38753.8	42043.8	36727.2	34771.7	40708.5	37228.5	26159.2	38665.8	30258.6	29973.8	22993.9	26322.1	38546.8	39181.3	39840.5	40221.2	38525.5	32444.6	39795.7	20164.8	38224.1	30245.2	23776.7	30638.4	38215	27211.5	32700.5	22475.8	14085.2	26523.1	27285.5	34938.7	38789.8	31467.2	27163.8	37911.9	34978.5	27800.7	37638.8	37638.8	32988	37142.9	37362.5	36701.4	36981.2	35386.5	40240.3	38859.2	40240.3	29739.6	29865	27435	31825.4	27608	36953.2	30653.7	32585.7	33667.7	30223.2	M
LWLLWPVTLACF	28454.7	20056.7	29175.8	13602.9	16336.1	21941.5	16295.5	33899.1	21429.5	23044.2	28050.3	30524	36992	181.66	492.97	171.85	38693.4	35395.3	5545.04	5545.04	28740.9	16606.1	7910.08	16433.8	391.81	16527.6	20542.5	23087.4	37483.2	35561.9	38593.9	35561.9	38585.2	35164.4	20447.4	33528.5	38546.4	11256.2	8760.9	24185.8	32222.8	11256.2	22934.7	18966.6	37074.6	26683.4	38378.2	26096.7	40036.2	42966.3	30856	31200.4	36890.5	40897.4	42038.3	38975.4	35308.1	39705.4	34061.2	28181.4	29818.8	32447.4	31548.7	36245.2	32063.2	38059.4	37445.9	20699.4	40625.3	34157.2	37782	36634.4	39367.8	34231.9	35194.8	28100.4	39109.7	41387.1	41134.4	26577.4	28671.3	24590.6	40481.4	34287.5	36770.6	27847.7	40503.3	40503.3	27992.7	39027.3	38409	36411.1	25011.4	37786.1	42987.7	40369.4	42987.7	30130.2	32321.3	9142.15	42984	34088.8	43841.6	32830.2	35566.2	32234.7	40708.5	M
WLLWPVTLACF	25183.8	20758.6	26555.5	7971.17	8674.4	11825.1	8955.45	27200	14256.6	12456.2	24324.4	27359	35562.7	1887.01	2615.99	647.58	34039.8	27839.8	7708.4	7708.4	32604.8	19111.6	11627.3	20761	5429.15	9920	25542.7	24189	32700.5	33911.9	32616.4	33911.9	33249.9	28286.8	16280.2	27862.4	35535.8	3781.13	3180.91	15334.3	27037.4	3781.13	22383.6	17915.2	37086.2	27660.6	38588.9	20969.4	35479.7	39629.4	26630.7	27930.6	33719.5	36764.2	39491.6	33789.6	32097.9	39080.1	30821.6	23611.3	28663.9	32006.3	29979	32454.1	31081.8	37409.4	30954.3	15193.1	32999.8	32931.6	36258.2	34649.6	37960.3	32429.9	34412.8	24407.7	36989.2	39217.3	39461.7	22980.5	21348.8	19317.2	38395.7	24072.8	28703.6	17628.9	32698.7	32698.7	26386.6	31592.1	37126	34792	24971.6	36755.9	38277.9	34159.7	38277.9	23875.9	27231.8	9682.99	37624.2	25073.9	38266.7	26632.4	29215.6	28496	28272.1	M
LLWPVTLACF	14228.1	10494.2	15103.4	1683.12	2006.07	4043.31	2119.65	13704.1	4194.64	3070.77	8394.18	9882.61	20897.6	245	278.38	72.92	23600.3	15928.7	570.63	570.63	21289.2	5017.26	2736.63	10098.7	533.88	427.18	17160.5	14954.7	21474.3	20503.7	23589.9	20503.7	18333.6	13143.3	8083.38	12351.4	26167.7	71.38	75.97	1777.38	11599.3	71.38	9135.13	5977.76	24303.6	17359	30984.5	2769.73	19366	24639.1	7317.02	20915.9	24610.8	27871.2	32202.2	25759.2	21770	31652	21571.7	15497.4	16374	16990.8	18238.7	21211.1	15629.6	28034.5	10869.1	4956.83	19924.8	19006.7	23514.2	20696.9	24092.6	17040.2	21100	8757.2	21318.8	27301.7	25794.6	5940.11	5688.64	2842.75	34428	12653.2	10450	2290.09	13886.5	13886.5	16798.9	19486.8	26815.7	23670.4	12697.9	27731	24394.2	22581.6	24394.2	6866.3	9828.97	2463.68	25674.9	7536.29	27532.5	8627.32	12369.4	11716.4	14486.6	M
LWPVTLACF	27581.1	13228.9	29152.4	29334.3	22537.2	16076.9	20022.7	27582.3	29914.5	20045.6	34683	32489.2	33131.8	57.47	49.17	9.5	27638.7	22550.2	3009.81	3009.81	21886.5	7755.75	2326.4	17203.4	301.34	20321	20508.5	20814.1	28192	30661	31387	30661	30162.5	23559	15687	38279.9	28992.6	5685.93	4986.69	14534.5	22334.8	5685.93	19187.9	14772.9	38229.4	28722.9	40154.2	16036.5	33859.8	39141.4	17078	23937.5	34164.2	35875.7	39552.3	34740.8	32314.7	39599.4	33019.4	25270.9	31321.9	32607.2	30488	33660.4	31255.5	39901.7	24389.8	18710.8	38310.2	34642.1	34961.8	30846	34261.9	27346.3	32740.8	25488.1	40077	39476.2	40068.7	27117.1	18982.2	23547.5	42460.3	8389.64	21433.7	9647.12	25012.7	25012.7	11215.3	28526.2	23084.9	21442.3	4290.02	23714.7	32891.7	27860.6	32891.7	14073.5	14946.4	159.12	37599.3	23986.2	38536.3	12659.9	19513.2	14496.8	33049.4	M
WPVTLACF	34696.1	26460.6	35965.1	38562.2	37303.9	33939.4	33847.8	43301.4	40020.6	40428	38974.1	40109.1	39760	6210.63	6509.85	2214.84	30102.2	28223.8	24195.3	24195.3	37612	31008.9	20865.1	34489.5	14854.5	38818.8	35414.5	33788.1	29463.5	34487.3	35520	34487.3	4436.16	2419.73	6379.33	38977.9	28268.4	17091.7	8579.2	26909	19817.9	17091.7	8875.68	5150.93	41943.8	31345.3	40767.5	434.59	5944.54	8694.51	1959.03	32410.2	28016.3	22058.6	29194.4	37139.6	31595.2	39981.2	34885.1	24818.6	29992	31704.8	30425.7	33220.4	30446.8	41047.7	37277.3	22263.1	39900.4	37407.4	38546.8	7791.25	16236.7	18780.3	9934.71	30055	12502.7	19150.7	19227.6	32976.6	33004.8	30143.9	38986.8	30141.9	29914.5	14600.8	30619.2	30619.2	22255.9	36798.1	37344.3	34394.1	25009.7	38100.6	35391.5	34675.9	35391.5	22513.8	25940.5	7944.13	39229.2	28768.9	40356.8	19445.8	29579.5	25149.8	39102.9	M
WLLWPVTLACFV	23986.2	20738.2	25509.6	140.86	266.31	2031.5	528.13	10592.5	383.63	2940.99	20474.6	21976.9	32867.6	16136.7	19080.8	12694.9	40347.2	37054.9	17523.5	17523.5	22646.7	25221.7	18878.2	14757	18067.4	27312.6	20163.5	19750	30011.1	26401.1	6564.1	26401.1	18618.7	12141.8	15793	16403	33799.1	23161.9	20101.2	35566.2	35616.2	23161.9	30374	22561.9	40083.5	26907	34561.6	15982.4	18667.9	20259.5	22463.7	31357.5	34689.7	28426.4	29067.4	37061	33441.5	37189.1	30083.9	27047.1	31316.8	34523.1	33867.5	33755.6	34306.8	34267.1	40644.7	22663.9	35995.1	29192.2	34068.9	12778.1	16165.9	24988.6	10043	24432.8	5042.68	17394.7	12607	34229.7	36863.8	31258.9	30923.8	35606.2	33572.4	33170.9	38992.2	38992.2	27453.4	32613.9	37504.3	36647.4	33762.9	33329.5	39114.8	36998.5	39114.8	30403.6	31802.3	23909	31569.2	30104.5	35811.8	34599.8	35182.7	32880.4	27167.6	M
LLWPVTLACFV	24177.5	22323.2	24910.3	28.67	115.16	1191.02	117.04	5214.07	110.98	842.91	13421.8	14713	28037.2	9068.95	11730.8	5919.51	41073.1	38027.7	13271	13271	18021.1	18730	13533.5	9875.77	10328	11149.5	17747.1	18585.3	31776.5	26823.5	8217.42	26823.5	15785.6	11082.2	16801.8	8558.62	33029.1	11265.7	6882.22	24722.1	32209.2	11265.7	26796.6	20699.4	38150.5	27361.7	34133.5	14447.6	17376.6	19185.2	22125.5	30462.6	33278	30202.3	28248.2	36152.4	32392	34836.8	26470.3	26219.2	29748.9	32983	32543.4	32974.1	32869.3	33960.7	36409.5	19303	31768.3	25414.5	31150.2	6191.64	11124.2	19435.7	6105.29	15157.8	2983.68	15451.2	9812.6	26768.2	28401.8	22642.3	30568.2	31681.4	29221	23919.6	31655.4	31655.4	24481.8	24271.3	32692.7	32792.3	29378.5	30533.8	34235.2	32782	34235.2	26224.6	21511.1	19922.2	20849.7	19358.2	26757.7	26005.9	23878.2	24871.6	17059.7	M
LWPVTLACFV	25498	12941.2	26558.4	8953.61	4615.1	4053.12	4962.25	13002.7	10384.8	7465.12	25725.2	23159.4	28131.7	1652.79	1757.55	474.81	34439.9	30146.5	9800.73	9800.73	9236.61	12835.8	4362.52	12840	3552.72	32159.4	15126.7	14711.2	22977.2	19903.9	4632.37	19903.9	5925.6	3237.47	10992.5	21690.1	27418.6	20749.6	21938.9	28533	30385.2	20749.6	27424	17713.4	38675	25000	31595.5	5711.39	7609.22	8446.29	10708.5	25690.2	27843.4	22545	19680.3	34674.7	30350.7	33560.4	27333.9	25110.3	27503	30463.9	30045.9	31073.4	29773.7	34103.2	34904.3	20063.9	34567.2	23526.9	28825.9	2060.41	4016.36	12529.5	2624.58	18901.9	378.93	6336.2	2577.39	27499.7	28874.3	22900	29636.5	17554.1	26206.2	25804.1	31004.2	31004.2	14874.8	28273.6	23661.2	26675.4	17613.4	24221.5	31285.6	29321.3	31285.6	21276.6	20798.1	4573.25	26083.4	23751.2	29941.4	23150.4	26187.2	21592.2	25808.6	M
WPVTLACFV	26639.9	18621.5	27463.2	12977.1	11616	9695.04	6585.3	35506.2	16718.9	25718	32907.1	32615.7	32427.1	31842.3	35572.7	31468.6	27442.7	22408.3	15701.3	15701.3	25953.1	26874.4	23790.8	28949.7	21627.8	34003.8	22108.5	21084.3	13533	13788	1226.88	13788	1962.98	724.04	5260.99	17074.5	13057.7	25257.7	14970.8	28449.5	18830.4	25257.7	14201.2	5682.36	38991.4	23179.7	30913.1	401.56	603.08	1005.75	2051.84	22918.6	16502.6	4171.65	6727.68	26456.3	19091.6	27693.2	21926.5	16414.9	25202.6	26449.5	27069.6	25356	25249.3	31846.4	35906.8	15854.6	27894.4	19942	23873.1	647.25	1758.46	5396.47	836.89	13742.3	59.55	1860.15	475.65	31203.1	33306.4	23649.9	17951.5	33429.9	18803.3	13496.3	16755.2	16755.2	15498.6	26410.9	29337.5	25869.8	28653.7	26857.5	18278.4	23304.5	18278.4	11234.8	11226.9	11097.5	19052.2	17778.5	24239.8	14125.8	21295.2	12378.9	20411.8	M
LLWPVTLACFVL	28243.3	26692.4	28533.3	120.96	272.06	2838.6	645.99	9328.5	503.63	770.21	19375.8	20238.7	32873.2	6928.32	9381.13	4069.99	41615.6	39906.1	15839.5	15839.5	23654.2	21854.3	13138.7	11810.5	7163.1	6685.52	20521	20341.7	33534.3	30376	18282.1	30376	16967	10492.1	8204.89	13766.4	28525.6	7944.65	5680.15	20134.3	28292.9	7944.65	24968.6	17247.9	36066.8	22637.4	32371.3	15558.4	16432.7	18876.1	21951.9	24931.7	25567.9	19521.7	27180.8	29818.2	26578	34809.3	26799.5	20133.7	31638	33370.3	33633.1	33828.3	32991.2	33700.5	33965.5	14286.3	19781.3	28744	32061.8	23567.4	24663.3	26225.8	20566.3	17798.5	21109.9	26727.9	25040.6	23810.1	23468.9	18772	30263.8	25395.6	30829.3	16384.1	21041.9	21041.9	24368.9	26447.5	36638.3	33420.9	25605	30203	30142.3	28982	30142.3	23305	22583.1	14223.3	26518.5	22139.2	29590.7	21046.5	23900.5	23660.4	15990.7	M
LWPVTLACFVL	32665.5	24687.6	32606.5	16104.8	10538.9	10911.9	9936.43	24241.9	21462.5	12549.3	33311.5	30836	34502.2	1168.83	1670.8	265.94	40697.9	39804.3	20159.8	20159.8	20991.9	23888.6	9914.31	19281.1	4612.96	32482.6	24549.1	26254.2	34817.6	33123.5	22874	33123.5	12116.4	7145.21	10837.1	33843	28391.6	23222.4	21302.8	26279.7	31644.8	23222.4	27021.6	18370.6	41989.2	30081	38354.2	7726.86	8335.89	9047.2	15503.3	26794.2	27759.8	17995	29880.2	36113.7	31694.1	38831.8	33471.2	24427.8	35707.7	37971.8	37490.5	37369	37292.2	39000.3	38357.9	23802.1	34176.4	34569.5	38114.6	18098.9	21186.3	27883.2	17320.1	27504.8	17535.8	23604.2	21900.9	29967.6	29834.3	26364	35918.1	17338.7	35186.5	26733.7	30224.9	30224.9	22033	32070.5	34636.5	34596	19369.1	29750.5	34511.6	32314.7	34511.6	29673.4	30764	5332.28	33239.5	31071.1	35127.9	27210.6	31166.4	29647.4	30116.2	M
WPVTLACFVL	25817.2	19814	25825.6	7744.01	3058.4	3147.46	3670.64	28672.6	12218.4	11511	29633	28519.4	31053.9	20356	24913.6	20494.1	28722.5	27435.5	15942.2	15942.2	24810.6	25704.1	18817.2	23786.4	14327.8	27180.5	23785.7	21801.4	17338.5	18534.5	5032.43	18534.5	362.04	132.95	1486.07	20495.5	9860.5	13666.8	8144.83	19963.2	11878	13666.8	10063.2	3518.29	35808.7	18756.4	30236.3	99.82	130.32	153.62	759.05	19205.7	9752.91	1427.43	8805.08	20828.1	14068.3	29613.1	23636.1	11222.6	25926.7	27087.5	26353.8	26008.8	25593.3	33330.2	31528.2	11295.3	18922.3	23911.8	26754.8	2383.01	3293.86	9934.29	2710.14	17890	1338.17	4414.85	2072.06	22468.3	22854.5	16148.8	20026.6	25922.8	23180	10591.5	10716.4	10716.4	16760.6	23604.7	35681	29664.4	27337.5	27016.7	17642	18986.5	17642	15315.1	18096.5	10189	23603.6	22054.3	25675.2	13261.7	22785.6	16785.6	18668.1	M
VTLACFVL	28330.3	19730.2	29277.3	10267.9	10901.5	8465.5	4036.14	30000.1	16832.6	13258.8	25401.3	24847.9	23919.3	13977.7	19152.2	15475.8	41399.2	40349.8	24812.4	24812.4	11588.1	16288.3	12065.6	17555.6	10263	14164.8	28821.5	27607.1	32715.7	32262.2	17747.7	32262.2	25948.3	18867.9	12681.5	27180.3	24957	17138.7	7791.42	2419.96	34296.8	17138.7	28326	22484.8	42791.4	28967.5	38665	30708.1	28300.2	33437.2	35333.3	19074.4	33559.7	29116.5	34995.9	32782.3	25455.8	37921.7	30825	17294.3	35330.3	38537.2	37398.1	36659.3	38183.6	39790.5	33114.9	15797.8	27673.7	32276.9	36691.1	22265.3	29611.5	22276.3	22071.7	11985	36930.8	38080	39709.2	7555.24	4933.77	4533.35	40483.6	19706.5	24717	9183.29	12466.1	12466.1	23389.6	20897.2	34200.8	29495.4	29605.7	30944.3	19498.6	20341.2	19498.6	16231.4	14119.8	11340.6	7824.28	9355.29	10385	3336.51	6378.08	10677.7	13989.4	M
VTLACFVLAAV	25756.7	20805.6	27716.9	436.63	160.85	474.76	169.28	17281.9	801.74	7018.48	21366.8	20397	20848.4	26744.7	31636.6	28934.3	35946.5	30228.1	24633.5	24633.5	7351.06	15041.8	10695	10600.8	14670.5	14014.2	20017.9	18250.7	21354.3	21435.6	815.36	21435.6	31335.4	27159.7	22587.7	20719.5	33384.8	18916.2	18642.1	9088.11	38683	18916.2	34622.3	27839.2	42645.8	31920.6	35711.2	37685.7	36597.1	39985.1	38944.6	30283.5	39836.6	35954.6	34643.2	36897.3	33437.9	37229.4	27947	25067.4	31152.5	35076.2	35219.2	34838	34870	32122.6	36642.3	24226.2	37644.5	29257.3	31059	26372	29920.7	26411.4	23229.4	17255.4	21762	29956.6	29713.5	10606.5	12238.8	10348.5	35901	33004.4	24841.2	18598.8	25419.2	25419.2	32282.1	31602	36545.3	35440.2	36908.5	36498.3	33317.3	32930.6	33317.3	20099.3	17297.7	24019.7	11092.7	13121.5	18045.7	15155.3	17506.3	17575.7	22058.3	M
TLACFVLAAV	16923.5	13867	18121.6	11.53	5.15	13.82	16.63	2313.4	10.58	442.14	12419.6	12018	19409.2	26430	31096.6	27941.5	20608.6	13028	12750.1	12750.1	9555.91	10492.2	4718.97	9272.15	12443.7	10131.4	12261.2	10051.7	6900.79	8155.59	26.1	8155.59	19503.5	15640.1	8334.09	7121.44	20636.3	5027.75	9517.01	16421.2	27610.3	5027.75	25746.1	15891.9	40251.7	25464.1	29725.1	23254.3	22949.1	26815.1	26983.3	20142.2	29936.8	19208.2	17259.9	26983	24083	29203.6	17407.7	16371.8	20693.1	25431.3	25201.5	23326.4	24640.4	20320.8	24488.4	14366.6	24941.6	20336.2	19702	14691.8	20070.6	17293	12631.1	14557.1	4940.88	18567.8	15450	11543	15744	9476.52	24270.2	25856.7	9319.42	12067.8	17296.5	17296.5	21866.6	20783.5	25044.4	24944.9	27107.4	25730	23876.7	22673.4	23876.7	6164.03	4939.49	15738.6	7943.36	8288.77	12959.7	6451.51	10350.6	4772.37	11687.5	M
LACFVLAAV	22439.9	17692.5	23198.5	471.72	198.13	74.49	51.57	15467.8	847.68	4240.73	23515.7	20686.4	21845.3	24023.9	29458.4	24422	23859.6	18399.2	17958.8	17958.8	6793.89	10296.1	4341.1	9441.21	8335.8	7417.86	12059.9	10258	9245.91	8748.21	44.18	8748.21	15453.4	10748.3	7870.3	9401.36	13256.1	5627.48	3654.91	4269.23	19851	5627.48	19542.2	9540.72	39710.9	27659.1	30864.7	6576.9	7898.54	12978.9	15696	20543.2	28516.3	12790.2	11713.6	22587	19612.5	26182.1	16544.9	14155.6	28900.5	30955.3	33002.2	30605	30021.2	26998	15399	13960.3	21583.1	16837.3	17068	3467.99	8958.56	8879.52	3488.53	5409.74	703.5	9802	5910.55	7465.12	8102.99	3744.49	25167.5	20966	2014.19	740.28	1807.18	1807.18	21927.2	15179.8	15184.6	16632.2	21539.7	23375.4	6961.84	14044.4	6961.84	661.3	214.4	7156.05	1745.55	1543.01	4527.22	346.53	1401.31	288.51	4057.42	M
ACFVLAAV	37996	33685.2	39251.3	14146.4	10985.6	9354.38	6868.98	39935.4	19301.8	27721.7	36912.5	38276.2	39624.7	39719.1	42187.8	39775	42777.5	41625.6	37766.1	37766.1	24152.6	26147.6	19285.7	29650.6	28361.8	35128.7	34081.8	34539.6	34626.8	37493.7	11244	37493.7	35991.6	31670.8	25498.3	27105.1	33127.8	29611.5	21494.8	34257.1	40990.9	29611.5	32465.7	26589.5	46496.6	38251.8	41161.1	38627.4	38894.9	41705.8	40736.2	30762	42659.2	37303.1	33883.7	36079.7	27311.2	34414.6	24813.5	21169.6	35414.5	38026.9	37675.9	36852.2	37927.4	35123.3	41119.3	26249	37122.8	32165.3	32877.5	23286.3	34009.3	26624.9	23760.5	19700.7	24989.7	33851.8	34728.4	31348.3	35105.5	28715.7	39584.8	39320.2	30965.7	27663.9	33012.3	33012.3	36011.5	36254.2	39034.9	39256.4	40256.5	39900.9	35937.9	35331.4	35937.9	22977	22914.2	28342.5	25452	25670.5	31110.1	21991.6	27693.2	22647.2	33009.8	M
VTLACFVLAAVY	4464.71	2012.33	5927.72	11281.7	6438.68	7255.14	4454.34	33402.8	15497.4	26951.8	6320.45	7860.68	4155.83	31190	36209.6	31964.8	31309.3	17060.5	451.86	451.86	11967.4	355.61	1637.67	9299.68	4781.83	13164.1	19042.5	14808.8	16972.7	7106.59	13031.5	7106.59	37433.7	34437.7	30054.7	35308.9	37983.7	1558.13	1647.82	194.66	25420.3	1558.13	14465.8	11478.7	40221.6	28261.7	34159.4	13201.6	39782.3	43120	20647.9	36333.2	41526.2	41117.9	40341.1	38329.7	38543.8	39788.8	31493.8	31681.8	24995.7	26757.4	24810.3	35917.3	25979.2	34101	26805	13676.7	42590	33518.7	30850.3	36559.1	39493.3	33382.6	36314.7	26228	34863.2	36798.1	37546.1	3398.19	10055.5	2748.89	40776.8	39936.7	15532.2	5430.03	33922.6	33922.6	35014.8	36007.2	33344.7	24738.7	27666.9	41833.2	39704.1	36663.3	39704.1	11134.6	10205.4	14087.9	26428.6	4216.66	32088.5	7838.94	9921.72	9998.44	34609.9	M
TLACFVLAAVY	6102.45	4330.73	7877.46	820.21	337.94	1958.89	1638.79	25953.1	1416.83	13562.1	5705.09	7000.28	9393.33	33339.6	38531.8	35539.6	28640.9	11806.5	471.77	471.77	24387.7	1201.31	2957.2	18100.8	9507.23	17762.7	24068.1	19264.8	14694	10641.4	7998.21	10641.4	37541.6	35913	28427.6	31676.6	35147.6	414.71	812.02	7635.69	18027.6	414.71	9585.21	8803.09	41653.5	31402	37742.4	7280.62	37079.8	40777.7	14207.3	35008.8	38597.3	36920.1	36647.4	36229.1	37115.5	39041.6	28250.4	29622	21985	24761.2	21143.2	31718.5	23700.6	32627.3	22855.5	11481.6	40498.5	33138.6	27759.5	34680.4	39834.4	32467.1	34233	28579.3	32393.8	36432	36463.1	16509.5	28188.1	12957.7	37900.8	40170.3	17486.8	7741.59	36950.1	36950.1	35360.9	37810.3	35444.8	28356.6	25147.8	40635.9	41720.7	39255.5	41720.7	11866.7	13212.3	16524.7	35312.7	12714	39260.7	12968.2	19529.7	13256.1	34403.8	M
LACFVLAAVY	3362.24	1605.15	4589.56	9665.09	5144.8	4136.72	3187.25	34751.4	15365.2	24582.6	7424.04	7973.5	5717.76	28159.4	34044.2	29282	17837	7509.03	232.81	232.81	12412.8	218.33	604.92	8624.9	3272.87	9690.22	12433.9	8298.01	7463.74	1184.56	5805.16	1184.56	28855.5	25498	22767.8	27779.3	28459	125.61	81.34	136.39	6965.15	125.61	4038.19	2898.28	36954	25010	30295.3	121.69	16706.3	24007.5	1734.25	33518.7	33241.6	32975.5	31887.5	30001	29811.1	33360.9	23317.1	24628.2	18386.5	18524.5	19730.6	30892.1	17036.7	33034.8	5750.33	5770.84	35292.1	25316.3	19921.1	15310.9	25968.2	16856.4	19558.4	14493.8	12303.5	24200.2	22269.6	1440.1	5752.26	533.86	37717.1	36851	1800.51	145.58	12559.9	12559.9	30390.8	30571.9	22575	12698.8	14797.2	38316	28683.7	29929.7	28683.7	767	605.33	5522.88	20323.9	866.24	26656.3	581.96	2230.57	534.63	23428.6	M
ACFVLAAVY	17428.8	10058	20828.8	32140.3	30845.7	29337.2	27461.1	45166.7	37872.1	38280.8	14346.8	15218.1	13375.7	35313.8	40989.1	36353.6	37085	29215.9	1007.31	1007.31	13346.8	521.36	2339.76	19393.7	5813.26	12776.8	32524.1	26971.4	26354.3	16148.1	36990.4	16148.1	39072.5	37248.7	36275.4	35591.6	35516.2	1920.67	198.57	2146.52	16238.8	1920.67	6013.57	8311.3	42515.4	35036	38793.2	2289.1	32612.5	37884	10357	33561.8	41256.6	39477.4	41275.3	30004.9	29587.1	34708.9	24170.4	23869.7	17068.4	15735.8	18341	29134.1	14784	30380	20464.4	6779.93	37684.9	31797.5	24678.6	36985.2	41582.3	31198.4	36774.9	21993	36853	37467	36888.5	13755.5	19132.7	8092.74	43498.6	39407.9	12391.1	1766.98	25426.4	25426.4	37076.6	38326.4	33030.8	23596.5	22831.5	43008.2	37701.6	38310.2	37701.6	5280.09	4752.17	7976	30019.9	5276.1	35766.4	3285.75	9074.45	5152.82	33019.1	M
LACFVLAAVYRI	26693.5	19069.3	28348	5628.15	4494.03	4185.89	2194.16	31451.2	10520.2	15223.7	23231.7	17001.3	20899.2	15674.1	21800.2	18312.2	38568	36478.9	19700.1	19700.1	15850.5	14595.6	11595.9	2878.65	10105.1	12844.1	3327.75	2396.59	26420.6	2626.31	5181.56	2626.31	32814.6	28439.3	23152.7	17521.8	34362.5	16680.1	12295.4	9104.35	32415.8	16680.1	28299	23973	40495	28612.1	35207	27104.5	32539.9	36962.4	32751.1	32337.4	34154.6	35133.2	36003.7	37756.7	34371.4	37961.5	30741.4	27400.5	31102.7	34125.4	34329.4	34688.6	33652	37160.5	36391	22540.4	38004.2	27151.4	33337.8	17431.4	19453.3	20404.1	13412.4	12119	23267.7	34495.5	33389.4	4326.42	5806.54	2340.29	39361.9	39696.3	24236.1	17329.9	28856.2	28856.2	34643.6	32669.7	35632.8	34450	36746.7	38363.7	35992.8	34609.1	35992.8	19034.4	17996.8	26190.6	18729.4	16824.5	24205.7	16945.9	19266.1	17288.5	23489	M
ACFVLAAVYRI	37313.6	29954.3	37884.8	4753.56	6273.57	7469.56	2030.22	33473.7	9051.4	15570.7	26128.6	22802.8	25316.8	14799.8	22743.7	15475.6	41445.8	40317	26510.5	26510.5	15074.2	20781.3	14545.8	6977.29	8216.53	6710.38	15291.5	13562.5	34181.9	22971	14212.9	22971	39400.6	36447	30925.2	15605.6	40949.2	29656.7	22285.3	18816	42173.6	29656.7	36450.1	35003.8	43256.4	32534.3	39223.7	41435	41895.3	44117.2	43070.6	33457.4	39317.2	40472.2	41938.8	38215	33223.3	38284.5	30664.6	26897.4	29684.6	33628	34326.5	32514.9	32410.9	36602.7	43823.2	22273	38676.7	29872.5	37423.6	34680	34396	31601.7	30568.6	20697.6	39603.7	42864.2	43117.7	16506.1	15978.4	12873.5	41943.4	42609.8	37927.9	35424.8	41362.9	41362.9	38598.5	38907.6	40815.2	40018.5	40452.5	40280.9	42829.8	41446.2	42829.8	37216.5	35535.8	31623.6	27396.7	28743.7	32229.5	35860.2	34031.4	35929.4	33011.2	M
FVLAAVYRI	22469	15089.7	21778.5	9.17	17.69	18.16	4.5	2695.73	14.89	107.26	19514.5	14402.5	15093.5	983.03	2777.71	1554.94	12792.8	10133.5	3481.97	3481.97	6793.59	10987.1	3003.34	7133.94	516.3	338.29	13071.2	10085.1	7024.26	8532.08	31.98	8532.08	22403.2	14571.2	6619.88	1649.48	18487.8	6861.33	3059.26	1027.21	24104.3	6861.33	22455	13701	28617.1	14766.2	26335	9068.56	8385.38	13986	17799.6	15266.4	13160.8	7434.01	16647.8	20681.5	14691	26443.7	22095.8	12949.9	24995.9	27331	28001.7	24921.4	25255.8	34245.2	20853.1	8802.8	11893.5	14972.3	23697	5236.4	6704	7823.35	3651.98	3490.57	4773.09	22700.2	16623.7	6602.35	3006.59	1630.88	22219.8	15139.1	1681.08	981.84	1742.85	1742.85	17782.7	9844.08	6208.21	9379.41	10219.4	13183.3	6919.78	16821.6	6919.78	1716.72	618.71	4455.93	817.56	996.87	2152.1	1570.58	1274.38	1084.09	574.88	M
VLAAVYRI	33423.8	29356.9	34113.9	1956.36	466.74	3366.46	4547.3	25824.5	1561.11	7155.74	27532.2	27712.4	34804.1	12013.9	16610.2	16096.1	39324.4	39253.4	28610.6	28610.6	20709	18086.8	10530.2	25920.2	9908.41	10267.7	34974.3	34310.9	34262.3	37083.8	14869.5	37083.8	34650	30221.6	17703.8	9918.71	33855.4	18354.1	18314.8	24530.8	39885.8	18354.1	34432.5	31420	43615.5	32752.5	39811.6	41584.6	40735.4	43560.8	42804.4	23800.6	34013.3	36306.1	37901.6	37275.3	31543.3	37922.1	29554.5	22700.7	32738.7	36810.8	34751.4	33934.7	36105.9	38818.8	38686.3	20887.2	31417.6	28927.5	35981.5	22981.2	27635.2	17215.9	20680.6	8505.72	39244.9	40973.6	42506.7	22875.3	21642	16483.8	41515.4	27645	28122	28415	35393.4	35393.4	27423.1	26125.5	28191.1	30355.6	30866	27685.4	37665.7	33648	37665.7	25897.3	22331.1	23624.8	19470.2	20698.5	24455.6	22501.2	19215.3	24166.7	15140.6	M
FVLAAVYRINW	33014.4	26006.2	34251.9	11114.3	12857.3	14421.5	6777.95	38214.6	18606.2	24078	31226.8	29983.5	32096.2	5681.13	13340	8530.88	21526.7	31565.5	15650.8	15650.8	29113.3	22675.4	12886.6	23494.1	1174.7	3585.08	27880.8	26812.2	28631.9	24582.1	25901.8	24582.1	36620.1	34448.1	27519.4	28866.5	37877.4	18794.6	15308.1	811.71	34261.5	18794.6	30029.6	27121.2	35313.5	30844.3	39859	21352.9	37549.8	40872.2	28311.3	36417.4	32988	39231.8	41241.8	40872.7	39363.2	43270	38416	33749.4	20386.6	23021	23479.1	31402	21694.8	41302.1	36709.4	21267.8	40955.4	34243	41087.7	27834.4	31708.9	29621.7	22497	23517.2	35798.2	38413.1	39845.2	411.18	1329.76	242.14	42705.4	40942.6	24182.4	14419.7	31481.6	31481.6	37770.6	38614.4	36288.4	32041.7	33706.7	39228.4	40832.4	41366.9	40832.4	20348.1	15625.9	24941.6	32179.3	17784.8	36006.8	16784.7	20412.7	14198.7	33112.4	M
VLAAVYRINW	29278.2	22393.3	29751.8	18532.7	8662.4	13417.9	19663.5	38513.8	21146.7	25485	16800	14877	22724.5	3055.95	6200.89	4096.68	19049.1	28783.8	12426.6	12426.6	18762.1	10363	3466.15	15781.7	594.4	339.41	28253.7	23445.1	25356.9	21526.7	26028.5	21526.7	30671.9	27235.9	22886.7	22674.7	35354.8	5749.4	7146.61	369.93	31246.7	5749.4	28186.6	23809.9	30740.4	26263.2	39119	24278.4	40110.4	42491.5	27331	29438	29680.4	39718.7	41162.5	36915.7	36810.4	41717.1	33785.2	28391.6	8753.42	11588.2	11804.9	20196.7	10054.9	35352.5	32573	13423.7	34797.3	27729.8	38244.8	27896.8	31019	25687.1	23631.8	17313.2	37348.8	38339.2	40342.3	101.98	414.48	73.62	44013.2	37493.7	19731.2	12873.6	32519.1	32519.1	34759.6	36876.9	30824	25532.2	28950.6	37579	41224	40094.8	41224	17361.2	12737.7	16807.1	28322	11854.9	32715.3	10216.5	12430.3	10153	32810.7	M
LAAVYRINW	27004.4	20470	28261.7	31427.1	24770.6	21456	24237.4	43208.3	34090.3	35729.7	29378.5	26618	26173.6	6516.62	10457.7	6423.65	13260.1	27415.3	16750.3	16750.3	14568.2	14357.2	4674.56	19610.4	553.52	860.17	25437.4	23062.2	21313.4	14831.9	20881.3	14831.9	20384	16615.8	13139.7	29489.6	22382.2	11482.8	2543.92	27.79	20918.4	11482.8	20236.3	14334.3	30467.2	26732.3	38396.9	4322.07	24074.3	29844.3	10630.7	28658.3	24504	31013.3	33957.8	34618.9	35192.9	40048.8	32906	25924.2	12017.3	14733.3	14908.9	23723.5	12491.8	35699.9	21996.4	12308.8	35627	25051.2	34234.8	13088.2	16912	15661.1	9357.82	9861.88	20893.5	26564.2	28632.6	23.69	53.19	9.98	40066.6	29001.4	5835.32	1461.77	9404.82	9404.82	29114.9	29676.6	20290.5	13653.8	16325.3	29007.4	27430.8	31797.2	27430.8	3317.04	1168.22	6847.31	14549.7	2525.41	19191.6	794.59	1925.43	855.47	18541.1	M
VYRINWITGGI	32836.3	24744.6	32672.5	18060	6441.33	10173.5	13899.1	38870.5	20033.9	27175	25782.9	29669.2	34267.5	955.59	1201.93	290.74	32583.2	31007.3	20516.5	20516.5	2640.7	8012.07	3868.24	16960.9	1224.65	17404.1	28133.5	27125.6	26076.4	31879.9	10248.4	31879.9	26711.8	21897.8	19744.7	25220.9	24777.6	22176.6	17983.7	22362.3	31441.4	22176.6	35025.4	28875.5	13694	1420.7	9976.18	39850	40562.9	43338.9	40418.8	31492.5	27210.8	23881.3	20547	34875.3	30351	35892.8	31103	25086.2	33150.8	36096.1	35459	35591.2	34986	38887.8	40604.7	20705.2	34237.4	26767	32669	32394.1	33062.3	29591	31908.1	21883.6	35502.3	37390.4	39448	27303.5	28692.4	26935.2	23329.7	31492.5	27044.4	30102.8	36200.6	36200.6	28364.3	35035.3	12947.1	19115.1	14428.4	23950.4	40399.6	37299.1	40399.6	26070.4	22007.3	4541.54	29041.6	25100.3	32690.2	28600.4	29771.1	24926	29134.1	M
YRINWITGGI	21579.8	13361.1	21907.3	2605.4	198.54	560.93	1622.4	24442.6	2399.94	9489.65	17170.5	20393.9	27158.5	12172.7	18066	10293.1	12355.6	10540	14121.8	14121.8	7813.11	5030.53	3354.75	18041.4	4354.6	10594.9	23424.8	19356.8	8505.72	15063.3	203.29	15063.3	17436.1	12088.6	12981.3	8109.14	7396.94	8733.83	4210.05	14071.2	11091.5	8733.83	28918.1	18485.6	822.37	34.38	615.19	26553.5	28480.2	32587.8	30005.2	18706.5	5448.57	2213.88	2216.45	19917	14066.5	23376.4	21269.9	13282.2	21946.5	23967.5	25643.8	25738.9	21658	29253.2	26767	5610.33	17125.9	10525.5	19472.3	25104.9	25225.8	22606.6	24247.4	13226.6	17040.2	25667.7	25467.9	22180.2	23549.8	17390.5	4272.97	24741.4	6922.78	11611.7	19547.7	19547.7	17879.2	20884.7	389.64	2034.82	3159.2	9672.94	25779.8	24304.2	25779.8	7113.97	6358.51	5016.67	11659.4	8750.38	16410	15677.4	14505.2	9135.72	9684.77	M
INWITGGI	35085	28919	35890.1	27924.9	18350.3	22284.6	23124.4	42669.3	30983.1	35990.8	36049.7	38506.8	40498.9	31597.9	35067.1	31660.9	40138.6	40023.2	33667	33667	23993.7	16338.2	12149.8	33654.2	21990.7	33212.2	37071.8	36453.3	34702.5	38532.6	19334.8	38532.6	34850	30262.2	25996.6	20984.2	28666.3	31227.1	17611.9	27570	36941.6	31227.1	33242.4	29296.3	42043.3	29402.3	33997.5	42338.7	42738.7	44805.1	42734	18816.4	35284.4	35442.5	33683.4	37017.7	24460.3	33860.2	27618.7	18600.4	35523.1	37052.5	36034.5	36964	36301.7	39909.5	44016.1	15244.6	36355.6	22025.9	31306.3	21556.5	30184.3	12268.5	25316.6	5939.92	38694.7	38669.2	41999.2	30575.8	30759	28126.5	38737	37818.4	34842.1	33251	38134.8	38134.8	31020.7	32726.7	33117.1	35314.6	37611.2	35802.8	39227.1	35090.7	39227.1	30862	30724.7	24890.4	22922.8	26135.7	28020.8	31613.6	30843.3	32919.9	34302	M
YRINWITGGIAI	30533.2	18744.4	30858.3	10749.7	6818.48	5778.4	3914.93	34231.5	13793.4	18298.2	23936.2	26312.7	31641.4	4125.37	6762.79	2011.77	25638	26143	17232.1	17232.1	11599.3	11432.7	7645.28	18053.1	2679.93	11818.8	27596	26057.8	22387.3	31564.1	12787.7	31564.1	20077.3	13604.2	12474.3	13712.6	6767.91	12770.1	2503.89	22253.7	10188.1	12770.1	26472.4	16882.9	2064.31	85.6	1694.38	28802.8	28110.1	34913	33910.8	20023.7	5605.48	846.23	1490.98	21736.1	14594	23816	21567.9	13329	26221.8	28136.6	28670.1	28444.2	25563.7	30690.8	35054.6	8061.89	16588.8	13819.7	19449.8	31085.2	33088.8	26501.9	29741.2	16084.4	25514.3	29629.7	30605.6	29280.1	31794.8	25869.2	3564.07	29796	15036.8	13005.2	20227.8	20227.8	19485.8	28596	1450.52	3798.81	3688.2	10467.8	27650.1	28009.9	27650.1	11965.4	8700.72	3066.48	21789.8	18997.6	26644.2	19566.7	22982.9	13255.8	20131.7	M
INWITGGIAI	30982.8	20557.2	32092.7	12135	8830.94	6999.22	5722.96	32586.8	15423.7	15621.3	29652.5	30340.2	32598.8	1211.29	1842.56	478.03	35473.5	35487.8	14711	14711	11148.4	11186.1	6066.71	21731	1665.51	17617.8	29874.7	27829.6	28552.1	33138.6	12362.3	33138.6	24650.5	18726.6	17772.1	10159.6	20344.5	12311.7	3713.95	17119.1	25347.8	12311.7	26926.8	20349.8	37015.3	20927.9	26645.9	31038.5	30505.8	34875.3	33917.8	13314.3	21590.6	19048.6	21751.9	23004.8	15187.5	24783.5	18624.3	10850.2	26422	28539.8	29374.7	27717.2	26966.4	30630.5	35674.1	8565.47	21288.5	13015.9	17910.3	19257.3	23721.4	10340.1	19951.9	4160.11	28997	29773.7	31459.1	22481.7	23786.4	18648.1	27945.1	24202.1	22706.8	16553.7	18665.7	18665.7	20296.6	24914.9	29472.4	26637.9	22359.7	24869.4	25607.8	24420.4	25607.8	17260.1	15434	2065.12	11242.5	15535.4	14160.2	15238	18351.9	14922	19642.2	M
WITGGIAI	35681.4	33148.6	35483.5	17267.7	8251.18	8892.88	9819.93	38730.7	16529.7	28926.5	39562.1	40083.9	41518.5	17752.3	21382.3	12824.8	33338.9	35023.5	31934.1	31934.1	30422	30564.2	24473.3	37237.8	17622.8	35326.5	39915.6	38618.6	28685	39277.6	16571.4	39277.6	19816.8	12952.4	17178.5	28651.5	26769.3	19143.5	13439.8	30892.4	30973.1	19143.5	33522.3	28570.7	44632.3	32428.5	41301.6	27064.3	25004.9	30688.5	30480.4	34873.8	33670.2	22187.8	30882.7	34063.8	32015	40226.4	31312.4	25920.8	37189.9	40235.1	39595.5	38701	39207.2	42247.6	36152.4	25335.8	32269.9	36697.8	35620.8	25724.4	29895.1	26178.1	25515.1	22454.2	31366.3	32698.7	35601.6	38101.4	39358.9	35569.2	40107.8	28496	25258.6	13561.5	16464.2	16464.2	25771.2	26829.3	37366.6	36007.2	33885.1	31710.3	26629.2	21780.2	26629.2	18342.8	18828	9817.49	23917.3	23173.7	26865.7	15324.8	24189.2	20543.8	17740	M
INWITGGIAIA	38098.9	28937.8	39703.6	16154.7	9183.39	9834.82	9990.01	41041.5	17884.2	32947.7	35363.6	38438.5	39750.1	20139.8	26685.2	17890.4	44478.1	41575.6	33200.3	33200.3	19718.7	19569.5	19047.6	30937.5	18257.4	40073.5	34063.1	33768.4	35066.4	37837.7	24495.8	37837.7	37569.3	34051.2	30668	30313.6	36263.7	29455.8	23159.4	39459.9	37969.7	29455.8	35851.3	31924.7	44405	33179.8	35402.6	41134.4	42245.8	44641.5	42341	32457.3	40215.1	38031.4	30474.8	37590.4	30205.3	30072.5	24392.9	26780	38369.9	39981.2	40467.4	40060.1	39528.3	32482.6	44012.8	23371.1	40923.6	29985.5	22900.3	37781.2	39532.6	31009.9	37523.8	23382.5	31417.9	34282.3	36547.3	35202.8	38677.1	32861.2	32683.2	41300.8	37829.9	37362.5	41718.9	41718.9	37403.8	41127.3	40929.8	40119.5	39968.7	39849.5	42834.5	41429.2	42834.5	36607.4	36693.5	27098.6	35444.4	33564.8	39073.8	39368.2	40120.4	37979.6	36650.2	M
WITGGIAIA	30278.6	25692.7	31164.7	2437.99	333.63	259.78	477.01	31894.7	1764.65	20843	33429.2	34247.1	36112.1	38460.9	40710.7	37996	23530.5	13232.3	23938.5	23938.5	21094.8	17932.4	17788.8	32653.8	30371.1	35688	32600.5	27732.5	9496.03	17632.3	918.69	17632.3	18225	12626.1	19040	26012.1	26435.5	11769	10629.9	31402.3	22739.5	11769	32403.9	24591.9	43413.5	29989	34748	14380.9	18009.6	26140.2	22231.6	39038.3	38683	18100.8	13067.7	30728.4	30277.9	30857.7	19684.3	27219.1	37567.6	39217.3	39327.8	39128.3	37859.4	32136.5	28175.3	22203.9	35152.2	35597	21648.6	34253.4	32962.7	35138.9	33714.7	33227.6	4258.06	14628.2	12881.1	35757.5	37462.1	29461.9	27301.7	33548.4	14114.9	8432.78	14750.9	14750.9	32347.9	30860.3	32317.1	30113.9	29774.7	32891.7	26253.3	28417.8	26253.3	9670.64	9315.19	17194.5	23368.8	16380.5	28376	17231.7	24888.8	14960.6	15482	M
INWITGGIAIAM	28875.8	20854.9	29771.1	22656	14964.5	12905.3	12758.4	40526.5	27911.9	27465.5	32207.1	32932.7	34183.8	22043.8	28304.2	22314.7	37279.3	31444.5	18609.6	18609.6	23667.8	15105.6	10957.1	26596.1	14385.7	27470.9	26134	25906.5	25143	28601.9	18589.9	28601.9	29904.8	25379.1	20930.9	32738.7	28414.7	16472.4	5602.14	8591.93	25083.5	16472.4	22590.9	18425.7	41157.6	27887.8	33880.7	25404.9	33980.9	37752.2	30760.3	25256.4	35232.6	30556.7	33448.4	34021.4	26481.2	37208.4	31011.3	21469.9	34620	36635.9	36832.7	37258	35381.6	37490.5	37259.6	12335.5	34429.9	32211	32639.3	36568.2	37784.9	28332.4	36645.1	21973.8	37627	38099.8	39244.9	21249.7	20179.5	18217.6	35546.5	36870.6	26653.1	16670.5	27592.7	27592.7	30402	33018	36504.6	33151.1	32272	38171.6	35403	32911.3	35403	21878.2	21775.9	13358.3	23688.6	14379	27526.5	15857.5	19913.5	19342.5	27946	M
WITGGIAIAM	17854.4	14710.4	17830.9	3788.09	582.27	524.66	1084.33	29828.5	5169.24	9981.58	27514.6	27107.4	28907.4	29712.6	34581.8	29946.9	7719.34	2135.03	10259.3	10259.3	24414.8	12978.4	8017.18	26790.8	17637.8	22113.1	26360.6	21754.7	3437.83	11292.9	1343.54	11292.9	8608.4	4542.38	12086.4	28929.3	21584.3	1758.93	2726.44	4523.79	12448.4	1758.93	22007.8	15564.5	40965.2	26525.7	38080.4	2216.59	5793.48	8859.27	6702.4	32700.1	30631.5	11441.2	28854.9	26179.5	28355.7	38805.8	29168.2	24145.3	30846.3	33624.4	34582.6	34994.7	32317.1	37843	13443.4	14998.7	26116.7	35387.7	32185.2	33251.7	31429.1	30807	30329.7	27707.9	24139.5	27553.3	27017	16185.5	15643.3	10544.3	36308	23889.3	7033.54	1568.94	4529.62	4529.62	22647.2	21263.7	29729	24960.5	23148.6	31957.2	20018.5	18140.9	20018.5	3875.57	6158.9	5403.37	15271.5	6751.89	18188.8	5690.6	11798.6	6899.59	9756.29	M
WITGGIAIAMA	35103.9	29575.3	36169.2	10700	3915.27	3623.41	4628.91	38382.8	14206.3	30462.6	36734	38575.1	39668.9	40805.5	43035.2	42065.2	38506.8	31707.2	35164	35164	27157	28678.5	24717.8	35445.5	37929.1	42921.2	37606.3	34994	24324.7	31148.2	7166.35	31148.2	32597.3	27820.2	27933.7	38034.3	39703.6	24120	27821.8	37646.2	35724.3	24120	38885.2	33156.2	46188.7	36954.4	40916.9	29716.1	35600	38353.7	34589.3	42500.2	43469.4	35472	36722.9	40838.6	40363.3	41323.1	34955	37126.4	39939.3	42367.6	42356.6	42798.3	41568.8	40656.5	40542.3	33701.2	43440.8	42303.4	38022.4	41635	41772.6	41095.2	39569.4	38578.9	26363.2	34565.7	33978	34058.3	38387.8	31923.4	40296.1	43168.1	35877.7	31579.1	38411.5	38411.5	38964.4	39843.5	43472.3	42200.6	41618.3	42699.8	42130.3	39280.2	42130.3	31218.3	35142	32894.2	38980	34300.9	40786.9	37520.1	40193.3	35894	35806.7	M
IAIAMACL	33720.9	26015.5	35029.9	21318.5	11552.5	10361.6	10136.3	38000.6	23081.4	26999.7	34402.3	35924.7	35178.5	30300.8	34121	28835.9	37530.7	37228.9	32009.8	32009.8	22301.4	19956.3	16850.4	32507.2	21529.2	32165.7	36124.2	34590.4	27704.9	34589.3	21650.9	34589.3	20358.4	13758.3	8278.73	32331.4	16810.7	12645.1	5520.55	4300.47	24987	12645.1	26351.2	20833.5	43748.3	32715	38859.6	16460.5	14294	22125.8	24750.8	22627.1	32485	21793.8	31415.5	32943	28158.8	39741.9	31821.6	19446.8	32911.3	36679.6	36547.3	35342.9	35216.9	40282.2	21760.4	19455.7	29789.2	32278.3	34214.1	8511.7	21695	15501.6	11818.3	11588	30885	32568.1	35311.9	15930.4	14699.8	9901.66	40079.1	11269.7	9880.58	1181.22	768.46	768.46	24172.8	18861.2	27587.3	24731.2	22399.9	27316.5	10839.8	14689.1	10839.8	3321.89	2113.38	7966.51	7654.38	6340.72	9591.54	534.24	3811.82	1906.34	6953.25	M
IAIAMACLVGL	32775.9	26065.1	33272.9	3583.99	2392.11	2076.57	917.54	26492.1	8447.67	10928.8	27671.7	29173.6	30601	23316.6	29161.3	24739	37334.2	36478.1	27263.9	27263.9	15361.4	19319.7	12835.6	20558.8	12764	20564.8	30952.6	28535.8	26650.5	30337.6	10464.3	30337.6	24988.9	19532	19322.7	27804	29088.2	11910.5	9154.63	3068.24	31631.5	11910.5	33360.6	28116.2	41077.1	28234.5	37552.2	23742.2	22650.2	28591.4	31600.3	26484.7	31900.2	28466.1	36678.8	32112.8	30943.6	40060.9	32519.5	23140.9	29842.7	33395.2	34694.6	33479.2	33249.6	39068.7	29287.1	17778.3	28279.4	30023.8	32897.8	21044	26853.7	22394.5	20439.6	14242	32388.5	34112.8	35173.2	8158.24	7687.33	3474.93	40428	23881.3	16603.2	6260.76	6918.36	6918.36	30499.5	26577.1	33258.9	31029.8	32282.1	34110.6	24626.5	26850	24626.5	11464.6	8949.25	17115.2	12578	10250.9	16161.7	5733.68	9906.81	8039.51	10576.7	M
IAMACLVGL	27085.4	18467	27108.3	122.02	95.19	56.11	18.69	5813.89	286.65	683.91	16156.8	15684.3	16008.2	10117.8	15049.6	7189.5	23732.7	22263.8	10786.6	10786.6	3031.74	7317.1	3346.02	6390.86	1903.7	1965.47	15900.3	12506.6	10793.5	13323.8	424.32	13323.8	3438.54	1316.26	4306.34	10976.8	7757.27	2090	328.87	125.3	12686	2090	19147	9941.6	31852.3	13109.6	26339.5	2122.04	2363.91	4559.42	7881.98	9973.27	16403.9	5229.15	15338.5	13813.5	13037.9	27609.1	18593.3	7414.97	18058.8	21325.7	24496.6	20300.3	19577.7	29262.1	8951.77	4145.28	7136.95	16575	17718.5	7497.5	11065.9	11451.2	7013.93	4336.97	5947.38	12849.7	12752.6	2147.96	1041.34	423.96	26021.4	4858.44	825.43	94.16	45.45	45.45	12015.3	7414.24	10531.4	11147.1	10351.1	13987.1	1706.52	5748.15	1706.52	279.62	139.24	996.43	581.66	415.08	1093.77	69.13	299.24	163.78	232.27	M
AMACLVGL	31867.5	24566.7	33469.4	676.95	131.75	1017.72	1264.44	21796.9	604	4443.46	24138.5	27050.9	32792.3	30572.9	34178.2	28409.2	38119.2	36021.2	29247.8	29247.8	19809.1	12947.9	11123.2	20528.5	14482.4	21310.9	33524.1	32552.9	28804.7	36857.4	17162.5	36857.4	24047.8	18180.8	11067.5	19014.9	26555.5	5609.48	5012.22	24322.6	32734.5	5609.48	29893.5	26094.1	40844.8	22333.3	36137.2	33737.3	32695.9	36984.8	35814.1	15896	30676.6	23110.4	33531	24965.9	21233.3	33754.5	23836.7	14016.3	22678.6	28567	27188.8	26227.2	26547.2	31439.3	34856.4	10676.3	15887.8	28972.9	30469.5	33520.1	35568.5	31232.5	30245.8	22014.5	37147.7	37848.3	40073.9	27753.2	28628.2	22054.5	38981.3	24767.4	26488.1	19954.1	22895.8	22895.8	23176.7	27172.3	36935.7	35662.1	33147.2	31961.7	30036.8	26249.3	30036.8	19593.8	19791.5	14053.8	22181.8	24408.2	25339.6	14468.7	20426.4	21579.8	18267.9	M
IAIAMACLVGLM	22387.8	16718.6	23981.3	9126.54	2193.54	5554.94	7499.04	32833.1	12510.8	14843.8	23244.3	27035.7	30887.1	24738.5	30572.9	27025.7	32695.2	24506.1	14656.5	14656.5	18157.3	9978.34	7936.74	21146.2	13833	28032.7	27442.4	25353	18157.8	23571	14008.4	23571	28125.6	24717.8	18337.4	27814.5	30561.9	4421.21	3883.08	2805.89	22621.5	4421.21	28937.8	24118.2	39673.6	27008.8	34668.4	15331.6	24916	29916.1	23995	29837.2	33371.7	33079.1	38678.4	33322.7	34084.1	40661.8	32893.5	25916.9	27467.6	31461.1	31697.2	33450.9	30386.2	37130	24032.5	17124.5	34046.5	29911.6	32063.5	22209.5	27602.3	22442.5	23107.6	16109	34147.2	35538.5	36380.8	9142.25	12095.5	4949.38	40227.3	28865.9	9842.8	4025.11	11138.9	11138.9	28513.5	28086.7	29021.8	27395.2	27391	35415.2	29880.8	28927.1	29880.8	7033.46	7531.24	14788	17052.9	7527.74	21602.5	6125.54	9496.23	6626.69	17990.5	M
IAMACLVGLM	13644.4	7908.89	15051.4	1495.78	229.65	609.35	390.75	17977.5	2392.31	3674.34	11066.5	12569.3	15647.2	12791.1	19238.2	14629.3	19437.2	11279	3656.77	3656.77	5111.95	2124.47	1900.41	9280.28	4605.08	10224.1	17001.7	13300.6	6520.01	9985.47	2691.04	9985.47	9215.64	5684.57	7891.1	13749.4	16136.5	464.53	557.5	248.55	10554.6	464.53	19324.5	12647.6	32019.5	14921.2	25103.5	3523.97	10094.9	13874	9382.87	19340.2	22397	20969.2	27795	22258.5	22514.1	33256.1	23302.7	14506.7	16075.4	19251.1	21023.5	22295.7	17900.8	28663.5	7456.16	5700.09	19682	18430.7	21181.2	7832.75	12132	10778.7	9158.68	6133.03	13515.5	19541.7	19243.4	1371.41	1885.89	479.22	32506.1	16537	1274.47	434.59	1544.71	1544.71	16977.4	14965	14306.5	14235	15553.9	24183.2	13102.2	15831.3	13102.2	884.79	877.53	3537.6	3534.16	831.53	5935.68	514.48	1272.37	868.75	3263.04	M
AMACLVGLM	12828	7192.3	14080.5	361.05	30.75	153.03	501.98	15931.8	288.38	2218.27	7694.99	8650.97	16394.3	13416.7	17453.3	10223.5	16974.7	5567.28	1758.02	1758.02	5945	810.44	934.1	8997.22	2554.29	4694.63	22781.4	18247.3	6802.93	15275	4047.77	15275	13698.9	9008.42	8755.78	6248.03	15896.9	72.55	67.55	3205.37	7558.75	72.55	16950.1	12807.9	28587.7	11854.5	25127.2	10153.6	19646.7	23656	16037.5	10318.5	14382.1	10746	24954	11377.1	15045.7	27480.4	13949.3	8551.39	9279.58	12198.2	12186.6	12758.7	10360.4	18658.2	11278.5	2188.04	9488.01	13738.1	14228.7	31741.1	30843	22932	30039.7	11467.9	31531.3	29204.2	31357.5	18212.6	17328	9817.28	30895.7	14253.1	3459.44	2470.22	8839.26	8839.26	15638.8	16367.9	16733.8	17300.1	12623.3	21515.5	23568.7	18430.5	23568.7	2313.25	3032.5	2101.63	10342	4768.29	15440.7	5435.21	8358.65	4771.19	4692.6	M
MACLVGLM	22905.5	15185.5	23842.4	17439.5	7688.33	10332.8	12272	37941.4	20920.5	26292	28850.6	30713.8	30579.1	28946.9	33314.4	28914.9	30335.3	24709	17634.4	17634.4	19657.5	12591.2	8432.96	24676.4	15080.6	29154.9	25702.1	23989.1	15319.7	19265.2	10358.8	19265.2	21917	16804.7	10117.5	29569.5	18185.3	7859.32	2876	3978.39	15930.4	7859.32	19164.6	13412.6	39959.6	25865.6	33450.5	4444.66	12099.9	16756.1	11994.9	26222.1	29206.1	24495.3	29432	31082.8	27622.9	37287.8	27721.7	19808.7	29100.7	32802.9	32723.8	33730.4	31748.4	37773.9	24436.2	12961.1	33132.8	28660.2	30614.2	6743.94	17503.2	11716.8	10692.1	11049.1	18540.1	27399.6	27312	10297.3	12815.4	5529.52	37318.5	28591.1	5396.01	1577.72	6868.68	6868.68	22534.3	22073.4	20408.9	18340.4	19568.8	30589.4	18572.2	21529.7	18572.2	2504.78	2122.31	7485.34	10016.2	3531.18	15126.8	807.93	2872.96	1966.19	13399.9	M
IAMACLVGLMW	27253.3	18437.1	28197.2	17759.4	11018.1	14302.2	11389.1	38379.9	24513.8	27229.4	25724.1	27516.7	29625.2	8694.32	17666.7	12369	26730.8	35258.5	15867.1	15867.1	25253.1	16359.8	11933.8	22396.5	1444.61	5693	31807.2	31634.2	31590.1	29681.1	29417.6	29681.1	33999.3	28864	25808	28957.8	35378.5	14521.3	7658.94	101.51	31073.8	14521.3	28801	25000.3	30020.2	27740	38027.7	18220.9	34766.8	39524.5	24240.1	32112.8	30358.3	38918.5	41781.2	37122.8	36290.7	41823.8	34479.8	27565.9	10462.4	14643.1	15758.8	23505.5	13822.2	36388.2	32418	14387.6	39002.4	26148.1	35912.2	22882.7	28411.9	23990.1	18392	14709	35625.5	37533.1	38325.9	65.01	177.94	19.89	43051.5	37983.7	19576.9	9330.22	23572.2	23572.2	33578.9	33759.6	33792.9	30169.7	34267.1	39985.6	36831.1	34848.5	36831.1	14795.8	13044.1	20947.9	24717	9304.82	28627.3	12237.3	11802	14179.5	28295.3	M
AMACLVGLMW	17903	10797.5	18547.7	7228.65	1403.78	4245.27	8126.35	33795.4	8742.43	17069	11380.2	10385.7	17351.4	3156.46	6947.01	3748.14	13379.3	20233.7	4976.28	4976.28	19307.8	4884.59	2650.12	13989.7	351.34	650.53	25955.9	25225.5	20347.2	19800.8	23249.8	19800.8	30651.4	27838.9	20466.6	12863.7	34211.2	1708.22	2558.16	446.99	24449.7	1708.22	23788.2	18983.8	19169.6	18259.8	34317.9	18056.8	37123.6	39141.1	22817.9	21858.8	20851.8	34989.1	38275.8	27932.2	27479.5	36800.4	24642.8	18987.5	1837.86	3281.38	4238.8	8933.58	2969.99	23982.3	29562.5	5541.08	29181.5	16392.2	27892	26090.8	29584.6	22139.2	21089.8	12765.6	34787.5	37917.2	38803.3	105.5	567.93	36.94	40756.5	39251.3	19068.7	17164	34913.8	34913.8	28803.5	33301.1	33695	29817.2	31523.8	37948.8	39430.5	36780.1	39430.5	16343.9	18644.5	20863.3	25937.9	11735	31200.1	20004.7	18212.2	18574.4	28383.3	M
MACLVGLMW	16517.7	10259.8	17523.7	25935.1	21520.1	17948.2	15810.1	42270.5	31612.6	31750.4	25361	22782.1	20884.7	3282.69	9083.19	5286.61	13499.9	24834.5	6053.59	6053.59	21999.5	15212.5	6379.05	20844.3	352.6	881.68	21312.3	22474.6	21050.8	10191.4	18839	10191.4	32162.9	28328.4	22217.9	20959.4	27890.5	6816.05	1933.62	31.44	18498.8	6816.05	14254.6	9481.55	22907	25895	37175	1472.04	18670.5	21981.4	5874.91	28589.5	17399.8	31075.5	35567.3	30253.7	29103.9	37164.9	28291.4	20989.2	5934.26	6905.72	10147.5	16574.8	5978.08	33165.5	25272.2	8027.95	31675.6	15102	29612.4	10569.3	14359.7	11900.7	7358.86	7037.27	16263.4	30298.9	25548.5	29.66	73.51	6.52	39039.1	37821.7	7818.52	2112.81	12505.1	12505.1	30238	27687.8	27331.2	20281.2	24193.7	35904.1	24546.5	31691.7	24546.5	4857.44	3262.93	13167	15930.8	3417.62	20627.4	3824.5	4684.33	3102.06	19728.3	M
ACLVGLMW	38598.1	31402.3	40195.5	42762.7	42568.8	42463.9	40788.3	48064.9	44428.5	45365.1	40943.9	41197.2	41368.7	32122.6	37680.8	33523.4	41931.6	44977	35693.4	35693.4	38197.6	34426.2	30149.4	39880.6	13608.7	28310.7	43382.5	43525.9	44591.8	43154.5	45741.1	43154.5	45213.2	44346.4	40288.7	40862.5	44471.3	36578.9	29152.7	12639.7	43483.6	36578.9	38522.2	37249.9	43140.5	41257.4	45874.9	38413.5	45963.9	46970.4	40720.8	41477.2	42039.7	46599.3	47172.6	45454.5	43530.2	45715.4	42354.3	38518.4	25354.4	29551	28321.7	35111.2	28218.3	43459.1	45695.6	30432.6	45734.7	40010.2	45132.5	35958.9	42115.3	36724.5	32883.2	30933.2	45909.2	46570.1	46929.2	4608.12	11191.7	2105.23	47549.2	46728.1	40509	36790.9	44695.6	44695.6	42970.9	45078.4	44789.6	43671.7	44460.3	46290.3	46366.5	46001.2	46366.5	37843.4	37233.4	38839.8	41414.4	32613.9	43645.7	35390	35065.6	37026.5	44659.9	M
IAMACLVGLMWL	28511.1	21910.6	29500.2	3500.67	1538.37	1744.66	874.68	24250.6	6450.05	10676.1	24973.5	27001.7	29687.8	22639.6	29439.6	23673	37297.5	36916.1	24002.6	24002.6	12539.1	18453.6	13607.3	17782.3	9447.55	20754.3	26902.3	26220.7	28733.7	29308.3	10497.9	29308.3	24420.4	18158.7	13693.3	26774.2	29786.3	16375.6	12645.4	3299.18	33283	16375.6	33135.7	27793.5	36437.1	24601	35187.2	28075.8	30434.2	34781.8	33036.6	28512.3	32842	31495.2	37152.9	33393.8	33214.3	39348.7	31230.8	24828.3	22816.4	27157.6	26616.2	30675.2	26532	35299.3	32975.8	17847.5	31402.3	29759.5	34508.6	28583.7	30323.2	29159.4	24166.5	18721.7	32549.4	34866.6	36623.7	1995.81	5901.42	879.14	39815.5	28091.6	16825.5	9223.33	10858.8	10858.8	28178	24803.6	31225.4	30737	32559.3	32674.3	25954.2	27114.5	25954.2	13713.9	10974.4	17613	10264.1	10740.9	13866.4	7923.7	10561.3	11649.5	8928.65	M
AMACLVGLMWL	29201	22437.5	30282.8	468.11	124.97	1051.7	1275.06	19317.4	630.93	4623.65	21234.5	23135.1	31211.6	23954.3	29939.8	24035.6	36869	34805.2	22362.3	22362.3	17226.7	14690.8	11224.4	16216	9242.61	17036.5	30164.8	29725.7	29063.9	33155.1	17882.1	33155.1	32511	27256.5	17778.3	18199.8	34273	7854.39	11089	15615.9	35150.3	7854.39	35120.7	31517	35125.6	24483.9	37026.5	36217	36502.6	38810	38550.5	23903.8	30257.9	31115.5	38005.1	28101.3	29107.7	37879.5	27432.3	20019.2	17132.8	22321.7	23464.9	24326.5	20911	31084.9	38005.5	14922.3	22608	26969.6	32856.9	35969	36576.6	34080.4	31309	24231.7	38415.2	40237.7	41258.3	8985.15	18632	6105.16	40391.3	32881.4	28758.9	25865.3	33048	33048	28991.4	31190.3	36882.2	35293.2	34389.7	33269	37866.8	34547.4	37866.8	26247	25350.3	27146.2	26948.3	25110.6	29657	25123.4	27192	26596.1	20818	M
MACLVGLMWL	20539.6	13497.2	20796.3	3379.53	1652.82	1266.75	820.77	22333.3	7349.63	8163.89	20332.7	19876.3	20874.3	15392.8	22088.2	17579.9	28022.7	28606.2	14658.3	14658.3	8171.49	13992.1	7779.12	12070.7	5452.35	12128.3	17523.7	16165.2	16212.5	13215.7	1586.81	13215.7	16552.6	11325	5081.46	17386.6	18346.3	8311.3	5947.38	1022.19	21472.5	8311.3	25137.5	17759.6	31819.9	20599.7	31042.5	8828.46	9892.98	12034.3	17730.6	22666.6	21228.3	15728	25120.1	25699.4	24673.5	34417.2	23943.4	15665.2	19180.6	22947.1	24830.7	27274.8	21716.2	32127.1	24554.7	9376.57	22638.2	20703.4	26367.2	11192.4	14445.1	14700.7	9487.5	9278.98	13490.2	25317.7	22684.5	470.11	1842.96	157.95	34034.3	25258.8	6859.99	2775.49	3825.25	3825.25	22177	18617.5	24296.5	20380.7	24028	25453.6	13820.9	19629.5	13820.9	4693.92	4091.98	13278.9	5124.36	3603.94	7699.49	2417.32	3718.21	3011.9	4398.21	M
ACLVGLMWL	40601.6	35426	41638.2	10429.6	12398.6	12524.8	6539.86	36796.8	16684.4	20936.1	36131.3	37068.6	39430.5	35121.8	40622.2	35891.3	45090.1	44662.3	36839.9	36839.9	18508.8	29520.6	26127.5	30468.8	23421.5	31581.2	40717.3	40256.9	40375.1	43193.3	30169.7	43193.3	36948.5	32190.4	25647.4	31240.3	37210.8	36414.2	25596.4	25238.9	42923.1	36414.2	40978.5	38694.7	45041.3	37778.4	43667.4	41439.9	39527.1	41234.7	42668.9	31759	41146.4	38019.1	43038.4	34854.2	33525.9	42341	33981.7	25735.2	36097.7	38317.2	39104.6	37330.6	38206.3	39884	44575.9	23969.9	34118.4	37902.4	40530.5	42218.8	41241.8	40873.6	38629	32984.4	43998.5	43227.9	43871.1	28462.4	26463.5	23164.7	44430.9	33230.2	37841	29671.5	29480.4	29480.4	35705	31569.5	40905	38865.9	38994.8	37938.9	32087.1	33185.6	32087.1	33072.3	31683.2	26842.4	22607.1	27378.9	25886.3	26463.2	27959.4	32541.7	21370.7	M
MACLVGLMWLSY	3553.52	1425.9	4873.61	21064	17362.9	19304.5	16467.1	40578.8	27915.8	32344	11558.8	11903.8	9760.41	28704.2	34104.3	30941.2	29629.1	19925.8	428.05	428.05	17756.9	1474.68	2640.99	13215.7	4028.37	13398.3	16456.5	14457	18801.1	6073.67	27343.1	6073.67	36050.1	31514.3	23573.5	33531.7	31952	1782.15	1746.97	2047.9	20034.4	1782.15	11536.6	6879.69	34328.7	23915	32222.5	1803.2	28398.4	33977.3	6701.82	36914.5	37173	37294.7	36611	37641.7	36317.8	38558.4	30759.3	30863.3	20717	23591.1	24026.7	34221.1	22791.3	35135.5	26418.6	14603	41297.6	33015.5	30666.9	30585.4	34714.2	29982.5	28592.6	28230.5	24316.2	33405	32945.2	4781.62	15297.3	2401.86	38657	42365.3	12640.5	3198.99	30592.7	30592.7	36245.6	37808.2	34427.7	23480.9	25103.5	42176.4	38995.2	38136.5	38995.2	7325.02	7415.29	14067.4	32428.5	5814.21	36292.3	3598.02	9065.72	6581.81	34892.6	M
ACLVGLMWLSY	16169.9	9154.73	19403.5	24026.7	24215.7	28022.7	22609	44022.7	30431.6	36790.1	14832.7	17199.7	12433	37614.4	40817.9	39248.8	38203	27336.3	3652.81	3652.81	26725.9	4107.2	11002.1	24275.5	13067.5	22210.2	33009	30694.2	33509.6	30065.4	43718.5	30065.4	42667.1	40552.4	38564.3	39898.7	43879.6	10396.3	11929.2	17358.4	37923.8	10396.3	28009.6	25766.2	42095.2	33632	41425.6	29989	45531.3	46832.4	33154.7	41784.8	45541.6	45765.4	45847.7	43477	42110.3	43995.6	38407.3	37370.6	29636.1	32137.2	31403.3	40037.5	31261.3	39149.9	39861.2	23698.8	45630.9	40831.6	39715.2	45230.8	45752.5	43400.4	43769.6	40046.6	43959.4	44335.4	45099.8	26106	34663.5	23365.5	45455	46535.8	34978.1	29508.5	46160.2	46160.2	43488.7	44649.7	43034.7	38102.7	37744.8	46448.8	46898.3	45318.9	46898.3	32692	35824.2	30052.7	42803.9	26538.9	44910.9	31860.2	33885.9	35864.5	45042.8	M
LVGLMWLSY	2466.83	1275.69	3326.56	28430.1	28519.7	27523.2	23056.2	41386.6	32861.2	33644.7	4114.76	4840.08	2931.77	20297	27761	21844.8	23779	14288.7	43.31	43.31	10706.9	365.85	1324.64	14847.8	1462.91	2902.55	22106.8	18984.7	17942.7	9756.18	35139.7	9756.18	30688.5	23933.1	22573.6	32927.7	29394.1	713.8	675.18	737.19	19973.3	713.8	11012.5	7660.1	35757.9	24263.2	35339.4	2235.21	31502	36722.9	7175.27	35461.6	40894.3	38538.8	39342.7	39140.2	37564.8	39774.1	31890.2	30994.2	22814.9	24861.6	23104.6	35405.3	23987.2	36961.6	20199.6	12543.8	41207	35535.4	31558.3	33840.4	38226.5	32551.9	32865.8	27608.5	29530.8	32401.8	33032.6	13419.9	22907.7	7015.75	40346.3	38938.7	13060.2	2356.91	30004.9	30004.9	34492.5	35964.3	33024.8	20183.8	20603.3	41655.7	38139.8	36535.8	38139.8	6438.2	7587.26	7156.59	30305.8	4900.47	36109.8	4321.56	8668.31	7927.47	32298.2	M
ACLVGLMWLSYF	28207.6	17918.8	31159	25571.8	21896.2	22651.4	20999.2	40251.7	30581.5	34173.8	28027.8	31000.2	33320.9	20056	27354	21473.2	37310.4	32238.9	18941.8	18941.8	25358	13055.4	13237.3	21851.2	8367.88	23749.1	29316.6	29186.2	35263.5	35155.7	39970.4	35155.7	42065.6	40243.4	30414.5	36467.1	41988.8	17926.8	12980.9	18637.2	39396.4	17926.8	34091.4	30706.5	39275.1	32155.3	41637.7	37825	45516.5	46721	38401.5	35032.6	42631.9	45130.1	45822.4	42785.4	39322.3	44126.2	38433.9	31968.6	29866.3	32800.8	32682.5	36465.1	32669.7	40389.5	40263.4	23689.1	43453	38968.2	40879.3	41213.2	42598.8	39344.8	39660.3	29479.1	44859.4	45115.9	45838.2	21756.8	22813.5	19171.5	45381.3	44004.2	33833.5	28881.2	42669.8	42669.8	38507.2	41266.8	39801.7	39117.3	37766.1	43695.8	45400.9	43086.4	45400.9	31684.2	34489.2	28693.3	39902.6	29252	41339.6	31643.1	32635.1	34841.3	41863.1	M
LVGLMWLSYF	14401	8222.31	16288.8	14768	11266	9006.08	8319.05	32515.6	21469.7	17532.4	12968.2	14901	18261	3570.21	8170.79	5916.44	22660.5	12820.5	1932.49	1932.49	13038.3	3838.01	2640.53	9802.31	1383.94	3548.84	17515.5	16637.9	16234.4	17890.2	25169.6	17890.2	28152.4	23490	12983.6	26422.6	33723.8	1172.73	1983.39	1156.74	26852.6	1172.73	21099.1	16298	33040.5	23556.9	35575.8	14838.8	35793.2	38621.9	20581.7	26524	36507	40720.4	41607.1	37652.7	33727.5	40276.5	32103.5	23870.7	22115.9	25421.4	26217.8	29617.2	24781.3	37240.2	21877	12861.2	37160.1	30204.6	33800.5	25364.5	32266.8	23729.1	23955.3	12845.9	34385.9	35278.7	36548.5	4549.37	5277.63	3249.4	42750.7	35137	11851.6	6062.11	27083.7	27083.7	28154.3	31019.3	31302.2	28256.2	27592.1	37877.4	36523.6	33123.5	36523.6	10263.5	15289.4	13356.7	24811.6	6837.39	28561.4	12582.5	13381.5	15556.9	26927.9	M
LVGLMWLSYFI	27132.9	20407.4	28114.1	232.52	295.72	2939.52	1219.93	14575.1	405.09	2219.52	19897.6	16683.9	23277.5	13866.1	18798	15872.3	38416.9	37414.7	12530.9	12530.9	13252.2	15778.1	10428.2	10366.8	4886.75	4970.1	18174.2	17929	31219.3	20012	2787.98	20012	33721.3	29048.8	17393.7	10304.2	34438.4	22020.7	19354.3	15499.8	38564.7	22020.7	33009	28919.6	37352.8	28440.8	36933.3	35744.8	35511.9	38950.1	38044.6	27983.9	31442.4	32610.4	36201.3	36148.1	31348.3	35999.4	28977.9	25314.9	29743.8	34030.6	34504.1	32244.5	33766.6	35381.9	41062.4	20927.7	32593.5	28432.8	36039.9	28593.2	24785.1	27360.8	19258.6	16206	28467	37686.1	35742.1	15679.6	14518.8	10881.4	35502	37046.1	29844	27867.8	35724.7	35724.7	33466.5	32823.1	36820.8	36440.3	37741.6	35723.9	38334.6	36794.8	38334.6	30111.9	29122.5	28765.2	21343.2	20877.5	28175	27573.6	25183	29324.8	24362.6	M
LMWLSYFI	27707	21961.9	28050.6	229.29	346.03	2987.88	1039.55	12881.3	682.48	1548.28	18616.5	17208	29492.8	7920.79	14221.8	12643.1	42352.9	42039.2	9405.43	9405.43	14534.5	15010.3	7936.66	7727.78	3326.45	4678.6	14117.2	17470.7	37124.4	29152.4	11389	29152.4	37105.5	32544.1	5906.15	4241.6	26636.7	16717.9	6860.74	21525	34436.9	16717.9	22451.5	16003.7	34264.9	24137.2	33106.7	31116.8	30397.4	35620.1	37859.4	15670.8	25008.4	27860.3	27556.9	31977.3	19586.2	25530.9	17764	11570.7	27277.5	30259.9	31170.4	29933.3	30479.4	29162.5	37077.8	9839.5	21182.9	17428.8	26996.2	13913.1	21637.8	8854.19	9778.06	2946.46	26541.5	35500	34394.5	20297	19437.6	14711.5	30028	30351	31236.9	22757.3	32054.5	32054.5	25156	28800.3	32153.5	34223	31927.1	30416.1	33471.2	33846.3	33471.2	24510.4	20976	16721.7	24268.4	23913.1	29627.2	22197	21165.9	21551.6	19284.2	M
LVGLMWLSYFIA	29257.3	21874.1	31377.2	2691.85	3182.63	10645.4	5577.71	26511.9	5235.27	11941.2	25581.7	23471	32169.5	29372.2	33727.8	32198.1	44865.2	42419.8	21198.7	21198.7	14203.6	18834.3	19991	15867.1	20895.8	28041.2	20498.8	23130.4	38125.3	30212.5	19823.7	30212.5	38725.7	35362.8	22527.7	23058.2	38298.2	27700.4	21972.1	35578.5	40584.9	27700.4	34460.1	29443.8	40405.7	29688.1	33791.4	38641.1	41431.9	43851.1	41434.6	34278.6	40628.4	38375.7	32961.2	39640.5	34432.5	32181.7	24131.2	28585.8	32543.8	35048.2	35971.7	37302.7	35287.5	27681.8	44574.9	25029.2	39670.1	33420.2	31572.3	39477.4	38263.8	36869	35196	29863.4	26351.2	35169	34340.2	32129.9	35471.2	29031.9	31599	43409.3	41279.3	37833.6	42934.2	42934.2	38674.6	41285.6	43067.3	42212	42014.7	41180.7	43470.4	42833.6	43470.4	38448.5	39466.8	34528.7	39287	35894.4	41580.6	38494.7	38423.9	39863.3	39096.6	M
LMWLSYFIA	23928.4	19493.2	26351.2	103.21	392.25	1983.84	231.59	8502.68	318.03	1403.72	10759.4	8651.91	21070.4	16877.8	25546.6	24956.5	45791.2	42063.4	4956.35	4956.35	3586.12	8816.81	10367.4	3801.64	8903.57	8478.43	7956.18	11060.2	35477.8	21146.9	10434.9	21146.9	33970.3	28671	4242.19	6491.22	18555.5	10097.3	1357.93	31052.2	23419.2	10097.3	18053.3	9785.25	31635.9	19178.5	23368.1	18016.5	23307.2	30853.3	28999.8	17786.3	30399.7	17393.4	7716.08	28262.3	13698	12919.2	6839.09	8786.91	27877.8	28087.6	33338.6	31318.5	27809.1	12532.6	36408.8	7402.14	20392.2	17332.3	8847.01	30512.7	35234.1	21727.7	24528.7	11299.5	4432.61	16983.5	11432.5	30005.6	31543.6	21627	8317.06	32848.7	34055.7	18402.8	27469.7	27469.7	32891	37669	36576.6	35486.6	30410.2	30232.7	31312.4	35948	31312.4	23821.7	22128.6	18773.5	30654.7	25603.3	36215.8	21568.4	29508.2	24969.2	26852.6	M
MWLSYFIA	35988.5	23178	37736.7	9178.33	15087.8	19170.4	10660.9	34579.6	15892.7	18161.1	30501.5	27544.4	32134	6722.44	11748.7	7317.58	46181.2	43748.3	14837.3	14837.3	8559.54	16604.8	12332.7	11979.4	6662.27	35217.3	14277.9	18441.5	39926.4	33238.8	26906.4	33238.8	38581	34497.4	8394.72	28825.3	29882.1	30256	17990.1	41920.7	34651.9	30256	22572.4	17250.5	38932	24909.8	29627.5	29827.6	37995.6	42296.1	37264.4	30026	39893.6	34099.9	24332	39495.8	26367.7	26554.7	20726.2	20269.4	34891.5	36193.1	38054	39355.1	36177.4	26908.1	43822.7	20885.9	39901.3	32772	26225.5	33259.3	38964.4	29095.4	32609.7	25871.2	19700.3	31056.6	30206.6	36165.7	39277.6	33590.9	23767.4	42511.8	42267.3	34767.9	42250.4	42250.4	32558.9	44434.3	40030.6	40218.6	32880	37369.8	42645.3	43086.4	42645.3	36144.2	35522.7	13617.5	42914.3	40908	45033	34840.2	40555.9	35975.6	43415.4	M
LMWLSYFIASF	24834.5	19694.1	25213.2	6944.68	3602.96	7381.35	7765.58	28223.5	12262.5	9091.45	17975.6	20076.2	30555	414.42	1332.48	347.87	31164.7	25846	2819.31	2819.31	21080.9	7703.65	3207.94	8434.69	267	1177.65	13967.7	16377	28840.3	25960.1	30245.8	25960.1	31036.1	26119	8470.09	18951.8	30139.3	150.25	96.65	3538.14	14122.9	150.25	11480	8583.37	28680	18798	33053.3	9725.4	30077.4	35927.8	18133.4	18404	27753.5	32050.7	35926.6	28627	22139.4	31538.5	21637.1	13533.5	19923.9	21563	23726	25101.4	20559.4	29690.1	21094.8	6615.22	24784	22267.4	24303.1	30945.6	35232.2	23141.1	28241.5	11625.9	33866.1	36704.6	35866	11860.6	10552	7564.64	34830.8	28026.3	19195.5	6730.67	24281	24281	29483.3	35529.2	35735.5	31804.4	22123.1	34822.1	37167	36189.6	37167	12309.5	16726	7819.88	37586.3	19667.5	38578.9	15193.8	22212.6	17826	28909.6	M
MWLSYFIASF	14624.5	7345.74	15010.6	1948.8	268.38	839.25	2553.6	21588.2	2531.18	3030.92	7819.29	6843.83	14632.5	8.74	19.47	7.32	9103.46	4275.33	115.87	115.87	7795.72	1392.92	227.23	2367.08	13.37	262.83	4095.13	3994.86	7455.43	5638.26	5846	5638.26	19040.6	13505.2	2051.62	15405.5	19134.8	27.29	59.97	1719.1	4967.03	27.29	3980.8	2169.73	18302.3	8206.93	24636.7	1453.3	16954.7	22680.6	4371.31	11820.6	18400.6	19035.3	27055.3	21091.8	16628	26445.5	15409	8381.2	9133.36	10458.5	12609.2	15382.5	9511.66	20625.8	8209.07	2794.38	19596.6	14052	16530.2	22210.4	26612.2	15310.8	20173.6	9131.97	20110.6	27048	24754.2	5524.97	5718.75	2696.16	29631	21747.9	6286.89	1811.31	14776	14776	15392.5	26027.3	22191.7	18505	6324.21	25029	28786.6	26517.4	28786.6	2768.05	5734.24	291.52	28737.5	8329.49	31342.5	7087.93	11652.4	5843.15	17956.5	M
WLSYFIASF	12317.8	11265.9	12584	1089.83	118.49	367.39	1297.55	17449.9	1419.73	2126.8	16022.2	13562.5	25488.9	1574.21	3557.37	1827.65	7233.97	2981.52	863.82	863.82	23633.5	6650.24	1884.52	14302.2	455.68	299.55	15088.4	14129.9	6517.47	8194.69	5065.43	8194.69	16337.7	9982.12	2044.18	13625.3	11980.8	36.04	15.44	2281.04	3389.42	36.04	3780.03	1786.73	25821.5	15702.8	32357	513.07	9781.97	14976.2	2863.03	9194.33	16402.9	8567.33	23459.8	16616.3	14023	29336.9	15119.5	6121.89	13602.9	16749.7	17045.7	16646.7	15314.4	26067.9	5890.96	2289.03	12447.5	18879.8	16936.5	27524.1	29548.7	18561.6	21197.3	11006	21809.4	29673.4	26875.2	15609.8	11190	6125.74	29919.7	11632.7	2599.62	258.27	2976.01	2976.01	17897.9	15558.9	20226.2	15876.6	6980.24	21109.6	15940.1	15093.1	15940.1	1023.96	1815.67	1232.08	22121.4	4380.97	23685.2	2049.34	5765.66	2509.31	6005.38	M
LSYFIASF	23974.5	16092.9	26334.4	19886.9	11280.8	15141.4	15805.6	39241.5	23128.1	25313.3	19968.6	23565.9	22667.6	9722.25	16517.6	11075.2	23883.7	21719.4	12851.4	12851.4	9976.18	6050.71	4110.89	18873.9	2602.38	3771.37	24766.8	25381.6	18476	20124.5	24109	20124.5	28244.9	23295.9	13800.5	28517.2	20384.7	729.64	72.51	35.22	15061.7	729.64	9254.21	6199.95	38650.3	27105.4	34484.7	9818.98	27939.1	34774.7	18533.1	17685	33131.1	32870.8	34328.7	31540.5	22594.8	34106.6	25255.6	14071.8	28399.9	30652.3	29955.6	31547	29510.7	36703.8	11396	9485.65	30857.3	23580.4	26702.2	10931.2	28044.8	9356.91	15792	3087.86	28714.2	30552	34040.2	1667.03	1331.76	934.97	38171.6	18998.4	3784.45	220.76	4087.6	4087.6	25817	25308.6	20085.6	18573.8	16104.4	32961.9	23049.4	26846.5	23049.4	1124.52	884.87	3297.28	9168.5	739.43	13107.1	420.59	1435.19	1085.59	14894.7	M
LMWLSYFIASFR	22975.5	10113.8	25488.6	13311.7	9558.28	13643.6	14560.8	29314.7	18240	16139.7	564.15	339.34	607.07	10747.7	17626.2	13011.5	37831.9	28998.3	6527.07	6527.07	5179.88	11082.4	6910.8	25.49	4450.05	16151.9	59.54	51.2	5265.83	25.98	16180.8	25.98	38359.1	34990.2	18546.9	31268.4	37609.5	6472.49	4266.64	22469.5	30598.7	6472.49	24080.3	18982.2	35622.4	16623.5	26217.8	28143.3	41004.2	43579.2	34073.4	29948.2	38503.4	38642.4	37752.2	37383.2	33692.5	36241.7	28332.4	27053.2	26981.3	29626.5	31037.1	35322.6	29234.2	31344.2	37132.4	14291.7	37259.2	31608.5	32327.6	37392.4	40955	33825.4	35295.9	26492.7	32397.6	36075.4	35937.5	20321	30607	19303.4	32811.4	40408.8	28867.7	27819	40667.1	40667.1	30686.2	40700.6	35268.8	31912	30937.2	38734.1	43210.1	41630.5	43210.1	24615.9	26158	19450.6	36444.6	21518.5	40284.3	27568.8	28236.9	25276.3	34695	M
MWLSYFIASFR	22763.4	9853.89	24576.8	16974.5	8742.62	12684.2	15557.2	33811.9	21398.7	20127.1	508.78	289	157.54	929.74	2964.37	747.54	31707.2	21380	4359.36	4359.36	2281.71	7630.15	3522.06	16.27	560.18	14168.8	24.28	21.37	1317.51	6.24	8908.19	6.24	36689.5	33871.2	16089.8	34018.1	35198.3	7998.46	7068.55	18262.6	29512.6	7998.46	21259.3	15275.7	35370.4	16619.7	24577	23577.1	39295.9	42540.8	29139.5	29614	37489.7	38063.9	37181	37953.3	35212.7	36100	30101.2	26454.6	28545	30034.2	30936.9	35533.8	29182.1	33362.4	35168.2	12750.5	38998.2	31439.7	31486.7	34743.5	39281.5	31879.9	33100.2	28600	28780.4	33886.6	33398.5	16495.4	26190	14705.8	32264.7	39235.2	23902.8	23422.5	37571.7	37571.7	27973	39198.7	31031.8	26436	23725.5	37258.4	41163.8	40526.5	41163.8	19901.1	21201.4	10939.7	32495.2	15311.8	37404.6	23265.2	22235	20979.6	31376.5	M
WLSYFIASFR	13346.8	5230.11	14734.9	6056.6	1740.25	3867.95	7473.69	25707.7	7760.29	10968.7	226.21	109.91	148.99	20801.5	25736.9	23553.4	25648.2	12296.4	3580.23	3580.23	3329.12	7534.82	4149.72	27.09	6763.37	14117.7	34.49	22.98	691.15	4.93	5515.48	4.93	31445.1	26102	14560	30327.4	32606.2	3739.47	4091.05	17882.4	24308.1	3739.47	20652.6	13937.7	35418.3	11900.5	21255.2	21488.7	36632	39723	26048.7	29047.6	35521.6	32901.7	33013.7	32141	31968.3	35711.5	27505.4	23730.7	23826.9	26464.3	26733.1	31549.1	25833.5	31415.9	27096.9	9225.22	34562	31839.5	30404.6	34606.5	38972	32121.2	32687	28080	25901.5	31566.8	31917.1	15793.8	26623.5	13359.6	29759.2	36750.7	18059.6	16576.8	33690.3	33690.3	24614	34408.3	30245.8	24158.6	25198.2	34633.5	38732.4	35585.8	38732.4	12509.5	16045.6	13473.6	28658.9	11228.3	34142.8	18881.8	18047.3	15505.6	25820.6	M
LSYFIASFR	12859.1	4757.01	14874	15419	10243.5	7202.5	8207.38	31540.2	19014.9	22772.5	69.87	37.15	19.87	24632.1	27778.1	23553.6	25366.5	12753.5	1941.77	1941.77	402.74	3003.18	1590.9	5.87	4012.06	7913.25	16.83	9.26	266.41	3.35	3075.22	3.35	32851.9	28335.5	30250.1	33832.7	30909.1	17534.1	11548.2	7181.33	32071.2	17534.1	23837.7	16405.5	34938.3	12764.3	17464.5	21671.5	37372.2	41600.3	27599.9	32693.1	40695.7	37062.2	32878.9	34192.7	36296.6	34038.4	27651.9	30023.8	29809.2	30323.2	30830.3	39919	29657	33005.8	24893.4	8688.97	37875	30937.2	25614.1	28569.4	35710	30591.4	28375.7	27987.2	17951.1	25285.6	27142.9	10714.8	18922.7	7710.58	30057.2	33745	8488.99	7981.78	25626	25626	20486.1	31711.6	17415.4	11046.1	13708.6	31981.1	31335.8	33920	31335.8	6020.08	3856.5	6644.49	14804.4	2313.48	23426.8	5740.32	5155.73	4232.61	17024.3	M
MWLSYFIASFRL	21490.1	12146.3	22709.8	3022.87	507.71	2549.46	3997.93	18794.4	4560.01	3643.07	7204.13	3807.74	4281.39	75.34	266.64	52.33	36026.7	31427.8	1434.68	1434.68	5413.43	8153.48	1423.56	308.13	92.33	10133.3	399.04	313.41	13059.9	107.14	8206.4	107.14	29847.9	23378.7	4247.11	22081.3	22986.2	13503.8	7659.85	11008.3	24327.6	13503.8	20523	14233.8	27266	10935.3	23894	21399.4	26844.4	32851.9	27289	17218.7	17247.9	19657.3	26056.3	27852.5	22084.6	30670.3	24074.1	16098	24270	26124.7	27750.2	29922.9	25150.3	29521	36193.9	8294.78	25381.3	23615.6	29319.1	28866.5	29550.3	22342.3	25199.9	15205.1	30115.8	36334	33743.5	10629	13670.2	10047.8	25267.3	29302.6	28825.3	20367.5	31096.6	31096.6	19089.5	31108.1	26771.6	24968.4	12265.8	25898.1	35344.1	33264	35344.1	22223.6	20335.3	2208.07	25497.7	19551.2	30345.5	20241.6	22643.8	18705.7	27531.9	M
WLSYFIASFRL	19599.3	15229.3	20205	173.4	31.14	430.52	846.41	15444.7	248.05	891.66	11190.1	9386.52	13147.7	713.75	2518.39	399.13	36239.4	31576	4260.73	4260.73	12175.5	13812.8	4526.58	2939.46	748.75	10753.8	3409.79	2632.46	18802.9	660.85	4601.54	660.85	26996.8	20116.5	8565.19	14641.3	24270.5	8095.19	7062.97	4060.27	25198.2	8095.19	25420	18515.4	33871.9	17723.9	30855	26790.2	25578.1	30384.2	31298.8	18919	18116.3	13962	26786.7	23896.3	21731.4	33035.5	24256.6	14718.8	28588	30944.6	30256.3	29323.2	29904.5	34842.5	33903.8	9156.21	16186	25169.3	30326.8	29822.7	32046.5	24572.3	26869.7	15423.5	32458	36800	36698.2	6808.97	9755.65	6468.43	29752.1	22239.5	23422	16817.6	22845.3	22845.3	24073.6	24336.5	29721.2	26721	16239.2	25707.7	30732.4	28224.7	30732.4	17195.9	17706.5	5097.1	16434.7	12966.1	21202.8	16741.9	18288.5	16723.7	14574.1	M
LSYFIASFRL	12971.5	8123.01	13854.1	3903.85	906.26	767.07	1234.68	21553.2	8091.6	4884.27	2016.06	1607.96	1077.17	54.09	197.27	39.82	27122.4	22585.1	1663.64	1663.64	1808.47	3314.45	726.17	226.82	108.36	2131.43	1207.87	499.62	6076.89	57.66	229.68	57.66	19996.5	14067.5	12464.3	12815.4	16683.9	4249.82	1914.55	35.87	18772.8	4249.82	22431.6	15474.3	28715.7	13066.7	22066.7	20050	18419.1	24684.5	25573.2	14704.4	15355.4	17705.1	23930	21634.1	19940.9	28777.3	21598.3	13154	24950	25588.9	26735.2	25406.6	24115.5	32005	20319.5	5478.48	17483	14031	22453.7	13184.4	16073.6	10487	13329.2	3457.46	20330.2	29099.2	28677.8	349.88	357.23	172.93	27498.8	13818.3	4084.11	1896.08	3071.03	3071.03	17801.4	14847.9	12535.5	10815.6	6581.1	19342.7	16076.8	19701.8	16076.8	2890.11	1663.96	871.67	914.09	586.03	2171.7	1402.64	1248.16	1436.99	3055.62	M
YFIASFRL	30613.6	18843.5	30634.8	10645.3	5761.35	7094.6	6610.07	28772	13056.4	7102.05	30856.7	28085.8	30884	592.13	1960.92	235.49	36408.3	33131.8	2465.39	2465.39	16295.1	16385	4997.98	17181.4	1050.23	24950.3	17415.2	18302.9	24954.3	26159.2	15563.5	26159.2	26074.7	19665	3762.36	28512	16235.6	19097.6	6883.04	23144.6	18352.5	19097.6	18261	12356.1	36952.8	21130	33230.9	20177.9	20238.9	27383.6	26933.8	19404.6	20425.9	14131.6	26411.7	26769.3	21315.1	32936.2	27065.2	15865.2	32024	33949.4	32948	34945.9	32801.1	38304.4	31934.7	10159.7	25049.3	28578.4	31161.3	24714.7	30879.7	18630.4	26108.3	13375	33362.7	36757.4	37742	30284.5	28826.5	25210.2	32379.7	12231.4	20843.9	5747.41	9324.97	9324.97	10544.3	24726.7	10500.6	9574.54	1931.15	11539.7	23540.9	24093.1	23540.9	9780.7	6448.24	30.5	20692	18156.4	25143	6276.15	12510.7	7960.31	15141.1	M
WLSYFIASFRLF	13684.4	9029.98	14929.9	4316.32	825.49	4188.29	6996.65	27946.3	6173.91	10595	15823.8	15531.2	20784.2	130.99	516.82	103.38	24897.1	16126.8	1190.36	1190.36	14243.4	6474.8	2026.82	5958.71	211.14	8296.3	6197.8	5110.07	18630.8	2528.36	20526.3	2528.36	30989.5	26498.7	10064	23065.9	29758.6	800.06	717.92	593.96	15514	800.06	13864.1	10216.3	29294.1	16996.5	30725.1	16310.5	34894.5	38649.1	21423.3	22182.8	26346.6	30806.6	35008.4	29341	26521.4	34181.6	24704.8	18641.7	16514.5	18886.3	19458.8	23899.2	17718.9	31275.5	25015.4	8545.75	30027.7	23201.3	28928.7	30218.3	35367	24067	30135.1	13708.6	35437.5	36738.8	38352.9	1399.63	4318.38	2794.9	35948.8	28479.3	13380	6544.03	27515.2	27515.2	22958.8	29136	19376.9	19219	11280.3	30102.8	36743.9	31941	36743.9	9937.83	11839	1792.21	24586.4	5436.97	28018.1	10755.3	11617.5	12710.4	27166.4	M
LSYFIASFRLF	16102.7	8463.95	16943.5	22812	16721.3	14276.7	14006.2	36687.1	30102.5	22675.4	11263.9	12855.8	10540.7	38.12	144.95	24.85	24358.9	19659.7	911.84	911.84	7031.63	2569.42	1104.39	2876.53	80.81	3267.1	7515.45	5626.69	18135.8	2192.95	18924.4	2192.95	30780.3	26308.5	19019.2	26725	27519.1	791.65	238.36	12.54	15652	791.65	13734.2	10811.8	26977.5	17273.7	28366.5	16027.1	32605.8	38691.8	21552.1	21791.5	28116.5	36273.9	36749.5	30611.9	26972.3	33424.9	24777.6	19817.9	19063.7	19804.4	22164.8	25032.5	18686.5	33033.3	17144.3	7541.19	33184.2	18598.6	25416.2	17552	29048.8	14367.5	20452.9	4321.74	35341.4	35386.1	37887.7	90.64	113.29	118.26	37772.6	23923	4422.31	1174.53	10777.9	10777.9	24604.2	24275.5	13705.9	12456.4	7195.18	28353.9	30494.9	29157.5	30494.9	3987.57	3163.75	1015.32	7506.26	516.64	11351.5	2040.51	1861.7	3221.47	16481.7	M
YFIASFRLF	17024	5066.96	18129.5	12849.7	8020.04	4136.9	4468.87	24280.5	15036.3	6484.97	18826.3	16554.4	18280	5.01	9.49	2.92	9265.83	3139.36	20.14	20.14	8119.67	1995.19	367.89	7147.77	14.15	2857.08	5354.13	5021.07	6815.09	9554.56	15235.4	9554.56	19261.7	15564.8	3871.38	24218	9566.98	440.71	28.38	2292.03	1463.07	440.71	1958.55	1184.33	16867.6	9763.68	26157.5	759.08	12667.9	21539	3975.55	14900.7	13848.7	15483.2	22901.5	19845.4	16071.7	26667.6	17410.3	10386.5	9544.23	9452.56	12727.5	16018.4	8286.79	26143.6	6657.23	3100.48	23786.7	14597.4	15759.2	16783.5	26479.2	10755.2	19292.8	6370.29	22788.5	28152.4	27807.6	10685.5	8792.33	5348.11	26002.8	6864.3	1868.8	107.46	2092.31	2092.31	5339.55	17803.9	1147.55	1046.32	99.14	7152.1	15627.9	18485	15627.9	440.26	389.62	4.94	17248.7	2222.47	20247.3	586.33	2005.88	765.08	10195.4	M
FIASFRLF	22586.3	15636.4	22752.1	17716.6	9856.66	9316.7	11225.6	33404.3	22238.8	20476.6	23142.4	24639.3	26062	902.05	3054.83	838.96	18514	11716.4	5259.05	5259.05	20331.6	14885.1	5843.47	21121.1	2021.08	15517.9	22450.1	20528.3	14034.2	20249.2	21450.4	20249.2	20734.3	15930.6	6981.75	32778.1	26155.2	1529.2	639.65	3366.46	16079	1529.2	17406.9	12967.8	37530.3	24050.7	36642.7	11631.8	29711	34314.2	18427.3	25216.8	33229.1	32030.9	35185.7	35905.6	31737.4	39856.8	31509.2	23183	27216.5	30265.5	31163	33563.7	28727.5	39636.7	12580.6	14803.8	35465.1	33071.6	33988.7	21040.6	31460.4	21308.6	23280.3	15622.9	28333.3	31692.4	34825.1	17190.2	15990.5	14968.9	39825.4	15803.9	2290.66	326.79	5689.68	5689.68	17574.2	20386.4	13857.8	10559.8	7326.53	26379.2	24836.9	24474.9	24836.9	1247.1	1788.2	966.08	12786.6	1625.47	15985.9	1068.28	2434.85	2729.66	10134.3	M
YFIASFRLFAR	28562.3	13630.5	30230.1	14201.5	8861	10580.2	10190.4	34299.7	19669.9	20458.7	8507.29	4552.91	5178.98	1529.99	5402.72	1434.55	36363.9	26565.6	5742.44	5742.44	7330.81	17774.6	8186.71	41.87	2375.8	30138	18.56	23.57	7136.72	105.44	16938.5	105.44	33588	29667	18228	39300.2	33441.5	24477.8	16292.5	30968.7	29444.7	24477.8	24716.5	19030.1	37911.4	17887.3	28699.2	29996.2	41168.2	43529.2	33967	36372.9	40751.7	35017.8	31080.5	38711	35530.8	37315.2	33100.2	32556.5	31511.5	34039.1	33898.3	39089.4	32711.1	34284.2	36304.1	17671.1	42100.7	36016.9	34332.8	38281.6	41918	37178.2	36851	35168.2	25524.5	30914.5	32620.3	28996.4	36015.4	28233.6	28571.6	38528	26955.6	19892.7	37461.3	37461.3	28611.8	40908.5	28296	23335.5	14832.5	32797.6	41602.1	41128.2	41602.1	21780.9	21590.8	3470.09	36209.9	23955.3	39963.1	20662	25426.4	20976.7	34849.3	M
FIASFRLFAR	18209.3	9054.15	20421.3	2488.22	744.44	1338.62	1509.14	22273.5	4701.03	10464	417.23	163.1	206.39	27261.8	29653.8	25970.5	25182.2	11121.8	3685.29	3685.29	7043.28	15255	6712.05	18.36	9943.32	19586	14.27	8.98	442.26	5.39	3128.72	5.39	22084.4	17422.7	12335.3	31640.7	28818.1	17969.5	23148.4	31222.4	29418.9	17969.5	26149	16493.5	37154.5	12272	22398.9	21379.7	35174.7	38972.4	26286	35607.8	40337.6	28719.4	24121.3	36405.2	35082.3	36353.2	30543.1	31722.3	30993.5	33144.7	32806.4	39304	32806.4	32908.5	26844.7	15281.1	38772.2	37552.6	32469.9	34737.4	37155.3	38366.6	33346.1	37941.4	9905.52	20579.5	20258.9	22980	32351.4	20607.7	25511.2	37003.7	13224.9	14512.3	31011.3	31011.3	21998.3	32680	25266.8	16066.7	17013.5	30537.2	33966.2	34098.8	33966.2	9631.78	11529.6	11589	22599.2	9879.4	29658.3	10737	13826.8	10454	21958.6	M
IASFRLFAR	25144.6	12223.7	28558.6	22640.8	19466.2	14393.2	13435.3	34377	23692.2	26021.4	3461.54	943.12	486.58	27269.8	29032.5	23563.1	33654.6	25194.7	10366.9	10366.9	2831.97	11367.9	5636.37	13.08	7351.38	17818.7	19.39	14.15	3467.87	20.32	13144.3	20.32	25654.6	20372.8	12667.2	39338.5	21182	24765.8	21463.2	21521.3	30091.1	24765.8	23242.8	16159.4	38586.8	15498.6	27271	20544.1	35963.6	40646	26529.1	32886.8	41745.1	30947.3	26560.2	37585.5	35527.3	38017.4	32750.8	29692	36935.3	38141.8	37335	43382.5	37454.4	37484.8	30069.3	17817.5	40342.3	40212.1	34226.3	33926.2	38576	38508	31555.2	37711	20227.3	24691.1	25455.8	17536.6	25907.6	15225.9	29402.3	33274	14450.7	7925.24	28825.9	28825.9	25116.8	34947.1	22265.8	10922.5	11412	29858.2	34528.3	35330.7	34528.3	8958.84	5841.57	7569.15	23087.1	6479.22	30615.9	2949.78	4917.89	5346.26	23777.2	M
ASFRLFAR	31307	16526.8	34760.8	31327.3	31860.9	26062.8	21985.4	41266.4	32788.3	35522.7	6844.05	3723.52	1255.63	35078.1	36302.9	33186.7	40928	36722.5	23273.5	23273.5	3559.41	12192.9	11740.6	37.17	12762.4	23375.2	742.93	398	17347.7	1502.03	30828.3	1502.03	35500	31853.7	20986.9	36497.1	32801.5	25243.3	16735.6	19475.7	37499.4	25243.3	26022	21862.8	39297.2	16241.1	26359.8	38404.4	45224.4	46652.8	40200.8	27169.4	43198	38811.3	33440.1	38601.9	28987	34176	31511.2	22731.7	34617	35829.2	34964.4	41729.7	34977.7	36099.2	39814.6	14874.5	41065.9	36886.1	34230.8	41234.7	44750.8	38659.5	41345	30968	38183.2	36878.6	39866.4	17885.5	25120.4	19217.8	35563.9	41708.5	32017.1	26317.3	41480.8	41480.8	35695.7	41969.7	34248.9	28265.4	30367.5	40786.1	43560.8	42686	43560.8	25765.6	23131.1	19685	29549.4	17150	36741.9	19166.7	21306.5	23315.3	38446	M
YFIASFRLFART	27910.4	17067.5	29856.3	16405.7	7873.54	6675.33	8301.42	33921.4	20533.2	23386	23722.4	19761.4	24251.3	4105.2	9552.39	4329.18	39821.1	33454.5	11932.5	11932.5	13430.6	18962.7	11227.2	973.57	5666.89	35034.1	322.2	431.2	20850.4	3317.68	10806.9	3317.68	37620.1	34190.4	19836.8	34310.9	34897.9	25223.3	19208	26053	33242.4	25223.3	30495.2	24299.4	38573.1	22225.1	27776.9	34100.7	41801.6	44407.9	37136.4	33882.6	39597.7	37075.8	32796.9	39489.4	34270.8	35677.9	31181.5	30073.8	31937.8	34028.4	34623.8	38009.6	33058.7	33790.3	40228.6	23288.8	42348.8	34995.5	32102.1	38418.9	41227.1	34135.7	38237.7	29708.4	27140	34253.8	36146.2	20136.9	29187.2	20580.3	30747.3	38241	31477.5	23762.8	36750.3	36750.3	31344.6	40400.9	29862.4	30025.7	20465.8	35174.7	41015.7	40834.6	41015.7	25663.2	24714.1	5960.58	29407.8	24498.7	35266.5	27156.7	30619.9	26620.3	34904.3	M
FIASFRLFART	29415.7	20722.9	31506.8	5063.4	1501.59	1429.98	1801.85	27115	9771.81	16765	15045.7	12229.6	15437.9	35307.4	38480.5	36516	39992.9	31090.9	22076.5	22076.5	17615.3	22728.5	18735.9	2248.11	26361.2	35633.6	1457.72	654.15	16842	906.82	5229.89	906.82	34732.6	30915.5	22756.8	34086.3	35530.4	26355.2	26004.2	27506	38397.3	26355.2	36353.2	29720	41669.7	26484.1	31315.1	37574.6	42347.4	44479	39454.4	36410.7	42789.1	38113.4	33531.7	41465.5	37120.8	38401.1	32875	33151.8	36754.3	38942.5	38913.4	41557.2	38460.1	38064.3	38944.6	27544.7	42766.4	36759	34412.4	36952.1	40539.3	35430.6	36754.3	30892.7	20865.3	30975.8	32208.2	20680.3	30166.4	21923.7	33003.7	39305.3	27475	26016.1	36424.5	36424.5	35713.5	39013.3	37069	35715.4	34322.7	38000.2	40105.2	40428.9	40105.2	23334	24143.2	29951.7	27086	20743.1	33633.5	28506.1	30109.7	27100.1	29363.3	M
IASFRLFART	28145.7	20276.2	30595.4	17068.8	8648.07	5049.12	6342.16	36759.8	18911.3	27908.6	19161.9	14519.5	14163.1	32246.2	34936.8	33597.1	40834.2	37629.5	28446.4	28446.4	5647.42	11006	8915.04	1438.58	20419.7	28963.5	2718.01	1293.81	22905.5	2627.25	6834.14	2627.25	26434	22573.6	13445.3	30402.7	27154.1	22152.8	17703	15842.8	34799.2	22152.8	33914.1	26486.7	41052.2	25339	28961.9	33300.3	38240.2	41172.3	35143.5	31137.4	40778.6	35560.4	29390.6	39083.9	32429.5	33900.2	28325.4	27215	32912.4	34423.5	35579.6	37197.9	33275.5	31871.6	36122.7	20697.3	40699.7	31187.6	27610	28818.7	34822.5	28553.7	29727.4	21392.5	15464.6	24752.9	26357.8	7864.93	15091.4	6276.22	32662.3	34710.8	21707.9	16683.7	27574.2	27574.2	34086.3	35385	32245.8	29785.3	31004.2	35065.6	35985	36264.1	35985	16957	14910.9	23918.3	15791.6	12468.5	24072.3	9029.79	13346.8	13809.2	26275.2	M
ASFRLFART	25473.5	16451.4	28753.3	15713.9	8826.45	2787.47	2729.95	35548.1	21025.5	26834.9	20071	19790.3	13719	28966	33195.6	30171.3	36809.2	31350	26317.8	26317.8	1063.86	4242.98	3990.8	8786.72	13458.6	15301.3	22958.1	19975.9	17537.7	15995.7	4030.81	15995.7	31207.2	26757.7	22084.1	18401.6	25591.1	16956	6707.11	5850.94	35938.3	16956	32382.9	24570.4	37930.7	19649.7	22056.4	38708.9	41699.9	44164.9	40188.1	15908.9	40505.5	34834.6	26989.5	31467.9	17817.9	21470.6	17997	13214	27039.8	28462.4	30055	30927.5	26123.8	21443.9	37504.3	10275.8	34587.1	21316.4	16727.1	33513.6	37427.7	28179.2	32813.9	16064.6	20546.1	26759.8	27139.4	7544.37	10725.7	6589.22	26232.9	33327.7	19658.2	16082.1	24827.5	24827.5	34867.4	33872.7	27703.1	27008.5	31898.5	33279.1	34067.1	35119.1	34067.1	16873.8	10883.6	23984.7	6924.8	5708.05	15089.1	12156.9	12498.4	13479	19634.6	M
FIASFRLFARTR	27545.6	16104.4	29625.6	16929.4	9253.11	9712.37	12280	34402.7	22396	24776	3073.52	1486.67	2230.98	33685.5	35913.4	32394.8	36695.5	24850.8	11193.1	11193.1	6511.19	22232.8	14912.8	87.08	16378	31263.3	82.77	46.27	4192.23	35.28	16829.6	35.28	32718.2	29034.1	22538.4	40764.5	38172	28958.1	31054.6	37379.9	38173.6	28958.1	33712.2	26783.8	40786.5	19882.3	29250.4	37081.4	44279.8	45676.3	38672.9	39680	44392.5	39351.2	36557.6	42242.6	40679.9	40106	35995.5	36158.7	34516	37185.9	37055.8	42984.9	36952.1	38315.6	37258	26098.1	43824.6	41090.4	38074.6	41576.5	43371.3	40984.7	41136.6	40115.6	31468.3	33848.1	36286	28679.4	39258.9	30297.9	34932.7	41607.5	29411.6	31041.2	42488.3	42488.3	31660.5	40793.1	32063.2	28775.1	25368.1	37995.2	43697.7	42407.9	43697.7	25735.2	26795.1	15920.8	37968.9	25840.2	41110.4	27945.8	29965.7	27551.5	35008.4	M
IASFRLFARTR	35498.5	22534.3	37706.9	33566.6	30669.3	27590	26471.2	41925.2	35131.3	36642.7	10463.6	7476.68	4286.54	34290.8	36246.4	31413.8	42128.9	37230.2	26191.2	26191.2	3288.77	17813.1	13501.6	123.54	13767.6	30680.2	495.63	298.64	17707.2	747.27	31410.4	747.27	35245.1	31601.7	27235.9	42672.6	38348.8	32475.5	29007.1	29857	38846.1	32475.5	33384.8	30132.8	41766.3	22176.1	32774.5	39157.1	45642.7	46697.2	40715.5	39717	45102.7	42209.7	39572.8	42635.2	40639.4	40180.3	35630.1	36255	36028.6	38427.7	38064.3	43405.5	37679.2	39739.7	39773.7	26249.6	44169.2	40817	38017.8	40283	43718	40942.1	39429.2	37231.4	37220.1	36539.8	39853.4	19489.8	31197.7	21214.7	39647.8	41014	31825.4	27682.7	41508.2	41508.2	36655	42685.5	33612	28147.6	27768.8	40016.3	44952.2	43523.6	44952.2	26831.7	25330	19217.8	36446.6	20587.5	40225.6	20201.5	20631.4	22320.5	38463	M
ASFRLFARTR	27094.8	11726.8	30521	25604.7	21687.7	15548.3	14980.7	38162.9	28425.8	31619.1	978.07	651.55	127.06	28571.6	30711.5	25286.5	34401.6	27584.1	16658.5	16658.5	253.79	6328.93	4147.57	15.42	6282.88	13904.1	422.76	191.41	4743.13	97.18	19144.5	97.18	30723.1	26887.5	25014.6	34909.6	36059	20211.6	17428.2	15873.5	35816.8	20211.6	27371.5	22989.4	33452	9133.94	18876.3	37554.6	44813.3	46123.8	39850	30605.3	42813.2	38927.8	34805.6	35884.3	31234.9	32132	26996.8	25146.5	25086.4	27506	27394.6	36242.5	25916.6	27592.1	34691.6	10492.2	38658.7	33762.5	28254.3	41352.2	43571.2	38049.9	40096.1	30998.9	36742.8	33532.1	37371.4	11398.2	21280.3	13118	34040.6	39567.3	24162.3	22261.7	38518.4	38518.4	30916.8	40116.4	28316.5	22260	23359.5	36729.2	41639.1	41211.5	41639.1	19328.3	18030.7	14139.1	26383.7	10096.4	33750.1	16848.2	16377.9	17064.9	33140.4	M
FRLFARTR	42544.9	33102.4	43472.7	38698.9	38634.9	37341.9	35820.7	45943.5	40086.5	41923.4	31102.4	33360.9	35954.2	37670.6	39729.4	35997.8	44837.1	42892.9	34707.4	34707.4	13339	29903.8	26884	2982.9	24790.2	42411.6	2958.19	3413.7	34083.7	22899.8	41200.3	22899.8	36841.9	32848	23693.5	43255.5	26385.7	37408.2	25152.2	43746.4	29010.5	37408.2	27461.4	22058.6	25450.6	1026.88	6404.98	42482.3	46501.6	47493.2	44099.5	40181.2	40177.3	31047.2	19848.4	43305.6	38923.5	38651.2	37347.6	34075.6	41195.4	42710.9	41859.5	46008.2	41895.3	41797.9	44077.6	23397.9	42213.8	42468.5	38281.6	44437.7	46712.9	43080.4	44763.9	42020.6	38930.3	38025.2	40827.6	42700.3	46225.2	43534.9	13616.5	44978	38760.1	35285.6	44972.6	44972.6	39048.8	45927.1	18902.5	16975.8	16798	36020.4	46342.4	45781.2	46342.4	33273.7	28705.8	16189.3	43611.7	35078.9	45622.5	33225.8	35948	31635.5	44686.4	M
ASFRLFARTRSM	25267	15397.6	26869.4	11639.6	5024.54	7429.5	7888.46	36754.7	15064.8	17862.7	13996.9	18731.9	14943.7	21307.7	26200.2	18505.4	27791.4	22365	19819.4	19819.4	1402.22	5505.88	3750.04	2949.46	4790.84	7740.16	14843.3	10872.1	13626.9	13127.1	15412.8	13127.1	9348	6243.24	1014.63	25422	12353.6	1510.68	1012.94	208.28	15359	1510.68	24688.7	17133.2	25254.5	4437.65	16043	25445.1	32977.6	38579.3	29834	20286.1	34208.9	23937.7	23369.1	28643.7	20742.6	32372	23724.7	12902.2	23937.2	28185.3	28089.8	30227.2	25224.4	30812	23544	10093.5	26676.5	25023	25154.7	33544.4	37123.2	27555.1	34971.7	15556.4	34527.6	30413.2	34998.5	2161.85	4053.64	3459.37	26326.1	18445.5	9935.03	3119.79	8800.99	8800.99	25610.8	30262.8	5912.99	7593.92	7521.79	21563.2	30627.5	30101.2	30627.5	5482.28	3231.77	1413.69	5607.3	1313.09	9688.54	1518.61	2774.32	3183.01	18015.1	M
FRLFARTRSM	26488.4	18498.8	26966.7	908.45	209.96	1583.83	2603.73	25408	1351.72	2732.93	8109.66	18104	28170.1	17956.5	23822.2	15746.6	13413.4	7681.84	10037.7	10037.7	1323.63	5396.01	5241.33	11595.8	4846.21	5210.85	18518.5	17035.9	6651.04	21563.2	10094.4	21563.2	2743.42	1244.39	44.59	17894.4	412.79	162.38	82.01	5228.3	1080.56	162.38	16584.7	8054.57	3054.26	53.73	1341.19	7270.3	13372.5	20339.9	15039.2	18841.6	11735.5	882.28	1816.81	23724	14975.1	25385.4	20181.2	8128.46	26516.5	30132.5	31057	32203	27081.9	32168.8	5539.94	5427.04	13137.9	19545.1	17348.6	23791.6	31861.6	21739.9	26466.4	15140.9	16750.6	14682.9	18852.2	22055.7	26647.1	22203.2	3592.38	5040.61	1455.53	283.77	1113.28	1113.28	14807	23786.7	58.94	135.39	159.24	4508.74	20385.5	22513.6	20385.5	478.13	224.17	150.07	8824.92	1488.76	13175.3	601.02	2007.68	543.53	5392.56	M
RLFARTRSM	26855.5	19380.7	26934.3	632.24	218.41	1224.03	1250.24	22344.4	668.95	1423.57	647.46	3385.93	11099.9	6024.06	8978.06	2392.6	14210.4	10942.4	4507.96	4507.96	55.66	440.48	771.11	1120.16	167.78	26.08	18359.2	12044	8484.3	21914.4	14732.7	21914.4	88.38	55.34	26.42	4432.17	501.91	21.34	7.98	81.12	2539.49	21.34	14112.4	6604.64	16171.8	1427.92	12041.9	5956.01	11244.4	20635	10705.7	6761.1	19729.1	5869.58	9838.34	12728.9	4961.28	15616.8	9261.83	1774.17	19089.5	24366.5	24067.8	22329.7	21299.4	22800.6	5104.44	1877.13	1741.85	12148.9	7659.6	24854.4	30885	18093.8	24001	6090.51	21031.2	7961.51	14384.1	6255.61	5589.55	6698.56	18806.8	1262.57	980.69	106.56	412.42	412.42	8668.21	14672.4	393.3	468.84	335.35	4016.1	12598.6	13606.8	12598.6	316.13	97.96	35.88	805.28	118.69	2285.76	80.77	244.92	291.08	1185.15	M
LFARTRSM	36434.3	27594.2	36629.6	25359.9	18440.7	26753.7	28206.1	42813.2	27716	29782.7	30076.5	35918.1	39077.1	23254.6	24822.6	12798.2	37247.9	35725.1	20491.7	20491.7	13985.7	16122.2	12545.6	26874.1	9901.23	30749.7	31267	29615.6	27932.8	38711.9	36735.2	38711.9	12357.3	7225.91	481.93	37818.8	10431	9173.86	3207.1	19199.7	14275.3	9173.86	23456.7	18012.5	42935.2	25628.5	36773	23211.3	32385.7	37262.8	26470.9	32226.7	38184	27639	29910.3	38882.7	32108.7	39428.8	31618.8	21438.3	36952.8	40916	39413	41750.1	39933.3	41067.2	31056	24819.7	35565.4	38116.7	33789.6	32481.5	40152.9	29194.1	34784.1	24783.7	37494.9	32293	38052	33500.5	36543.3	34954.2	38082.1	14692.6	22822.6	5900.27	16702.5	16702.5	19931.7	34207.5	9533.81	9526.59	4870.23	16037.7	37612.4	32198.8	37612.4	9321.85	5041.04	34.47	25892.8	12649.1	31265.3	3025.55	9632.1	8313.29	28733.1	M
FRLFARTRSMW	32308.7	19151.2	32427.8	12230.4	7173.34	16517.2	17244	39377.6	18639.3	21200.5	16397.2	24079.8	31986.6	3944.78	5186.05	1183.45	22425.3	30698.1	13424.2	13424.2	11125.3	9107.4	6525.02	13743.8	415.26	586.69	26375.7	25443.7	26488.4	32257	32754.3	32257	20328.5	14816.1	1654.65	25698.5	10242.2	6203.11	3453.53	2218.27	12912.7	6203.11	26008.5	19078.6	1379.33	645.13	8211.64	27849.5	35106.2	40050.5	29845.6	29120.6	17597.2	16435.4	17029.1	35023.1	29895.7	37508.8	32503	21018.2	18251.5	22228.5	20657.5	29732.8	19221.9	39274.7	31155.2	11438.9	30874.4	27043.5	32892.8	32492	36660.1	29237.1	32805	20877.7	36680.4	33225.8	38287	1615.69	7979.28	2076.21	19836.8	25217.3	19674.1	10907.3	20587.7	20587.7	25437.7	35909.1	3293.79	4847.89	4838.77	19491.1	38733.7	37292.7	38733.7	10919.1	7757.77	2414.78	29698.4	15006.5	33424.5	11726.3	18829.6	12387.3	26939.6	M
RLFARTRSMW	25298.5	16267.8	25145.1	9905.2	4717.44	10911.9	12575.5	35932.1	12616.4	14682.7	3404.26	7004.45	15373.7	1076.99	1480.18	284.77	13536	23224.9	7049.92	7049.92	1226.31	1528.5	1054.09	3425.73	46.76	21.68	22972.7	17613	19149.1	23479.8	29276.7	23479.8	5183.02	3130.11	1050.95	10448.8	16262.9	572.92	333.27	74.38	18365.6	572.92	22683.8	18038.9	7957.04	4026.59	20336.2	26323	37689.4	42259.1	26372.3	18081.5	22721.1	30875.7	31207.5	27142	18881	31186.3	23207.8	10556.6	4822.88	7863.74	8167.6	14385.8	6386.92	29542.3	24940	3999.75	17641.6	15641.1	23967.3	31798.2	32633.3	22761.7	29388.7	9675.86	36476.2	25258.3	35487.8	93.45	412.07	101.49	36217.8	21942.9	12766	8634.42	25219.2	25219.2	21103	30653.4	12115.8	11863.1	13298.2	23703.7	37924.2	34239.7	37924.2	10607.4	7872.17	1984.87	16281.6	4289.09	23794.9	7834.87	9481.86	9823.44	21430	M
LFARTRSMW	30512.4	15936.1	31229.1	33865.3	24731.5	25833.5	31961.7	41978.3	33814.1	32143.1	26360	26798.9	32505.8	480.5	540.31	101.48	15537.4	26830.8	5202.91	5202.91	13591.7	8200.36	2214.1	15122.4	72.47	3405.33	18744.8	16293.4	24086.6	23448.6	30293.6	23448.6	18324.5	15209.9	11024	31628.7	25372.2	9980.72	3837.02	1739.18	17020.1	9980.72	24040	18338	22588.2	20161.1	36341.8	20502.8	36909.7	40911.6	20781.5	33923.6	20937	32785.9	35116.1	36148.5	36897.3	41844.1	35582.3	28578.1	14688.1	19804.4	18388.9	28841.8	17012	39999.9	32412.3	14655	35679.5	27684.8	36029	28504.9	30176.2	24944.9	26798.9	20627.4	36355.6	36540.9	38525.9	1132.1	4057.51	682.19	40145.5	26421.2	18894.1	10571.7	28679.4	28679.4	20988.3	33566.9	14550	10692.5	9138.49	22398.9	39799.1	35100.1	39799.1	13676.7	11978.3	581.96	30815	15208.1	35226.1	12624.9	15800.8	15128.3	31812.7	M
FARTRSMW	32377.3	23391.1	33392.3	39279.8	35180.8	33391.2	34750.6	45684.3	40092.1	42866.5	35185.3	39601.1	39290.8	20658.2	21010.8	10536.5	20024.2	31985.6	27972.4	27972.4	11063.4	21612.1	17060.8	29545.5	4324.55	24532.4	31860.2	31243	28663.5	35993.2	37461.3	35993.2	13314.5	10397.7	2324.34	38973.3	24362.9	15391.3	8908.1	735.42	27098.9	15391.3	28295	20363.7	33841.2	27194.4	38000.2	21780.9	37047.7	41203.4	26689.5	34285.3	35361.3	38047.5	35764.5	40456	36724.5	41862.7	36375.3	26726.8	25577.6	31214.6	30838.6	35199	29492.2	42124.8	25109.8	24139.3	40942.6	35156.8	38578.1	17715.1	30122.7	24831	18581.9	22603.9	29558.3	24435.2	33411.5	1728.84	3758.33	1720.59	41854.5	26336.4	8313.82	2932.22	16147	16147	27585.9	34089.2	13591.3	11900.4	14814.2	27811.5	35894.8	34454.8	35894.8	4694.32	1904.42	4592.49	21001.7	3903.18	25817.8	1823.54	4484.75	3282.23	27188.5	M
RLFARTRSMWSF	24716.2	14404.8	24955.9	2829	2991.5	6376.36	3134.51	28365.8	5400.8	4154.21	4012.41	5216.95	14960	223.05	668.42	343.95	23432.4	22267.9	2463.95	2463.95	2552.49	1409.72	710.97	1158.89	60.58	15.7	15577.3	12971.3	22374.2	24569.9	30557.7	24569.9	9366.13	6466.05	627.27	7267.86	16125.4	94.55	86.05	869.26	14152.7	94.55	12902.3	8655.37	1247.45	84.22	5234.02	16612.9	34467.5	39398.1	19763.1	13837	18283.1	23225.9	23484.4	22922.8	12443.3	26280.9	20172.7	7755.42	16178	17615.7	17362.5	22587	15462.2	27870	21800.2	2816.51	13601.3	16988.5	21888.6	33031.2	33899.8	26629.2	31263.3	11683.4	34966	30094.4	36429.2	1986.57	2720.31	1633.8	27979	24348.1	10579.3	4657.69	23140.1	23140.1	20798.1	29620.8	12009.7	5817.16	6482.87	22283.8	35237.5	33129.6	35237.5	6973.37	6479.71	2789.22	20784.9	4630.91	26033	5018.84	7626.69	7804.16	21875.1	M
LFARTRSMWSF	27104.8	15458.9	27845.5	29909	26061.4	22455	22179.7	40975.8	33246.3	27371.5	28229.9	29287.1	32887.1	216.36	527.4	105.84	25788.2	24967	2887.79	2887.79	14282.4	8088.28	3186.42	14171.6	250.6	10610.7	19390.7	18277.6	24853.5	30068.6	34343.9	30068.6	12129.1	9227.32	892.37	32924.2	19789.8	3588.26	1290.19	3644.84	10035.9	3588.26	14742.1	10349.1	3688.92	662.1	13794.7	13420.5	33550.6	37936.1	17436.1	30347.1	17008.5	23997.1	23506	34614.4	29554.5	37481.9	32288.4	22847	27078.4	29620.4	27491.7	33206.1	26915.7	37943.4	21793.8	12308.6	34273	29510.1	32368.2	29720.6	33408.9	29335	29353.1	24386.1	34277.1	31227.8	37357.7	4840.39	7959.27	4090.96	28037.2	26547.2	7891.19	2021.41	15797.8	15797.8	24417.5	32396.9	14412.8	8141.66	6174.98	22830.3	35971	33344.7	35971	4855.87	3841.71	669.64	26818.9	4771.08	30107.4	2960.05	7141.66	4854.29	27839.8	M
FARTRSMWSF	15553.5	7236.63	16154	17948.9	12449.1	5574.93	5538.02	36158.7	21270.4	21355.2	23359	25794.9	25319.8	2267.65	4484.61	2307.65	5333.03	4843.01	5192.39	5192.39	2912.87	4050.88	2013.36	14556.2	1034.63	5698.98	15488	13886.5	7256.32	13596.6	13008	13596.6	988.81	742.87	34.93	22516.5	4412.94	141.36	95.02	54.44	1745.13	141.36	9647.54	4116.23	588.6	92.07	4910.71	496.09	9061.01	14177.2	2168.2	19657.7	5400.27	5790.04	8473.85	24646.8	18082.5	29494.1	22366.9	10321.5	18830.4	21322.9	22713.5	24851.7	18619.7	32594.2	1536.86	4727.51	23781.3	19632.7	21421	11592.1	16793.6	14886.4	12155.6	11046.4	11953.7	12165.4	18765.3	197.76	238.35	79.56	13479.7	10767.2	165.34	32.12	608.75	608.75	14604	15389.3	1917.1	711.36	617.13	10241.1	12503.9	14955.3	12503.9	96.58	85.91	702.99	5350.77	177.81	7393.5	52.15	263.15	124.41	5883.5	M
RTRSMWSF	21468.5	8467.88	23022	28918.4	27792.9	21056.3	16528.3	41881.7	29638.7	32250.7	10684.1	15013.3	16132.7	2712.9	3419.99	1430.35	21329.4	20268.3	14469.7	14469.7	45.65	534.06	657.87	2921.8	288.39	249.08	24940.3	19077.5	22062.9	28915.6	32364.3	28915.6	4057.46	3317	6193.85	23780	22734.6	1165.37	723.5	27.79	18462.2	1165.37	18220.5	13676.7	13107.8	3392.57	19295.5	25430	38991.8	42568.8	25817.5	19093.4	24383.4	28120.5	28341.6	31382.9	19922.8	32699.4	27099.8	11131.5	26510.5	31056.6	26830.2	31081.5	28886.5	36473.8	20957.6	8857.16	28409.5	28366.5	30188.9	34081.8	35401.1	29393.1	31409.8	14790.8	37277.7	24597.5	36613.4	102.58	142.61	167.67	30381.9	27106.8	6682.7	3708.77	23041.2	23041.2	20958.8	25484.5	16544.9	8049.6	9200.6	27800.7	34010	29804	34010	7059.53	6609.64	4634.02	8130.04	646.55	13633.9	1176.71	1579.58	6498.38	21384.8	M
RTRSMWSFNPET	29193.2	17288.1	31347	1638.93	5049.5	11861	3998.89	30178.8	3592.18	13914.2	16202	16376.1	20461.8	29463.5	32907.4	27807.3	42288.3	39866.4	29594.5	29594.5	55.8	3572.14	6300.58	5639.12	14657.7	17125.6	26011.3	21328.2	28909	27785.7	23322.1	27785.7	20455.8	16832.8	24553.9	18057.8	35571.6	20489.9	13747	18078.9	36756.7	20489.9	35981.5	31197.7	31558	9141.85	14633.9	39097	43143.3	45547.5	40026.3	29898	38401.5	35519.6	29802.1	35215.4	23489	29477.5	23988.8	21992.3	31030.8	32809.3	33000.5	35595.4	31068.4	28120.2	39973.5	17377.2	31496.9	32169.5	27091	42846.5	42080.7	40218.2	41470.9	30163.8	33745.7	29547.1	35891.3	11166.5	15750.5	12715.8	24153.7	38771	33911.9	31180.9	39026.9	39026.9	32314	37030.5	36900.5	32659.8	34574.7	36922.1	41599	38239.4	41599	32838.8	31073.8	25498.8	24302.3	20138.5	31396.2	28916.8	29667.3	32861.5	33601.8	M
TRSMWSFNPET	33560.4	22823.3	36123.1	2012.49	5809.62	13063	5157.34	29895.7	4752.33	16564.3	25764.8	24328.3	27135.3	32902.1	36419.4	33037.3	43220.9	41689.6	29828.8	29828.8	5144.25	10308.5	12776.8	16647.8	21543.7	28334.2	27929.1	26593.5	33258.6	30146.8	24727.8	30146.8	31903	28286.8	27723.5	28010.5	27391.9	27463.8	17755	30149.4	29425.3	27463.8	33277.6	26976.6	26591.8	3410.46	6476.56	37087	41610.7	44350.7	39278.1	33190.2	28634.4	20666.7	9593.83	36630	27596.3	30584.1	26719.8	25291.4	31748.4	33517.9	34094.4	36593.6	31389.4	29360.4	42684.6	19142.2	36114.1	32922	28255.9	40967.4	41226.2	38075.5	40286.9	31821.6	32572.7	35009.1	36301.7	19186.8	23291.1	16615.6	5138.29	39297.2	37541.6	32490.7	39989.9	39989.9	34692.4	39313.3	29134.8	25509.3	27237.4	32493.5	42428.1	39834.4	42428.1	34638	34457.8	27955.1	31312.4	27989.6	36170.4	31773.5	34746.9	34737.4	36118.4	M
RSMWSFNPET	20553	11073.6	23551.3	390.47	1353.87	1517.59	713.11	19952.8	881.91	6533.92	8909.83	6773.92	7100.44	22300.2	24818.9	18723.8	35753.3	32966.2	19742.8	19742.8	162.71	946.81	1759.81	2383.22	6347.38	5528.68	20885.2	16050.3	19461.8	14988.5	4822.05	14988.5	10218.2	6561.12	16176.6	8073.07	21913.9	7841.15	3619.65	4477.77	25788.2	7841.15	29667	22873.8	31515.6	8686.52	15229.8	29453.3	33341.4	37535.5	30617.9	18546.7	31921.6	24034.3	17928.2	26712.9	13689.7	18009.8	12409.7	10486.3	22429.7	24619.9	26140.5	26177.3	22058.6	17757.9	28724.7	7181.41	20515	21135.2	13461.9	35595.8	32971.6	32524.4	33617.4	18004	16324.1	14317.2	17202.1	2531.43	3521.98	1489.03	22918.6	26176.4	18862.6	9633.46	16265.7	16265.7	24467.7	24729.9	29909	25014.6	28397.8	27244.1	24703.7	23244	24703.7	14683.9	13263.4	13103.5	4753.15	5450.75	10314.8	5755.93	9053.07	12180.5	16648.5	M
MWSFNPET	39364	28555.2	40679	13877.8	21264.4	28429.1	18645.5	40301.3	18898	31928.2	38849.5	37847.9	40668	25075.8	26972.3	18684.3	46268.8	45299.8	31449.6	31449.6	21062.4	22472.5	18906.8	29276.3	20455.3	40671.5	32501.9	32064.9	42733.1	38641.6	37337.1	38641.6	40140.8	37152.1	29095.4	37730.2	38447.6	35633.2	27245	43903.8	36330.4	35633.2	33932.5	31096.6	44639.6	35306.6	36912.1	35788.5	42133.1	44846.3	39133.4	38693.4	41162.9	40331.9	35161.7	42091.6	35518.9	37198.3	33195.6	34497	39018.4	39873.2	39045	41785.3	38824.3	36645.5	44770.7	29178.9	43160.1	41009.5	36986.8	40446.4	41795.2	37329.8	40639.8	36463.1	34708.9	39569.4	39581.8	39612.7	40953.2	36578.5	36384.3	41996.1	42511.8	36847.4	42809.5	42809.5	33443.7	43738.4	40218.6	38145.2	32862.6	37199.6	44638.1	43540.1	44638.1	38339.2	36760.6	13784.4	43713.3	40839.5	45089.1	33787.8	39230.1	36320.6	43149.9	M
RSMWSFNPETNI	20548.3	11575.7	21292.7	971.71	1331.3	1897.39	982.9	20426.8	2096.39	7160.31	11511.2	11496.7	10707	5166.84	5885.16	2340.87	27901.9	32422.5	18249.9	18249.9	367.67	2400.45	1559.59	3055.09	969.24	500.04	21344.1	17309.4	20091.5	21061.1	3980.97	21061.1	9190.05	5217.06	12694.8	5895.87	18234.9	7721.59	3261.38	228.59	25261.8	7721.59	30546.7	23325.9	25397.2	8867.23	20697.6	31586.3	29791.4	35511.2	32274.1	14168.2	23855.5	21303.1	22984.9	23209.6	16807.3	25721.6	18847.3	10554.8	19665.2	23068.4	24347.6	22855.2	21026.7	27177.6	27411.8	10028.8	17241.4	13637.7	19584.1	23412.9	21105.1	21061.3	21731.9	5238.04	26198.8	22278.3	26558.1	840.54	450.92	489.21	29930	16869.8	15087.3	7439	8699.78	8699.78	20413.3	16025.5	21211.1	20542.5	25272.8	22292	20964.4	18361	20964.4	12264.2	7717.17	7300.41	1380.09	2613.08	2925.34	3296.25	4036.31	7613	9557.46	M
MWSFNPETNI	22696.8	15237.2	22456.6	8086.53	2778.37	2378.86	3319.98	28582.7	10534.4	11421.3	19626.5	18620.5	20674.5	554.73	579.9	140.39	26412.3	29018.7	8041.42	8041.42	3753.54	5800.89	1507.33	9406.24	440.06	6851.24	16738.7	14285.8	15624.4	12905.1	306.15	12905.1	24278.9	17866.8	15042.8	10478.7	26698.5	9637.62	4271.4	196.74	25354.1	9637.62	31668.1	25456.9	33632.7	19887.3	26859	23515.7	23382.2	29581.7	27177	23551.1	19800.1	23372.1	27940.3	28012	28109.2	31435.3	23548	21540.4	23833.1	26304.5	27783.8	26631.2	24536.4	33064.4	28028.7	9308.95	27467.9	14525.8	23655	10755.3	10170.4	9453.17	11566.6	3813.55	21280	29992.6	29303.9	1491.74	1065.75	489.91	32948	16871	8372.87	5485.01	5943.26	5943.26	16122.4	18210.1	13592.3	14936.7	14957.9	18007.5	21579.1	23393.6	21579.1	7885.05	3429.81	2199.58	2525.63	1947.22	3967.38	3701.99	3348.34	3478.92	5068.72	M
WSFNPETNI	20411.4	15925.1	19604.6	8779.78	3882.58	1815.22	1890.91	32400.1	11764.3	19790	26058.6	26735.7	25166.4	20537.2	26312.5	17021.6	22721.6	24417	18755.6	18755.6	6659.53	8279.89	5343.42	19765	5857.46	4710.71	26580.3	23465.6	13066.9	13480.6	277.89	13480.6	20272.5	12833.7	25993.3	7480.73	17809.1	8012.58	964.75	54.14	21289.5	8012.58	30135.7	22850.5	35077.7	19348.2	28616.8	14079.4	12253.1	19415.3	23732.2	16769.8	17018.8	15182.4	20546.5	17362.3	18632.8	26403.1	21022.8	14102.1	30640.4	31709.6	33775	30932.9	28787.6	38284.1	21108.7	6527.63	15943.5	11380.6	19721	4692.5	6146.58	6542.9	7365.15	1858.92	14697.5	24573.6	23567.9	3390.26	1381.35	833.33	27571.2	8125.91	2358.92	547.57	375.62	375.62	20911.2	7415.77	5408.39	7293.31	15286.8	18652	6396.67	11128.8	6396.67	2024.5	303.68	4594.38	419.76	351.5	663.54	416.97	525.84	532.54	491.87	M
MWSFNPETNIL	27046.2	18904.7	27052	22333.3	10805.1	9952.89	14075.8	35864.1	23009.8	21710.3	31717.1	30914.8	33953.8	2577.75	2124.52	255.21	36843.4	36550.8	15016.3	15016.3	15505.5	16286.1	5010.97	22377.3	1845.47	25524.8	27161.2	24562.7	28252.5	28508.3	12599.9	28508.3	24544.9	18848.5	13526.8	30497.5	27043	15994.2	9460.65	4872.87	22335	15994.2	29587.5	24996.5	39610.9	26589.5	35613.5	23070.9	23970.6	30024.1	24518.1	27443.2	21073.6	20254.7	31368.3	28247	32432.3	38570.6	31159.3	25868.1	32179.6	35402.2	34382.2	34521.3	33990.2	39602.8	33797.6	17896.6	30447.4	29796.9	34566.1	27046.5	27354	23687.6	28558.6	16872.1	36688.7	37457.2	38565.6	12977.7	11779.5	8153.3	38183.6	18091.5	20841.6	10598.4	13311.6	13311.6	18101.2	22515.3	22392.3	17884.6	9428.35	19098.8	29109.6	24510.4	29109.6	15510.9	12289.6	897.87	13808.1	10406.5	15031.7	8616.13	12353.6	11072.9	15317.1	M
WSFNPETNIL	14736.9	10870.8	14648.8	11613.2	2601.68	1302.39	3184.77	32417.2	14798.2	15807.3	26506.2	27140	26543.2	8743.47	9120.22	2211.34	21437.4	20984.6	11358.5	11358.5	9510.11	9307.94	4010.89	22653.1	4826.69	12512.4	27804.9	23947.6	10547.7	14654.6	770.79	14654.6	11644.7	6297.72	10876.1	18327.9	13800.8	2545.57	659.47	129.95	13333.1	2545.57	25393.1	16985.7	35241.7	18131.2	31133.7	10981.7	8913.69	12569.4	16240.9	16389.2	14503.7	8336.44	20159.4	13832.1	17626.2	32582.2	22767.1	12291.7	26970.8	29977	29387.7	28713.5	27740.6	36680	16300.1	6129.32	13493.7	18733.9	24618	15264.9	15289.1	14486	18245.4	6607.21	23661.7	27195.5	28912.4	4175.98	1946.72	1533.11	31586.6	8100.02	2473.11	519.09	397.06	397.06	11856	7609.87	9564.7	6841.98	6388.38	13376.1	7043.82	8344.02	7043.82	1737.64	691.49	565.17	1403.28	782.7	1548.56	472.27	964.27	706.45	1373.52	M
FNPETNIL	37181.8	29171	37834.4	34697.3	23102.6	19612.3	27576.3	38708.9	34818	35744.4	43185.4	43615	43769.1	29761.8	30177.8	17675.1	40863.8	40035.8	35896.7	35896.7	36071.9	34296	24109.8	41986.1	25229.6	43163.9	42999.3	42102.5	37567.2	42493.4	30836.3	42493.4	33447.3	27466.1	20976.7	40382.1	25211.3	31998.7	23900.2	39197.4	32306.6	31998.7	34606.9	29318.5	46203.2	39157.1	43361.9	34389.3	29980.6	36180.6	34978.1	27242.7	31464.5	18667.3	29230.1	34818.7	33836.4	42316.3	37789	28747.1	42385.9	43383	41346.4	41962.4	42657.8	45099.8	39037	29153.4	36867.8	38691.4	40376	30304.1	32450.6	28017.8	31561.7	28897.4	42501.2	41985.1	43841.6	41007.3	40016.3	38948.4	41774.4	4782.66	24295.7	15738.7	15502.1	15502.1	21260	20502.3	21729.5	20460.7	14887.2	20517.2	24438.1	19336	24438.1	17451.8	15085	4868.7	21125.4	24807.9	23470	12403.4	17091.3	15584	20216.4	M
MWSFNPETNILL	18765.3	12444.1	18767.4	10147.8	4005.3	3826.44	5515.78	19757.5	11102	8001.32	26388.6	22241	28406.7	596.78	641.83	122.79	33210.4	32014	5874.85	5874.85	11632.8	12918.7	3048.42	11048.8	988.35	19929.9	14209.6	12672.7	23504.8	17720.8	5799.38	17720.8	27453.1	20828.1	13508.3	27190.5	26014.9	17802.7	13930.6	7079.27	26074.1	17802.7	27718.7	23105.6	34071.2	18567	31006.3	25906.8	25363.2	31534.7	26529.4	21443.9	17655.8	18351.1	29389.3	25845.8	28980.4	35655.2	29103.9	23741.7	29630.4	32561.4	30158.2	31534	31591.8	35919.2	35201.7	12513.1	26404	27830.2	33252.8	28034.2	25894.7	25127.4	28158.5	18464.6	35190.7	38545.5	38945.9	12118.9	11913.2	7867.32	34885.1	7854.64	23296.9	15422.6	20705.4	20705.4	11392.5	18638.2	22019.7	20655.5	11310.3	18330.1	29143.3	23523.6	29143.3	18483.8	16180.6	1705.15	13778	12759.4	16174.8	13342.4	14269	13335.9	14526.5	M
WSFNPETNILL	15768.4	12741.4	15760	4146.13	2452.01	1860.67	1048.92	21752.4	9581.48	12198.7	26229.7	26398	26023.1	11576.8	13160.9	5524.62	29486.2	27832.3	15925.8	15925.8	12309	13612	6416.22	17861.4	6140.47	12376.7	25106.5	22814	18862.4	17838	1714.24	17838	23355.2	16267	21711	17193.9	22055.2	10840.2	4312.4	173.99	23830	10840.2	28385.8	23647.6	34313.8	17079	31902.3	20745.8	16240.9	22664.9	27268	18577.9	16247.8	11863.8	26126.9	17553.9	19049.5	33201.8	27774.8	17315.1	31534.4	33523.4	32094.4	32312.2	31720.9	39022.2	27151.4	7374.8	15593.3	22828.3	30496.9	20060	19431.9	19138.5	20345.2	8397.63	30988.2	33718.7	34070.8	3546.69	1935.54	1433.03	33146.8	3612.02	7974.79	3211.2	2894.55	2894.55	16831.3	9028.42	18235.7	14602.4	14176.9	20007.5	12090.6	13825.2	12090.6	7545.35	4803.56	6069.07	2130.64	1785.51	2672.15	2853.29	2960.59	3965.67	2026.47	M
FNPETNILL	23801.1	16388.3	24255.5	10106.6	2312.8	1394.92	3662.39	14182.8	11042.8	11354	41022.9	39952.7	38781	14290	15054.3	7107.67	24118.4	19180.4	21129.3	21129.3	28689.3	28330	10346.6	34297.5	15850.8	31766.2	30976.1	29001.4	18312	24585	2807.53	24585	28100.7	21408	22233	29380.1	15629.1	24511.5	13542.1	21341.8	25118.2	24511.5	27861.8	19815.3	41007.3	30450.4	37539.2	23939.3	17097.4	23839	27735.2	12793.9	14163	4845.42	17541.5	16126.6	20029.6	34647.7	27395.5	16855.2	38949.7	39790.9	37189.9	35162.5	38633.6	40883.3	31889.5	13710.9	19541.7	26696.2	31109.4	21282.1	21052.4	19972.9	21300.3	18681.5	32026.8	36449.3	36046.5	35260.4	28323.2	29891.5	32675.4	381.58	7562.35	8202.58	3937.11	3937.11	10825.7	4906.41	4206	4874.98	2443.03	7888.54	7670.8	6437.01	7670.8	5562.16	2843.67	1997.86	5460.55	8900.58	5546.06	3807.57	4257.46	2885.17	2081.99	M
FNPETNILLNV	29061.4	20675.4	30303.5	12242.2	6225.7	3114.9	3867.32	23611	14825.3	21578.2	38776.4	39239.4	38392.8	30873	33368.9	28388.9	37237.8	32060.4	29264	29264	28300.9	30412.5	20134.1	34666.9	28339.2	40586.2	35247.1	34345.8	29792.1	34101.4	5215.31	34101.4	30883.7	25395	27157	16608	33854.7	31021.4	24141.7	38020.7	38115.4	31021.4	17519.2	16089.6	40853.2	27939.4	34838.7	33181.3	33622.6	36645.5	33475.9	11163	28724.4	27507.8	28558	8744.04	2640.56	8495.97	4826.01	3987.87	18206.5	17262.9	21757.8	21391.3	15717.5	15518.2	41864.9	7362.76	35664.4	3106.02	8830.94	23455.7	21987.8	21688.9	21659.8	17711.8	22929.5	34128	31971	33694.7	36136	29391.2	31527.2	21405.9	26523.1	32770.2	35174.7	35174.7	28044.5	28294.7	22333.3	28958.1	26101.5	28516.6	34092.9	33264.7	34092.9	25021.9	23918	27682.7	14359.4	22986.9	22734.6	29821.1	26894.2	24343.3	23651.5	M
TNILLNVPL	27962.7	17482.8	29063.6	11868.1	4705.41	2148.54	3150.97	33358.8	13984.7	14496.9	31151.2	26358.3	22644.5	16130.8	22727.2	13943.4	22797.2	22257.3	15948.2	15948.2	10011.8	14859	3356.02	15021.6	4389.04	8052.22	15761.6	14776.4	11297.7	9849.41	857.6	9849.41	13747.9	8167.16	4413.89	18046.5	2449.84	9396.58	1177.05	10908.5	11876.2	9396.58	8122.04	3664.49	37781.6	20026.8	30042.3	10503.9	7360.37	11107.7	14951.1	2327.44	8181.93	509.37	5271.59	5458.19	1919.38	15785.5	11691.4	1349.7	19899.8	21537.4	20777.9	19846.7	18609	25417.8	29806.2	2323.51	5812.01	17438.6	16645.1	22065.5	23410.9	14193.5	18936	9700.08	20159.2	25567.6	24273.1	23589.3	18692.6	16333.8	17147.6	16476.7	14473.9	4720.76	2794.14	2794.14	21117.4	19269	22284.3	17750	14071.9	18108.3	6774.29	12603.5	6774.29	6282.2	5442.62	3475.76	8073.41	10817.3	10330.8	3348.59	9626.89	3935.79	11556.9	M
TNILLNVPLHG	37581.9	29910.3	39105.9	22645.2	18500.8	23855	21763.4	43997.5	27284.6	37375.5	34445.5	36498.7	38006.3	37861.8	41151.8	39698.5	45192.1	43427.6	35103.6	35103.6	26057.5	27434.7	22261.7	32644.6	27519.1	38040.5	37775.1	35849	38173.2	35593.5	31878.1	35593.5	41736.9	38930.3	28689.6	35219.6	35252	32336.7	30398.4	42375.4	39914.7	32336.7	35324.2	31642.1	45237.1	34420.9	40379.5	40765.3	43794.2	45610.7	41562.1	33027.3	39387	31651.3	36285.6	40858.9	34193	39877.6	35525	29627.8	35638.6	37256.4	37307.6	39092.8	36322.2	39008.3	46279.3	27697.1	41552.6	38228.2	40249.1	42853.5	41675.1	38513.4	40474.4	35179.2	43435.6	44033.2	44977	32954.4	38886.9	26862.2	41229.8	46111.3	43110.7	42752.1	45756.5	45756.5	40983.4	44402.6	43544.3	41992	42548.6	43870.1	45293	43726.1	45293	41338.3	42648.6	38874.3	41855.9	39983.8	43457.2	42533.8	43427.1	42579.4	44179.7	M
ILLNVPLHG	32922	28601.9	34326.1	1751.85	1804.15	5932.02	2430.8	33435	3452	14035.3	18272.8	18213	28667	20813.9	28190.2	27812.4	44439.6	42499.8	15458.7	15458.7	9661.85	10469.6	10643.4	20001.2	7897.68	11663.6	34893.8	33224.4	36127.8	33437.9	29792.1	33437.9	37086.2	34167.1	25024.6	13887.9	37428.5	8800.42	4712.85	24734.2	33621.8	8800.42	36664.5	32778.4	39264	25370.9	33849.9	32197.7	38811.3	42618.6	37827.1	33857.6	36632	37723.6	37700.4	38191	32925.2	34383.7	28079.1	28711.7	31431.5	33453.1	35770.3	35950.7	31955.1	35394.9	39169.4	14768.9	34004.9	27383.3	29309.6	36532.7	36954.4	29942.3	35672.5	19081	33301.4	40017.6	38103.5	21832.8	27141.8	9917.74	39106.8	40628.8	29408.7	23716	35863.7	35863.7	34143.5	35899.8	32615.3	30829.6	31827.5	34171.9	39497.5	38847.4	39497.5	27565.3	26873.8	26220.1	26669.6	19410	33315.8	27339.2	25935.4	29287.7	25469.9	M
LLNVPLHG	38658.3	35927.4	39901.7	25789.6	18011.2	24062.9	25195.5	43911.9	25576.5	37421.6	31981.1	34370.3	40325.3	41187	42899.9	42347.8	46603.4	45012.6	37822.9	37822.9	26404.6	24800.1	24841.7	34797.6	33324.8	39901.7	41889.9	39976.9	39577.5	41644	41584.1	41644	41182.5	38057.8	30276.3	37565.2	43471.8	22663.2	25174	40621.4	41515.8	22663.2	41902.1	38377.4	46044.5	36658.2	41541	42396	46148.3	47221.1	43528.3	42469.4	44616.9	44709.7	43296.7	44521.4	42413	43558.9	37548.1	37850.8	39366.6	41899.4	41439.5	42613.1	41130.4	42645.3	44190.2	31709.2	45262.1	41240	40999.8	42700.3	43484.5	39425.4	42454.7	34671.4	43450.2	44355.5	45484.5	35720.8	40909.8	28388.6	45454.5	45351.8	39408.3	38341.7	45272.9	45272.9	40314	42796	42754.4	39870.2	42558.2	42312.1	46463.9	44729	46463.9	37171.4	40815.7	38334.2	40455.1	34696.1	43166.7	39657.7	39456.1	41385.3	41438.6	M
ILLNVPLHGTI	32273.1	29425	32735.9	142.49	644.7	4088.71	832.97	18099.1	450.26	3345.15	19672.4	24655.9	32396.2	8904.44	15361.9	13564.4	37221.3	39524	20257.8	20257.8	17778.3	15002.8	11658.5	22581.9	4847	2442.32	35256.2	33885.5	34794.3	39452.3	21687.5	39452.3	31416.6	26667	20609.8	7009.6	31926.1	12578.4	10973.2	13952.2	35481.6	12578.4	36229.1	31968.6	37975.1	26662.7	35381.2	40364.2	38057.3	41311.1	41804.7	26106.8	28011.1	31814.7	33964.4	34231.9	30099.6	35405.3	30372.4	24016.8	32836.3	35765.3	35101.7	33968.4	34560.1	40009.8	37664.5	20132.4	27962.1	24006.7	32259.8	22472.5	27663.3	18050.6	22980.7	7771.3	36385.1	36929.3	39237.3	16943.8	15318.9	9907.77	38778.1	29314.7	26920.9	23479.3	30655.7	30655.7	30415.8	26918	29526.7	29457.8	31417.9	28255.9	36984.8	34755.1	36984.8	25429.4	23775.6	22399.1	17490.2	18942.4	22839.2	24983.5	21502.7	25168	14526.1	M
LLNVPLHGTI	25631.9	22494.3	25951.4	773.79	109.16	650.33	1361.18	19217	498.62	3619.57	19105.8	21824.5	32140	15317.1	17983.3	15022.6	28395	30809	23246	23246	9790.02	8136.73	5529.76	22716.9	9057.97	4697.52	33069.8	29914.2	24883.4	32794.7	5825.67	32794.7	17918.8	12157.2	8972.72	6019.76	24025.2	2983.84	5638.45	10139.6	28589.8	2983.84	33471.6	27248.3	37490.1	24524.5	31625.3	34831.2	31223.7	35362.8	35291.7	20468.4	22103.7	24323.1	25058.8	28756.1	26079.5	31725	22941.4	17528	27397.3	31877.4	29994.5	27766.1	29905.4	33654.2	29453.9	14316.6	23929.7	16660.4	23942.4	16468.8	19048	12454.6	16285.3	6541.98	24301.8	28152.7	30461.9	14257.5	14097.9	10218.9	34668.7	20736.1	14814.9	15642.6	22104	22104	24687.9	20528.7	22132	22624.7	25928.7	20732.3	31380.5	25496.9	31380.5	13629.3	12755.2	15846.7	11783.8	12011.3	16263.4	15852.9	15589.2	14073.9	11070	M
LNVPLHGTI	32780.9	22681.3	33323.8	26881.3	12860.1	6608.64	13530	40334.1	29310.2	27939.1	35017.5	37063	37524.6	13746.1	17746.9	11578.6	23865.3	27302.6	25559.6	25559.6	12806.6	10047.1	3992.83	29963.4	6584.09	14717.4	32838.4	30791.3	21837.2	29289.3	5717.88	29289.3	21744.4	15524.8	14944.1	11278	11257	13934.5	2812.28	5213.95	20986	13934.5	25017.3	16781.6	37551.4	25617.2	29701.3	31186.3	26129.2	31572.3	33497.3	10814.9	13027.5	11238.3	11919.6	20303.4	14768.6	25001.3	18889	9302.8	28880.5	30173.3	30017.3	28901.8	27530.1	34333.2	33471.6	9111.15	19658.8	9321.54	16345.6	7509.59	15463.8	5044.81	10999.5	2251.81	19797.5	24259.2	28064.2	13472.6	11624.8	9140.37	25754.2	19786.8	11221.3	7197.82	7471.91	7471.91	24979.7	20918.2	11001.5	13618.5	18562.8	18931.3	19485.8	20913.5	19485.8	6516.13	4033.17	9231.31	3425.47	6159.5	6655.06	6669.34	9091.26	5455.24	10862.5	M
ILLNVPLHGTIL	31331	28345.6	31488	126.78	313.1	3405.81	851.94	16337.1	483.68	1714.76	20089.9	24154.5	32353.5	14244.6	21958.3	19152.2	38436	37699.6	18634	18634	23124.1	20942.9	13991.8	21006.2	7966.51	10591.3	33575.3	32445.3	31616	38242.7	26396.9	38242.7	22910.7	16652	8024.21	17224.2	31226.8	8825.97	7910.43	19666.9	33240.9	8825.97	36015.8	30771.6	40059.2	24428.6	36807.2	37089.8	35773.4	39262.8	39233.9	25294.1	31003.2	29903.2	36504.2	31984.9	31275.1	39610.5	32760.3	23263.1	34194.9	36688.7	36212.7	36249.9	35962.8	40593.2	35300.5	17670.5	24690.3	31848.1	35457.4	34723.2	35992.8	31639.3	33849.6	20133.9	40911.2	39749.2	42028.3	26009.9	24225.6	18488.2	41404.6	1924.87	25626.6	18197.9	20550.3	20550.3	23061.1	23508.1	29803.7	26888.6	21805.4	23732.7	32776.3	26703.7	32776.3	21512.7	21205.6	10919	20769.4	19543	23129.9	18206.5	17723	21519.7	11505.4	M
LLNVPLHGTIL	32225.6	30111.9	32695.5	3424.47	626.66	3477.19	5598.93	20598.8	3281.31	6065.85	27779.3	31524.2	38149.7	28022.7	29720.6	25081.8	37072.2	36675.2	31624.2	31624.2	22857.5	22450.6	16031.9	28164.9	21376.7	22435.5	37618.1	35003.4	31367.3	39429.2	23453.2	39429.2	17768.3	11936.8	6367.12	23786.9	29112.7	6352.26	8744.42	19579.2	31135.3	6352.26	36662.9	31948.6	43147.1	30057.2	38591.4	36880.9	33092	36820.8	37185.9	26558.4	33696.5	28731.2	35500.4	31349.3	33593.1	40247.7	32074	24260.5	37269.3	40332.8	38774.3	37927	39396.4	41258.3	33836.1	21946.7	27862.4	33844.1	35358.6	33430.7	34058.6	32224.6	32592.4	24257.9	39963.1	38432.7	40639.8	30145.5	29392.5	27310.2	41885.8	2442.08	25120.9	15976.9	17469	17469	24964	22544.3	32199.5	28945.6	23956.1	24912.8	31742.9	23633.3	31742.9	20354.2	21239.1	12851.8	23908.2	20824.5	25309.7	18521.5	20677.4	22475.8	14526.6	M
LNVPLHGTIL	31787.2	23796.7	32563.9	25304.5	9521.12	5796.37	14058.9	28577.2	25925.6	25161.7	34675.5	35998.6	37644.1	24164.4	27478.3	22060.7	26921.8	26943.7	28138.1	28138.1	18481.8	15454.2	6967.49	31019.3	15702.7	29290	34683	33128.2	20541.4	30771	14143.5	30771	14445.7	8959.62	9248.91	27261.2	15826.9	8889.8	4416.57	11229.8	22260.5	8889.8	31582.5	24738.5	40296.1	26548.4	33836.4	34092.9	28991	32621	34217.1	13769.2	21574.2	15322.2	24688.4	22105.4	19519.5	35193.3	27014.6	12498.9	34000.8	35637.8	33753.8	33296.7	33736.2	39406.2	30076.8	10941.2	21982.1	24462.4	26676.2	26874.4	29487.7	22130.8	27882.6	14249.2	35600.4	33233	37699.6	20836.2	21072.9	16737.4	36123.5	823.16	15054.5	9933.64	7845.47	7845.47	21660.8	19877	20529	18524.7	15600.2	20214.4	23690.6	18546.5	23690.6	9983.85	10908.7	7252.86	9257.82	9863.17	11531.4	9711.11	12238.1	10779.3	11937	M
VPLHGTIL	40267.8	35318.1	40814.3	36601.9	33315.8	31639.3	33406.4	41585	36986.8	38247.2	38888.2	41275.7	40882.4	37169	37821.7	33255.3	40820.5	41368.7	37162.9	37162.9	34807.1	34154.6	32590.6	41083.2	32870.8	40465.2	42697.5	41585	37270.5	42662.4	37373	42662.4	263.48	93.68	4651.8	38453.1	16150.3	33538.2	21105.3	31170.8	29252	33538.2	29038.5	22337.4	46305.3	36754.3	42315.8	12144.6	8143.34	12217.1	14390.7	27932.8	31336.1	16873.2	28015.7	36221.3	32471.7	39534.3	34253.8	22963.5	39807.3	41893.9	38839.4	39416.4	41153.6	43565	41461.1	29849.5	35091.8	38832.3	39199.5	6669.92	11644.9	20297.7	9859.65	28413.8	22605.1	16486	19780	38588.1	38348.8	37357.7	39017.2	3276.16	35253.2	20324.3	18165.8	18165.8	19960.2	27640.2	34274.2	31254.8	26120.7	27221.2	29288.4	22587	29288.4	27989.6	22797.7	8862.43	29596.7	29083.8	30264.2	13233.8	24376	24560.3	27033.3	M
LLNVPLHGTILT	31445.5	29318.8	33189.9	3621.14	2889.1	9949.67	6783.09	33236.6	5595.36	18387.1	28210	28973.2	36380	37113.5	38995.6	38100.6	43864	42607.1	33131.8	33131.8	27062	25762.3	24393.5	30191.5	33138.6	38828.1	35664	34221.5	36694.7	35948.8	27478.9	35948.8	20549	14076.8	20822.9	32401.8	37911.9	22816.2	25733.6	39128.8	38785.2	22816.2	37233.8	32527.6	44550.3	33650.2	38028.5	22864.9	29684.9	33911.6	27353.7	37501	40596.8	37386	36138.3	40503.3	39944.1	40504.6	34763.8	34979.2	38136.9	39985.1	39497.1	40355.9	39290.4	39200.4	43990.8	31218	41377.7	37403.8	37485.2	27919.2	28875.5	36780.5	27767.3	34476.8	7317.89	22326.8	17730	36133.6	39716.5	32053.1	40908.9	23429.3	38394.4	36823.9	40847.5	40847.5	33812.2	36922.9	41146	39195.3	37268	36828.3	42876.2	38347.5	42876.2	34986	37222.5	29796	38396.1	36287.2	40925.8	37439	37278.1	37914.7	36098.5	M
LNVPLHGTILT	37249.9	29681.7	38908.4	33183.4	27476.5	23262.4	25780.1	41845.5	34995.5	39229.2	38068.5	39358.5	39290.4	38655.4	41131.7	40204.2	43400.4	42301.2	36129.3	36129.3	28395	25845.2	21850.7	36164.9	34522	43477	37189.5	36395.7	35553.1	36246	27156.5	36246	19673.5	13627.1	27707.9	37869.6	34761.9	33978	29163.2	38484.7	38262.1	33978	36457.2	32425.3	45370.9	35714.2	38149.3	20887	27168.8	32067.4	26683.7	34584.4	39021.4	34758.1	34431.7	40812.6	36527.1	38833.1	34945.5	32271.7	40395.6	41111.3	40722.6	41489.8	40156.8	40207.7	45128.6	27824.8	41860.4	36566.6	35505.8	25337.7	27072	34106.9	26171.6	32658.8	6438.06	19578.6	14788.6	35705.3	38831	31110.1	39483.9	19191	39010	36608.2	39301	39301	35462.8	37833.6	39681.7	38317.2	36722.1	38225.7	42554.1	38069.7	42554.1	35521.6	37253.1	30565.9	35339.1	34137.2	38472.6	37584.7	38693	37520.9	37829.1	M
VPLHGTILT	38142.7	32402.2	39235.6	29449.8	34779.9	32989.8	24153.4	44415.1	32177.2	38617.7	34488.4	35395.3	34309.8	38685.5	41576.1	39713.5	43928.1	42486.9	26801.8	26801.8	27993	28613.7	33623.6	36212.3	31107.1	37649.4	37564.4	35281.8	34472	31277.2	24543.3	31277.2	3372.99	1349.35	26736.6	34709.7	28447.9	39563.8	27309.1	36912.5	33882.2	39563.8	28077	21106	46437.8	35521.9	39400.6	4685.95	8052.13	13960	9820.25	37381.9	35117.2	22734.9	20147	37548.9	34230	34257.8	29287.1	30930.2	38982.5	39015.9	38218.7	39458.2	37457.2	37459.3	45046.7	28664.8	40842.6	35671	31619.8	10909.2	11866.6	25687.7	12678.7	34049	652.94	3564.61	2151.05	36712.5	38942.9	32520.2	31060.3	40022.8	39053.5	26476.9	32822.1	32822.1	29318.8	36770.2	41433.2	37002.1	37006.4	37540.4	36133.2	35818.3	36133.2	34823.6	30736.4	23497.9	33574.2	31238.3	36431.6	24767.1	31423.7	31898.1	33323.4	M
LNVPLHGTILTR	36142.2	22955.3	37434.9	25723.8	24251.6	25738.6	25854.1	41265.9	29141.4	30192.8	7005.66	5536.28	13598.2	38469.3	39394.3	37495.8	39309.1	33732.6	26953	26953	19722.9	23670.1	17592.5	1544.16	23595.5	35516.6	3494.35	1561.04	17220.5	1363.87	32362.9	1363.87	33466.1	28686.8	29673	41175.4	36660.6	31432.5	32675.4	40225.1	38238.5	31432.5	34826.6	30328.4	42213.4	25040.6	33428.5	37324.5	42348.8	44299.9	38332.6	38671.7	42407.5	39170.7	38159.2	42222.9	41775.3	42956.5	39512.9	37557.1	39676.6	40166.4	39713.5	43982.8	39765.6	42043.8	43335.2	25047.6	44114.3	40657	39410	39543.3	40710.7	40290.9	39427.5	38629.4	32960.5	36394.6	37728.9	34805.2	40843.9	31559.3	40152.9	31769.7	38265.8	39122	44307.6	44307.6	35969	40630.2	38017.8	33797.2	33573.1	41058.4	45016.9	41529.3	45016.9	35462.4	35645.1	29464.5	39316.3	32591.7	41729.3	36355.6	37101.5	35124.8	39038.7	M
VPLHGTILTR	34460.1	24322.3	36494.7	19516.6	18649.5	22982.4	20635.8	39363.2	23466.6	23782.8	1046.71	807.31	3220.25	35845.9	38158.8	35847.8	38307.7	32550.8	19739.2	19739.2	12304.6	20640.8	20499	768.73	17765.4	27170.3	3571.68	1157.44	12557.2	1400.85	32585.7	1400.85	14685.8	10355.8	30204.9	38994.8	37833.2	25522.8	29215.6	37425.2	36367.8	25522.8	27547.4	23162.4	42172.3	22058.3	34135.3	16684.4	32908.5	37166.6	23610.8	41069.9	42303.4	38415.2	35749.4	41237.3	39286.6	39962.2	37724.8	37942.6	36038.4	36988.1	35955	42848.4	36175.1	40429.3	38421.4	21706.8	43097.1	41350.8	37593.2	30852	32993.7	37810.7	30821.6	41162.9	14518.9	17948	17563.6	33859.5	38435.6	31163.3	37331.4	42905.5	34897.6	32949.4	43323.4	43323.4	34173.4	42338.2	37245.1	31351	30945.6	41101.5	44383.8	43247.5	44383.8	31163.3	30032.9	23170.7	39422	27066.7	41873.1	28713.2	32582.5	29716.1	36385.9	M
LHGTILTR	40299.6	29691	41428.3	33512.1	33724.6	35450.5	33528.1	45378.3	35521.2	38459.7	20703	18096.9	25816.4	37297.5	39311.7	35497.4	44851.2	42295.7	32434.5	32434.5	23838.2	26632.1	24784.8	8905.98	25226.3	41615.2	12534.8	7751.89	31945.5	16541	42694.7	16541	40888.1	38647.4	36831.5	43840.2	34519.8	37682.4	29177.7	44410.8	26840.7	37682.4	30762.7	29551	41304.8	21884.8	31085.5	41383.1	46288.8	47062.5	42725.3	41804.7	34515.3	33424.9	26128.1	44401.6	42528.3	42247.2	40680.7	39093.6	41867.2	42026.1	41547.7	45456.5	41489.3	43614.1	44463.6	24444.7	43709.5	43335.2	40774.6	43655.6	44701.4	42413.9	43857.3	41996.5	43465.2	42013.3	44017	41330.7	44691.8	39255.1	31396.2	46280.8	41855.9	41052.2	46987.2	46987.2	40778.6	46178.2	36303.7	31262.6	28238.1	41654.4	47125.1	46486.5	47125.1	39645.2	38436.4	26050.7	44674.9	38094.8	46128.8	38089.9	39048.8	38914.7	44061.3	M
VPLHGTILTRPL	36317.1	31334.8	36672.4	20986.4	17322.9	22758.2	19613.3	40939.5	25238.9	29226.3	24690.3	25674.3	31302.9	29566.3	33962.2	29557	39217.8	40778.6	31709.9	31709.9	24852.5	26412	19760.9	20875.2	19943.1	30425.7	30700.8	24163.9	30276.9	27173.5	25563.7	27173.5	74.09	38.23	5260.82	32472.4	19758.8	28726.6	17346	23590.4	25943.3	28726.6	28328.1	19166.9	41960.2	26259.8	36361.1	4865.49	3879.97	5654.15	8444.74	29905.8	22981.7	10106.5	24068.9	35167.1	30404.6	37963.2	33381.5	23716.5	34211.5	36814	34326.5	35547.7	35543.9	40785.6	40978.5	23203	30273	35946.1	37945.5	12670.6	11306.2	23996.1	12711.7	26841.2	13238.5	11677.5	11189.6	28665.7	29293.1	25687.4	35275.3	23969.9	34438.8	22014	19124.6	19124.6	24623.4	31147.8	35931.3	32785.5	30668.9	30815	29957.6	27056.7	29957.6	28189.6	24840.9	10917.2	28490.7	27947.9	30021.5	14554.9	24740	23584.2	28726	M
LHGTILTRPL	32198.4	25496.9	32992.6	23675	13464.5	11941.8	16545.6	40095.2	25483.4	27522	33199.9	32684.9	34081.5	19424.7	23692.4	16754.4	38837.3	38640.3	27267.7	27267.7	15320.2	16101.5	8386.55	27990.8	10401	30316.6	32592.4	31748.7	29953.7	33091.3	21038.5	33091.3	15586.2	10420.8	10369.2	27091	7690.58	17735.2	2410.24	17689.6	3544.12	17735.2	26754	20771.2	31451.2	14933.8	26267.2	26548.4	23860.7	29047.9	29249.7	21569.8	1469.51	697.09	4468.09	25405.8	21505.2	31841.2	27566.5	15552.2	29853.7	32641.1	31043.9	31271.1	30016.9	36318.2	36145.4	12778	13161.9	23864.8	28024.8	28991.7	28898	26703.7	28993.9	17806.6	33701.9	31901.6	33034	20802.2	23424.8	17465.4	21643.9	24030.1	24527.9	16420.1	17446.1	17446.1	24771.9	30369.4	18593.9	14876.1	10553.1	16769.3	30306.8	27591.8	30306.8	17521.8	15656.7	5469.24	21820.2	20613.5	25078.3	9182.5	16254.1	13288.8	27021	M
GTILTRPL	34111.7	26471.5	34724.7	23680.4	16644.8	10490.8	10871.1	41420.2	26921.5	30173.6	31735.3	32717.5	28535.5	36281.7	38701.8	32669.7	33127.5	32193.9	34772.8	34772.8	6203.57	17278.2	13861.5	23621	20367.7	21445.3	36863.4	33603.6	21149	33639.3	17162.9	33639.3	11828.9	7375.68	11956.4	30841.3	24143	10714.5	9465.66	3661.4	33116	10714.5	33032.2	27431.4	42589.1	27109.2	38778.5	38733.2	36349.3	38642.8	38381.6	24308.9	37552.6	27869.4	35632.4	29744.1	24074.3	37263.2	31258.2	16366	35540	39280.6	37813.1	37016.5	37945.1	41293.2	29645.1	18976	26470.6	35385.4	36503.4	36574.2	36935.7	33126.4	34385.6	23271.7	40926.6	36918.9	41117.1	20007.1	17827.8	20492.6	40911.2	19965.5	15208.2	7632.05	6620.81	6620.81	28685.9	29668.6	29548.1	25780.7	29940.1	31177.8	26750.2	27812.7	26750.2	10613.2	7917.19	9701.13	6315.18	5142.8	8847.3	2324.12	6552.18	6928.62	15675	M
LHGTILTRPLL	31574.3	24053.3	31950.3	19759.7	15045.2	10819.5	8524.88	38001.8	26058	21458.8	31497.6	33693.6	31827.5	16880.3	21852.4	15203	34459.7	33261.8	27359.7	27359.7	7141.97	16869.4	11576	22427.3	12050.7	22817.9	30349.4	27743	24852.7	30874.4	9770.23	30874.4	23129.9	17310.4	18075	27664.5	13949.6	20433	7062.97	921.16	11179.1	20433	32119.1	27902.8	33048.4	17728.7	28753	34823.2	30144.9	34325	36622.5	23969.9	2444.91	3521.22	9622.2	30795	27461.7	36780.9	32127.1	20339.7	35713.5	37574.1	36572.6	36176.7	36162.6	40878.8	37449.1	16013.4	18296	26625.2	33745.4	28732.2	29676.9	26459.2	29675.3	17236.4	37740.4	35913.4	38120	6177.25	5396.82	9200	26939	27230.6	23750.4	16183.7	17919.6	17919.6	28474.4	32426.7	24356.8	19394.9	17322	22993.6	34534	33869.7	34534	21903.3	20625.1	12314.1	11001	8889.52	14959.7	12496.1	12721	18454	20786.5	M
GTILTRPLL	26795.7	17355.4	26770.2	6159.64	4073.91	1808.45	1199.71	31326.3	8481.92	9989.25	20225.2	20658	13820.1	15607	19874.4	11497.7	20253.6	17497	15590.8	15590.8	313.95	5497.9	3896.09	8305.28	4389.23	2723.43	26311	19874	9176.34	18401.4	2195.32	18401.4	8226.67	4839.82	16911.1	14866.9	20700.5	8284.1	5666.52	90.43	28903.7	8284.1	33098.4	26703.4	33413.3	14638.2	28225.9	32141.7	25482.6	28039.7	32442.9	16030.2	26819.8	18810.7	31761.4	16710.6	17701.3	32457.6	25754.5	11834.4	29817.2	33324.8	32645	29780.2	30421.1	37621.7	27066.1	7908.63	13462.2	25052	29603.8	30737.7	27696.2	27296.1	28063	15682.1	33635.3	29930.7	33753.4	3728.72	1619.38	3999.15	35599.3	11806.5	6706.53	4276.94	3002.85	3002.85	24455.3	19437.2	16244.3	11095.8	17187	22109.2	19529.3	22636	19529.3	6775.46	4375	7089.39	916.92	934.09	1841.69	1511.33	1523.73	3651.98	2368.56	M
GTILTRPLLES	33775	27034.8	36174.7	23728.6	19210.1	16104.4	12700	43289.7	25978.4	37071.8	29432.9	30366.8	23410.6	41947.9	43549	42539.8	43461.9	38898.7	36591.2	36591.2	7347.56	20475.3	24677.5	29966.7	35329.9	38411.5	39675.7	37060.1	30183.4	34329.1	27603.8	34329.1	38407.3	36123.8	35734.3	37711	43337.9	32059.7	35108.1	26822.4	43403.7	32059.7	42757.2	40038.8	44925	34216.7	38984.2	45058.4	46307.8	47240.5	45119.8	41200.3	45386.7	43785.7	44206.5	41963.4	39949.3	41810.2	37875	37036.5	39744.9	41471.8	41777.2	42751.1	40449.4	40411.4	43877.2	33183.1	43871.5	40899.2	39457.4	45721.8	45601.8	43112.1	44764.4	39396.4	41991.5	42222.5	43596.6	22843.1	27851.9	19884.7	43372.7	44058	37452.8	38454.7	42133.9	42133.9	40481	41147.3	44069	41397.4	43496.7	43387.7	44182.6	43257.8	44182.6	37941.8	39692.9	39640.1	28592.9	26429.2	32912.1	37245.5	37074.2	39104.2	36871	M
ILTRPLLES	31415.5	28433.4	33720.6	4798	3116.25	5714.54	3644.21	31620.5	4971.93	18121.8	17135.4	17941.8	25729.7	36074.3	38612.7	38538.4	45065.7	41274.9	24202.9	24202.9	15238.5	13496.8	19684.5	29064.9	27988.1	30949	37009.7	35025.8	33765.8	33981.7	27784.8	33981.7	33272.9	28725.3	32038.2	28075.8	35446.7	19984.3	16553	34119.9	36709.8	19984.3	38999.8	35504.3	44471.3	32281.1	36756.3	38265	42176.4	44339.2	39269.1	39080.5	42554.6	38534.2	35793.2	40548.5	39374.7	39638	33824.7	36518	40117.8	42005.1	41504.1	42038.3	41384.9	38225.3	39723.4	27821.5	40529.2	39390.9	32840.5	41400.5	42213.8	39257.3	41743.7	35192.2	29993.9	34663.1	35051.6	33503.8	35402.2	27042.7	37234.2	33641.8	31362.2	23671.4	34602.8	34602.8	34425	32180.7	36239.7	32816	30947.6	35033.4	38481.8	35683.7	38481.8	27818.7	26987.4	27552.7	23933.3	21256.1	29965.7	23482.4	25577.6	30479.4	21811.5	M
LTRPLLES	34139.4	28279.4	35908.4	34063.1	31215.6	28665.4	28905.9	45292.5	34634.2	42418.5	31782	36365.8	34235.6	43471.8	44990.7	43845.9	43662.7	40903.2	40607.3	40607.3	2711.93	19219.2	22668	31100	37902	41014.9	38578.1	36179	33094.9	37234.6	35548.5	37234.6	30577.2	26138.5	27982.4	42031.1	40056.6	25428.8	28385.5	22015.2	41141.5	25428.8	39405.8	34467.9	46586.7	37227.8	38771.4	41588.7	45931.1	46656.8	42638.4	43016.1	46462.9	44668.6	41154	44769.2	41314.2	41578.3	37982.5	36782.9	42880.4	44185	43910.5	45322.4	43493.9	42170	39431.8	36279	46204.2	43171.4	38752.1	40506.4	43535.3	39735	40461.3	38289.9	32924.2	30349.7	37020.5	19472.7	28475.3	24313.1	42545.3	41004.7	29571.8	25870.4	37699.1	37699.1	39331.7	40148.6	37522.9	33933.6	37590.8	41300.3	43213.4	41679.6	43213.4	24808.7	24931.7	30139	24609.8	13946.6	30652.3	21647.4	25123.7	27025.1	36639.1	M
ILTRPLLESEL	34173.4	32078.1	34451.1	2197.32	582.1	3521.03	4589.96	14184	2849.03	5454.82	28253.4	31802.3	37172.6	26413.7	29527.7	23363.3	38839	38813.4	31123.6	31123.6	12769.6	22055.5	16518.8	30243.5	19436.3	22880	37616.8	36613.4	32092.7	39674.9	25202.1	39674.9	20737.7	14842	20452.2	26442.3	28175.9	17264.9	18211.3	12256.6	33382.6	17264.9	39395.1	35934.8	37979.2	20396.5	32930.2	39089.4	36975.6	39438.6	39789.6	29853.1	26622.3	24771.4	33295.6	34810.1	35659.4	41820.1	37129.6	30070.9	40453.8	42526.9	40804.6	40839.9	41787.1	43912.4	36238.2	23870.7	27034.2	37761.2	39043.8	37677.5	36938.9	35747.5	36637.6	29897.7	41676.5	39379.8	42249	16248.3	19447.7	23360	38263.8	6674.11	26262.4	21231.5	25007.8	25007.8	27944.2	24645.5	17414.8	18669.3	11956	25666	35318.4	28701.4	35318.4	23881.3	20774.3	14939.6	19706.3	15850.5	22964.5	18947.7	18222.9	22890.6	12163.9	M
LTRPLLESEL	26001.4	21468.5	25824.2	17185	3830.17	1406.23	5849.92	26547.8	19496.5	18774.7	27810.3	30834.3	31456.4	26129.7	28094.3	20677.2	21034.2	20206.8	30338.2	30338.2	863.03	9437.84	5040.72	17193.7	12281.6	14157.9	28042.1	23956.4	13171.6	23553.1	4009.28	23553.1	2402.77	1498	7720.59	27676.7	17529.2	5041.04	8690.09	398.94	24452.1	5041.04	35513.1	28571.9	30782	9427.74	23874.6	31403.7	29481.7	32122.9	32391	26295.7	20374.7	12955.5	21942.2	30859.3	29589.4	37740.4	31423.7	20983.5	36516	39059.4	38253.9	37877	38068.1	40691.3	19360.5	17504.6	25219.2	30693.2	33192.1	26514.5	25180.8	28355.1	24608.7	20513.4	28133.5	24275.8	29353.1	1679.45	1942.17	5978.08	30729.1	3842.13	5404.07	5312.07	7419.06	7419.06	23627.4	19390.7	7815.48	8582.54	6707.11	18513.8	26053.5	21694.8	26053.5	4716.37	3266.89	7808.04	4805.53	1736.49	7363.8	3603.43	4084.64	4796.86	9338.4	M
TRPLLESEL	40205.1	33553.5	41016.2	34631.6	22959.1	20875	28268.7	42423.1	34274.9	32103.8	42122.6	40758.3	41638.6	28572.2	30228.8	18464.2	39886.2	37095.5	35383.8	35383.8	32124.3	30480	19535.4	37668.2	22015.9	39741	38503.4	38545.5	32094.4	38122.9	26741.5	38122.9	27432	21145.1	19100.2	33427.4	5769.78	33307.9	11707.7	39811.6	13348.2	33307.9	33969.2	27281.6	27568	8333.82	21519.9	36291.5	35612.8	38314.8	38642.8	20228.7	7329.7	1695.57	8494.68	26772.2	25736.6	36636.3	34097	20128.7	38612.7	40056.6	38466.8	39665.4	38785.2	41815.2	42221.1	15670.1	16432	32773.8	35663.3	38192.7	38087	34834.9	37219.3	31233.5	42325.4	40526.5	41237.3	43660.4	42313	41855	17823.9	13472.9	27580.5	24717.8	26115.3	26115.3	21466.7	30344.1	990.45	1618.87	610.49	8351.96	32861.2	29801.4	32861.2	19830.8	11368.4	2357.75	30625.8	31500	32606.2	19104.2	22414.7	15656.2	24957.6	M
RPLLESEL	41911.2	36703.4	42177.3	36741.1	33794.7	33023	34551.9	44836.1	37266.4	39769.8	40318.3	40607.7	41442.2	38366.2	39395.5	31427.8	44239.1	44358.9	41442.7	41442.7	35993.9	32308	26883.1	39960.1	28641.9	38702.7	44185.5	43904.8	40521.3	44305.7	40068.3	44305.7	311.3	100.11	9216.34	36507.4	23623.6	36865	25674.3	35322.6	33951.2	36865	33712.2	28746.5	43692.9	29107	37781.2	18953.5	13846	16711	18547.3	25205.3	28091	17007	29635.5	36047.3	29997.8	39119	34957.3	21645.3	40230.3	41721.1	39388.7	40212.1	40908.9	43536.8	44209.4	26056.3	30271.3	39309.9	40446.8	21614.2	16857.3	30804.3	19119	31933	31798.9	23331.7	25540.2	37296.7	36230.3	34877.2	38482.2	17309.4	39772	32329	31208.9	31208.9	25667.1	31899.5	27143.2	28581.5	20582.3	29421.8	34577.3	29017.4	34577.3	36414.2	32338.1	16061.5	34084.8	35289.8	35865.3	21705.8	30541.8	32274.1	35313.8	M
ILTRPLLESELV	25960.4	23770	27245.6	593.57	536.74	3000.45	1733.37	20116.9	731.42	7747.87	24145.3	28385.2	34377.8	29188.1	32350	31325.9	42248.1	40245.6	29237.1	29237.1	13128.1	22941.2	18366.4	27147.3	26582	31002.2	35219.2	33612	34328.7	36177.8	14742	36177.8	21497.8	16065.5	25584.5	19823.9	37133.2	26940.2	28420.8	28231.4	39032.8	26940.2	38572.2	34431.7	40805	26618.3	33363.8	28541	23775.9	27022.8	29126.6	33103.1	34004.1	34032.8	33657.1	40002.9	38328	39600.2	33256.4	32815.3	37071	39393.4	37780	36829.5	38694.3	40034.5	42138.5	26824.1	39507.8	32783.4	36719.7	12028.6	6457.52	26153.2	8525.34	25957.6	16747	30600	26102.3	22426.5	26695.6	24402.2	38107.6	31031.4	32625.2	34367	40189.4	40189.4	31046.9	30495.2	32604.4	33306.8	31188.3	33167.6	40044	36126.6	40044	30949.6	29305.2	28594.2	23375.4	23966.5	30138.7	29561.8	27273.3	32631.9	23994.8	M
LTRPLLESELV	23872	21873.4	24435.2	12433.2	7050.91	3642.63	4475.5	34718.7	15576.8	25134.5	33870.8	34551.9	34179.3	32546.6	34329.1	31412.1	35688	34431.4	35080.4	35080.4	3026.57	17647.6	12447.2	25751.4	24292	26702.5	33648.4	31393.5	28397.5	33175.9	5245.36	33175.9	17125.9	11314.7	21823.5	23916.5	33665.5	22536.2	26200.5	6633.79	37898.7	22536.2	37804.9	32372.8	38814.2	23156.2	30214.7	22486.1	17062	19891.4	24212	32726.7	32127.4	31263	28664.5	39215.6	36704.6	38635.7	32392	29972.8	37715.1	40086.9	38792.8	38647	39594.7	40091.3	37237	27116.8	39953.2	30122.4	36152.4	7971.25	4006.25	22251.3	5600.93	19140.4	10133.4	24531.1	20228	6506.54	7327.72	10466.9	34335.8	27875.4	20755.4	23928.2	30273.3	30273.3	32389.2	31637.3	24854.9	26815.1	27063.5	32044.5	37307.2	35365.9	37307.2	20847.5	15575.6	26361.8	11546.5	8764.41	17410.5	17489	14957.9	18456	24879.4	M
TRPLLESELV	34480.6	26379.7	35404.2	26750.8	21230.6	18218.9	20925.9	41990.6	28650.9	34726.9	37787.8	35862.2	36712.5	26283.2	30084.6	26228	40905	38936.6	33753.8	33753.8	25390.9	27758.9	19041.6	35792.8	25342	37950.4	37782.9	36910.5	33020.8	35073.2	16174.5	35073.2	12441.6	7682.59	23007.6	21600.2	21665.2	36599.5	23603.6	37325.7	29218.7	36599.5	36076.6	28675.3	20721.1	4694.27	11706.3	21358.2	14513	16751.5	20038	25171.8	14361.4	12739.6	9149.18	35157.9	29406.2	33281.2	28524	24726.7	31030.4	33546.2	31431.2	32992.3	32230.5	34637.6	45292.5	15091.5	32624.5	23051.7	31419.3	9733.2	3388.46	21152.9	5497.01	25479.5	8292.71	22895.8	16760.6	34582.6	34679.2	29391.9	13286.4	36109.8	34600.2	37888.1	40064.8	40064.8	28408.8	34081.1	6098.09	13579.5	12169.4	18920.1	38265.8	35868.4	38265.8	31481.2	29831.1	20788.9	32626.3	33837.9	34869.6	33287.7	33089.5	30782	33906.4	M
RPLLESELV	34986.4	28171.3	35526.2	20647.9	24117.1	22197	14059.8	41377.7	22371.5	30562.3	35378.1	32615.3	33251.7	27525	31070.1	24926.8	40848.8	41446.7	30432.9	30432.9	23820.4	23501.2	22480.2	33845.2	15562.3	21498	40855.4	39195.3	37151.3	36992.8	21226.9	36992.8	1465.19	430.84	17529	10790	27441.2	35659.8	20891.1	22928.5	33477.7	35659.8	30580.8	22387.8	42343.7	28683.4	34164.9	12430.8	6539.08	9531.43	11407.6	17538.7	15941	11377.1	15328.8	28271.5	22757.8	27033	20971.9	15412	33210.7	34492.5	31105.7	30979.1	32546.6	34480.6	44595.2	15719.5	26473.5	20149.6	26820	5991.88	1715.54	14047.9	3562.07	15178.1	3723.16	8234.86	4913.53	26378	21457.6	19052.2	31351.7	32632.3	34555.6	28032.1	27751.4	27751.4	21427.4	25030.8	37247.9	33101	34958.8	30889.4	26130.3	25202.3	26130.3	31516.3	25779	21187.9	21043.3	24258.4	23973.2	18297.8	21137.8	24718.4	24746.5	M
LTRPLLESELVI	24550.5	21564.9	23902.8	578.49	1674.1	5527.78	2332.98	28492.9	1283.32	10654	28393.2	32166	33208.6	23827.6	27987.2	25599.7	34489.5	34881.7	31766.2	31766.2	2048.54	16608	13001.3	26132.3	16610.6	15369	35573.1	33559.3	29205.5	35566.2	10472	35566.2	12187.2	7699.65	16857.2	12911.4	29686.2	11933	12549.3	805.44	33787	11933	36432.4	30040.3	34768.7	19524.6	29084.1	32486.4	31441.4	35373.1	34066.4	31132.3	27586.5	28810	29514.2	35104.3	33600.7	37174.6	29601.2	26538.3	33298.5	36032.5	35944.5	35558.5	35157.2	38613.6	34086.3	22732.2	33227.3	26350.6	31739.8	20711	17066	23691.7	18180.3	12832	27185.8	28547.5	32053.8	2480.99	2940.76	2892.73	34757	29081.8	17680.1	15776.9	21471.3	21471.3	29334.7	25689.3	23328.2	23070.4	26421.4	28117.4	31863.3	30908.1	31863.3	16108.6	12028.8	21260.7	7104.28	5535.09	10482.4	11228.4	9889.35	13731.3	16018.1	M
TRPLLESELVI	36139.5	31130.3	36327.3	1336.33	3462.14	12126.5	4015.1	31545.3	2266.99	13621.5	32797.9	34845.9	38289.1	25162	30368.5	25559.9	42192.8	41949.3	33586.2	33586.2	29435.5	27243.3	23786.7	36280.1	18818.8	18842.4	41748.7	41838.7	38779.8	42452.9	29684	42452.9	8877.69	5191.77	25141.9	12235.8	22353.4	23092.4	12712.2	27050.6	28758.3	23092.4	37400.9	32732.3	21405.2	6663.14	18150.1	31713.7	28710.4	31552.8	33528.8	29484.9	8903.47	11265.4	14521.9	32793.7	30160.5	35203.6	30920.5	26211	34287.9	36464.7	35623.2	35659.4	35058	39817.2	42768.3	18224.9	27206.7	25208.9	33511	22025.2	15984.3	26514.5	19152.2	17803.3	31124.9	30641.7	32770.6	29749.9	27581.1	21575.9	21068.6	32466.8	34984.1	32015.3	35910.7	35910.7	31391.1	29663.4	10930.7	13642.1	14209.3	20316.2	37242.3	34491.8	37242.3	33968.4	31105.7	19939.2	27644.4	29254.8	29762.8	31620.8	29453.3	31295.8	21166.6	M
RPLLESELVI	32900.3	26897.7	33264	235.13	728.99	4933.61	941.91	26245.3	322.29	5942.55	17945.6	21181	30901.4	13266.1	18375.2	14829.1	39045.4	40699.2	26387.7	26387.7	13320.4	14008.4	13503.1	24532.7	5580.25	1134.94	41418	39835.3	35910.3	39630.7	26365.2	39630.7	327.14	117.75	10839.1	1563.09	25994.7	4616.9	2898.81	7921.13	29229.5	4616.9	30869	23611.3	34864.3	15688.4	31143.1	10929.6	7295.75	8829.51	13548	19510.9	14425.7	12837.7	19863.2	24431.2	21069.9	27464.6	20972.1	13543.3	27195.8	30215.7	27625.3	26379.4	28047.5	34848.1	38808.7	10137.3	13171	16747.7	24392.1	5994.99	2456.76	13289.6	4411.93	7867.91	10086.2	8624.52	9973.06	15053	11326.2	6114.88	34696.9	26009	27211.8	21563.5	23161.4	23161.4	21331.4	18577	33628.7	28784.5	31604.1	25325.6	25602.8	23923	25602.8	25801	23118.9	17480.1	13267.1	15901.9	16178.8	16468.7	17643.9	23959.5	11852.8	M
LLESELVI	28517.6	27924.9	30432.9	6703.92	5517.69	16595.3	12391.5	35154.5	7005.51	25896.4	38131.9	39922.5	42791.9	34374.4	37150.9	35374.7	44194.6	44480	38436	38436	36611.8	32557.5	32570.9	41560.7	30760	35028.8	44349.3	44173.5	42276	45028.6	37555	45028.6	36338.3	31006.6	25149.2	21355.7	35807.9	23459.3	17844	31206.2	36903.3	23459.3	39314.6	37492.1	45606.2	37887.7	43388.1	38216.2	36379.6	40686	39430.9	32854.8	32963.7	34178.6	36670.1	39069.1	38333	42777.1	35476.2	31177.5	40501.6	42686.4	39859	39680	41876.7	43746.4	41084.2	28167.3	36753.1	34791.6	39253.4	24489.2	26037.8	24365	25547.7	16617.4	41375.9	42557.3	44008	35190.7	34374.4	28607.5	44143.9	32124.3	34142	27273.9	33354.8	33354.8	24003.3	10178.4	37534.7	34569.5	36063.3	28231.1	30943.6	14262	30943.6	30220.6	28221.4	25662.4	25007.3	26913.1	28513.8	25090.2	25043	30815.3	19019.4	M
RPLLESELVIGA	37314.4	29466.4	39155.9	7056.86	4274.82	13980	12222.5	40584	10430.3	32823.5	33969.6	35741.3	37004.9	35939.8	39672.7	37714.7	44092.4	42957.9	38330.9	38330.9	26089.9	28039.7	23957.7	33791.4	28522.2	35889.3	39855.6	38645.8	36353.2	37024.5	26618.6	37024.5	5367.18	2580.74	22193.8	19355.3	36410.3	30963.3	23349.1	38881.5	39495.8	30963.3	26473.8	21870.8	41961.5	23696	30070.6	25036.5	28282.8	32433.7	25276.6	14494.9	33863.9	29981.6	19409.2	8409.72	1243.9	1209.72	378.86	2026.03	8349.71	9320.54	13219.9	14805.1	7295.28	538.64	46490.5	5334.3	33668.8	6760.3	1793.95	29073.4	22513.6	34796.9	24259.5	31468.3	2095.55	4522.18	3435.98	31749	36137.6	27176.4	29013.3	44916.7	41074.8	41779	44319.1	44319.1	35478.5	39473.2	43116.7	40727	42258.2	39982.6	42610.8	40508.6	42610.8	39905.6	41649	37646.2	39125.8	38904.6	41047.7	40618.7	41578.8	41395.6	40002	M
LLESELVIGA	24031.2	21565.3	28769.5	127.95	37.95	483.91	541.2	21670.6	123.42	11092.1	24677.2	25372.5	33928.8	38488.4	40185.9	40682.1	42511.8	37753.4	30952.3	30952.3	24455.3	25562.1	19730.6	29954.7	33678.3	31630.1	34298.2	33402.8	28922.4	28624.2	7131.62	28624.2	35158.7	32197	25865.3	20120.2	36946.9	13992.1	20378.5	40598.5	36998.9	13992.1	12070.7	10875.4	43816.5	29859.2	32887.5	35020.1	39504.8	42079.3	35606.2	18115.6	35762.6	32156.3	22143.2	9524.12	2195.25	1169.02	324.66	3510.65	8899.72	8305.73	13935.9	13407.1	6976.46	438.98	42389.1	6585.3	36635.2	4820.32	943.19	38811.7	36794.8	32110.4	36745.1	28627.3	20882.2	32937	31409.1	32923.8	37753.9	25761.7	26676.5	42174.1	32251.8	38415.2	43274.2	43274.2	35763.4	32366.8	39928.5	38848.2	40238.6	38343.4	41020.6	36035.6	41020.6	31981.8	35630.9	37520.1	36370.9	33413.3	39717.4	40126.4	39545	36781.7	31193.7	M
LESELVIGA	33787	25097	37119.2	20820.9	11782.4	6825.64	7888.63	43492.5	21162.7	37276.5	38479.3	36902.5	36521.6	38023.2	41165.6	39985.1	40522.2	36698.6	29731.9	29731.9	27091.6	28039.9	18477.4	36569	30585.4	37829.9	35971	36643.1	29357.9	29281.4	14170.2	29281.4	33949.7	30425.3	30414.8	13271.7	27386.3	19386.1	11412.6	42427.2	30756.7	19386.1	1068.95	1474.89	43012.4	28633.8	30345.5	25998.3	31996.3	37034.5	28947.8	5867.8	27243.6	17984.1	8323.18	1603.9	265.62	137.09	40.12	541.49	3572.34	3045.29	6104.3	6205.39	2366.24	59.84	45307.2	1892.18	29569.5	1228.95	101.96	34248.2	34237.8	22471	32915.2	20542.1	15034.5	26219	24476.2	38822.2	41260.6	32505.1	10753.1	46131.8	34519	38885.2	42009.2	42009.2	37718.7	39297.2	35440.6	35747.1	35478.5	35796.3	39571.5	40065.3	39571.5	29664.7	32899.6	37018.5	38714.8	37851.2	41552.6	37935.7	39228.4	32223.2	36741.5	M
LLESELVIGAV	24522.1	24221.5	26741	815.94	626	3851.33	1991.99	22892.3	662.07	13318.1	36234.2	38349.2	40167.7	39357.6	41218.2	40015.9	41684.1	38352.1	36410.3	36410.3	29906.1	24463.8	24347.6	37222.9	35145	39080.9	39794.8	39304.4	34003	39491.6	15681.8	39491.6	34700.6	30345.5	28922.1	24441	37530.3	25265.9	24459.5	27413	37807.4	25265.9	20480.6	19509	44768.7	35158.3	38734.9	39629.8	39637.5	42383.2	39834.9	22105.9	36958.4	33499.1	33185.2	17140	9679.01	15949.8	5867.55	8915.23	25621.3	26816	27379.8	27261.2	24868.3	14222.6	42784.5	15858.4	37978.4	12146.3	14625.5	34775.1	32956.9	30639.4	33152.9	25474	33787.8	37129.6	38826.4	31677	32864	29719.3	38680.9	39033.2	34099.9	33079.1	37985.4	37985.4	33452.3	25110.3	40974.9	39652.1	39904.3	37513.2	36579.3	29169.8	36579.3	30860	33122.4	34361.4	25106.5	26900.8	28183.8	31888.5	32737.3	33742.8	28647.4	M
LESELVIGAV	15694	15510.3	18242.6	10569.5	4141.38	2221.46	3008.54	34301.2	12214	26887.8	33831.3	34532.8	34320.2	33808.6	37078.6	34902.8	30990.2	27215	29355.3	29355.3	19888.8	15049.1	10389.6	32483.3	25161.2	31860.5	35108.1	34326.5	21739.7	29705.8	3375.91	29705.8	25889.4	21061.7	21946.9	7235.46	24735	13845	7716.75	16156.8	26477.2	13845	2824.38	2459.37	38999.8	26184.9	30703.1	28235.7	28691.2	33446.6	29121.8	3298.96	19741.1	15546.6	15145.7	532.04	206.74	903.42	212.34	272.9	3460.08	3960.05	5807.23	4741.7	3222.13	845.18	37812.7	1683.94	20230	476.7	941.64	25569	23361	14163	23954.6	10422.8	19588.1	26337.5	28523.1	21468	22354.1	17131.3	23416.9	37248.3	20484.6	22267.2	28311	28311	27636.9	19561.8	30748.3	30380.6	32740.1	30596	28259.9	21362.9	28259.9	17413.7	20573.2	26289.7	11870.5	14491.5	15483.9	19723.6	21687.5	20027.2	21119	M
SELVIGAV	32174.4	27445.6	34471.6	30470.2	27433.5	21829.7	20038	44377.1	32308.4	39883.6	40573.1	41344.1	40476.1	38339.6	40093.9	37372.6	39558.3	37514.4	37449.9	37449.9	32063.2	25795.2	22362.8	39081.8	31521.4	41866.3	39274.2	40309.2	32030.9	41293.2	27546.5	41293.2	30746	25910.7	20673	16752.8	26267.2	26705.1	11283.4	38888.6	34265.2	26705.1	1500.26	1707.83	44292.7	31912.3	35134	37249.1	36472.2	39595.1	36473.4	1716.82	30937.2	22648	19658.4	2216.73	110.75	635.07	212.87	125.31	5147.64	5197.4	7669.55	7865.87	4310.44	1045.42	44908	3555.91	24909.8	744.19	1224.23	29396.3	32542.4	15586.2	27996.3	11954.4	31800.6	34260.1	36879.8	38132.4	39563.8	36803.6	24861.9	43548.5	36103.5	38428.5	40219	40219	30888	30630.8	38448	39166	37809.8	35524.6	38055.7	31744.6	38055.7	32700.8	36145	29137.3	31327.6	32742.3	33501.2	34880.6	36272.3	36682.8	37467.4	M
LLESELVIGAVI	25169.1	24686.3	26548.4	4540.71	1881.2	8080.14	7977.29	31735.3	4948.69	18969.3	34178.2	36804	40416.2	30558.3	34047.9	32682.1	40559.9	40276.9	34506.7	34506.7	31087.5	26312.7	23873.6	34339.1	26497.9	30605.6	38879.8	38503	35829.6	38903.3	22393.8	38903.3	32421.8	27155.6	21975.9	17564.3	35055.7	18423.7	12081.7	34084.8	35220.4	18423.7	14979.1	11217.5	41437.3	30883.4	37250.3	36118	35769.1	39875.4	37784.1	10195.1	27318.5	28976.6	32203.3	5538.86	2501.07	10135.2	3310.62	1372.53	10156.1	11382.7	15560.3	13082.8	10534.7	11033.9	42480	9066.4	29917.7	2474.58	8987.97	29582.3	29636.1	21067.9	27600.8	13918.5	35842.8	39620.4	39554	33605.8	35063.7	29278.2	37215.2	35525.4	35654	34967.5	39209.7	39209.7	29621.4	22421.7	40616.5	38863.8	39276.8	34588.2	38164.1	27284.8	38164.1	32958.4	36051.6	30809	34446.6	33958.9	35576.6	35724.7	35691.8	36716.5	27696.8	M
LESELVIGAVI	30371.1	26611.1	31876.1	25961.5	16839.8	13143.7	14349	43321.5	28102.2	38570.1	40106	41435	40310.1	29859.2	34797.6	32750.4	37288.2	38511.3	36746.3	36746.3	33652	28677.8	22059.8	39842.2	25207	36869	41212.4	41430.1	34085.2	38400.7	20905.8	38400.7	33863.5	29833	28221.4	11588.4	31871.6	19609.7	7857.03	32497	32175.8	19609.7	6574.98	5490.05	40854.1	30177.8	37409.8	33156.5	31635.5	36412.7	34503.3	5351.7	17563.6	20506.5	27946.3	414.63	652.7	4168.85	806.44	489.85	4200.45	4801.27	6728.34	5964	3809.84	5269.31	44548.9	3733.37	22230.6	723.6	3815.74	26570.8	27709.1	14554.6	25469.9	9512.79	35822.6	37783.7	39688.2	30904.5	32492.8	27495	34098.1	43497.2	35458.6	36986.1	39026.4	39026.4	35215.4	33987.2	38129.1	37742.8	38024.8	36310.4	40125.1	36034.1	40125.1	32746.5	36246	34927.4	34603.2	34081.5	36539.4	36543.3	37211.6	34763	36574.2	M
SELVIGAVI	32901.7	22799.7	33790.3	18795.6	17810	10987	6464.37	42140.3	21240.2	32183.8	35260	34976.6	34165.7	16969	23114.6	18282.9	32624.5	34402.3	24341	24341	24234	18721.5	11231.5	34164.2	9640.02	20454.7	36891.3	36772.2	28399.3	34648.9	20275.3	34648.9	22317.4	16580.6	19035.7	4978.6	19187.7	9966.58	881.15	28247	23646.8	9966.58	574.55	506.98	36371.3	22944.2	28230.5	24670.3	21265.3	26926.2	26128.3	322.94	9111.63	8767.06	11774.9	25.11	28.94	217.91	49.37	32.63	102.99	106.49	424.19	261.59	79.85	129.38	40483.1	549.01	7185.61	83.35	291.07	18645.1	22357.7	6158.44	16432.9	2657.27	23796.7	27553.3	28320.5	33234.8	31001.9	26929.1	15740.6	38854.1	28547.5	26704.5	26974.9	26974.9	25952.8	28411.9	31315.4	30043.6	29125.3	25980.3	28600.4	27520.3	28600.4	22319.3	23507	17569.5	24924.1	29054.5	28527.4	24685	28822.5	21900.4	25857.5	M
LESELVIGAVIL	29721.6	27012	31627.3	11503.4	6580.89	10538.2	12275.8	39352.9	17338.5	23638.7	37696.7	38929.9	39818.1	33226.6	37339.5	36139.1	39412.6	38215	35521.6	35521.6	36674.4	30654	23084.1	38253	28596	37706.9	39704.5	39081.8	32969.8	36325.3	23831.5	36325.3	35207.8	30682.9	25823.1	21990.7	30800	17432.4	8598.16	35696.5	31112.1	17432.4	6189.09	6123.95	40990	28697.4	37852.4	31584.9	30127.6	35558.9	32341.2	5605.12	18639.1	18482.2	31679.7	151.01	471.82	10162.5	2476.75	511.05	8346.99	8436.16	10372.3	10241.3	6915.51	12567.9	43618.3	2208.69	18979.1	4684.23	10888.2	36598.7	35056.5	26831.1	33946.8	22014	40745.1	41836.4	42682.7	36616.9	36764.6	31596.2	37097.5	39590.4	36847	36562.7	37818.8	37818.8	32945.5	33633.1	39960.1	37870	36324.1	36580.9	39651.7	35064.1	39651.7	33493.7	36325.7	33149.3	37772.6	37171	39239.4	36138.3	38191.8	34011.1	35276.8	M
SELVIGAVIL	33961.8	25574	34730.3	2467.85	889.54	4405.5	4668.34	33240.6	3721.95	9898.98	29342.9	29049.8	33116.4	25689.9	31891.2	28921.2	37412.3	34663.5	26802.7	26802.7	28270.9	23109.8	15786.1	32118	17472	24517.3	37444.7	36045.4	26785	34114.7	17258.4	34114.7	25071	18817.2	17598.2	16235	25156.6	6090.58	2457.83	30040.7	27076.1	6090.58	3289.23	2381.13	38855.4	24943.2	33862.8	29554.2	26054.6	30843.6	29810.5	1121.38	16173.1	12826.9	24306.5	23.3	41.72	1644.28	375.86	55.18	446.97	433.49	1903.64	1199.92	363.9	1367.37	36957.2	656.74	9122.88	996.53	2612.43	33239.1	34332.8	22023.3	30575.2	14549.6	35970.2	37059.4	37578.6	34385.6	33192.8	28533.9	28914.6	30727.4	30933.2	26831.1	27719.3	27719.3	27561.4	30464.2	37968.1	34931.6	32275.8	32245.1	32728.8	30513.7	32728.8	24980.2	27389	23867.9	30339.2	30836.3	32067	27946.7	31708.9	25220.9	22563.1	M
LVIGAVIL	39752.2	35720	39825.8	12570.5	8717.59	6156.04	4623.6	36946.5	18867.1	18273.2	33606.9	35839.7	35406.4	34842.9	40073.5	34131.7	34731.1	33101	32966.6	32966.6	26600.7	26897.7	21871.1	35524.2	25728.6	30592	38857.9	37031.7	24303.9	31963.4	16249.5	31963.4	26543.5	19956.7	22224.1	33300.7	29926.5	10818.2	8937.16	10304.4	32969.4	10818.2	33937.6	28559.9	45866.5	37317.3	43029.6	25585.9	20837.6	26267.2	31805.1	33487.5	38377.8	27248.9	38710.2	33873	33876	42248.6	36710.9	28176.2	40417.1	42265.4	41954.7	41269.5	41805.2	44434.3	30475.4	24014.5	30085.5	38996.5	38538.8	26010.7	32687.4	28456.8	27911.6	20968.7	37751	37396.5	38672.1	31370.7	28825.6	25863.9	43457.2	23206.3	19371.4	5642.42	5768.15	5768.15	30482.7	28161.2	35392.6	31520.1	31211.9	33933.2	22687.2	26756.6	22687.2	10812.2	10678.9	13816.5	13865.3	11294.5	16593.2	7914.7	13707.7	11141.3	9097.46	M
SELVIGAVILR	37585.9	24512.2	39187.2	20261.7	18236.7	22449.6	19311.6	41918.9	26372.3	31847.8	6534.27	2498.1	582.26	38727.3	41642.2	37610.8	34720.2	23087.4	23632.3	23632.3	18377.1	26616.5	21586.6	672.09	20422	34404.5	2388.12	737.72	3028.14	43.61	22675.7	43.61	40003.3	36948.5	33731.1	32516.7	38644.5	31263.6	22178	39508.7	39793.1	31263.6	14995.8	16436.8	41807.9	24214.4	31817.5	38608.9	41626.5	44055.6	39960.1	13264	36666.1	34399.7	37785.7	3358.75	2381.41	16070.1	7342.88	1925.31	10305.4	9725.4	13804	17888.1	8708.92	11781.5	43509.9	4130.15	31357.8	10628	18008.1	41635.9	43310.8	35686	39716.5	30845	42406.6	42133.5	43394.7	37503.5	40259.5	35282.2	36821.9	45537.7	39009.1	41272.6	45169.7	45169.7	37964	43364.2	42189.6	39378.5	39140.2	43695.8	45394.5	43735.1	45394.5	36339.1	38561.8	37256.8	41214.6	33087.3	44146.8	40139	39427.5	38759.6	40551.6	M
LVIGAVILR	33426.7	21586.8	35036	17010.9	14460.6	9565.32	8607.93	35560	22140.3	23612.3	1989.77	636.65	201.6	32353.1	36362.3	30724.4	25733	11993.6	9371.5	9371.5	8847.49	19927.3	11768.8	124.44	11332.9	21512.7	189.76	68.15	473.57	8.15	7959.1	8.15	38502.6	35689.9	38276.6	39991.2	39636.7	25009.2	27874.8	25623.8	38142.3	25009.2	31389.4	26378.9	41234.2	22956.6	31864.3	28408.2	40770.6	43356.7	33983.5	41437.3	44181.2	39585.2	40416.2	39155.9	42332.3	43193.8	38917.2	40881.1	36603.5	37212	37573.7	43998.5	36819.9	41255.6	36087.9	17711.3	43007.2	42698	38042.9	39335.5	42223.9	42028.3	38632.8	41270.8	31719.2	35654.8	35331.1	29819.5	34771.7	25642.4	38714	42219.8	24912.8	23436.2	39370	39370	34355.4	41148.2	34518.3	25362.6	24815.4	41691.4	41610.7	42585.4	41610.7	18345.1	17388.1	22360.6	32290.9	14272.2	37996.5	23996.9	22899.8	18469	28765.2	M
VIGAVILR	39180.4	31880.5	40969.2	32422.2	32692	32569.5	28734.4	43767.2	34685.2	38020.7	13723	6765.79	7697.32	40957.6	42137.2	40618.3	43415.9	37596.5	28611.5	28611.5	25129.6	27266	24895.3	2300.25	26542.3	38748.3	6171.37	2544.94	18285.5	653.45	34399.7	653.45	43628.7	42148.5	40482.7	44443.4	45504.7	36856.6	38630.3	40810.4	45095.4	36856.6	39993.4	38452.6	46687.2	36803.2	42983.5	43464.3	47683.7	48223.3	44601.4	44479.5	47506	46073.4	46131.8	46487	45596.3	46528.8	44396.3	43938.5	43120.5	43654.2	43041.2	46613.4	43662.2	45561.3	44626.5	32839.5	47179.2	46215.2	45061.8	45341	46739.2	44585	44840	42568.4	45379.8	44671.9	46274.8	37748.5	42529.7	35535.8	45991.2	46965.3	40646.4	41206.1	47535.8	47535.8	41889	45654.1	44082.8	40743.7	40995.8	46495.1	47667.2	47084.3	47667.2	39404.5	40042.7	37203.6	41809.3	34094.8	44949.8	40152.5	39094.1	40931.9	43048.2	M
LVIGAVILRGHL	35681.4	30122.4	35637.1	4858.02	2191.57	1116.71	1025.19	30803.6	12691	9585.94	27624.7	27268	28982.6	28707.6	35011.4	29259.9	20836.9	15723.9	28097.3	28097.3	19071.7	17477.3	11281.4	19478.8	16955.2	24147.7	25518.7	19004.8	13276.3	9427.23	3912.31	9427.23	15547.5	11749.6	13851.2	30462.6	32032	6898.92	14577.6	8700.16	34050.2	6898.92	37798.4	32930.2	42025.6	29516.2	38037.6	33924.4	33199.9	35771.1	36275.4	34417.9	37270.1	33626.2	40116.4	36127	36551.2	43157.3	37873.7	29555.1	36803.6	40101.3	39227.5	39156.3	39042.1	43189.1	31589	23592.4	34834.9	35923.5	38027.7	33737.3	35107.4	33267.9	33156.5	25683.5	36044.6	34188.6	37647.8	21966.2	22472.7	18301.1	41900.3	31733.9	15953.9	14226.4	17678.7	17678.7	33227.3	32777	33828	31384	31643.1	35128.7	35179.6	34700.6	35179.6	13785.5	14284.9	19514	19238.2	13420.2	22716.9	17270.9	21768.8	13649.1	16254.6	M
VIGAVILRGHL	38925.2	33621.1	39122.8	10874.9	6747.07	10275	10686.6	34891.9	17646.2	18947.1	30270	32759.6	34896.4	31171.8	36414.2	32142.4	40558.1	40068.3	33533.2	33533.2	23536.6	20883.6	17171.8	29432	21068.6	26198.8	38292.4	35171.6	31830.6	38895.3	26546.1	38895.3	21363.5	16613.1	20735.9	33852.9	34618.9	20057.8	22594.4	16472.4	38768.5	20057.8	41004.7	38375.3	44663.7	34357.7	42204.7	41563.4	40831.6	42749.3	42339.6	36077.4	41429.2	40064.8	43330.5	40937.3	38652.4	44537.3	40520.4	31893	39604.5	42061.5	41488.4	41379.5	41232.9	44576.3	39226.2	29335.6	38807.9	39790.1	41839.1	35694.2	37392.4	35145.4	35506.9	28343.7	42837.3	39433.5	42784	23463.3	26177.3	22620.3	44686.4	34075.9	27360.5	21328.9	24316.2	24316.2	36949.7	35560.8	37627.4	36144.6	37128.8	38155.5	39457	37419.6	39457	22920.1	19178.1	25300.1	26517.4	22841.6	29359.8	16539.2	22981.2	17634	27567.3	M
IGAVILRGHL	35344.8	29661.5	35779.6	23059.7	8343.2	6090.97	12881.5	39189.8	27122.1	27372.4	34095.9	35955	35980.7	26944.8	31050.6	24693	37081.8	38501.8	33814.4	33814.4	13472.7	12679	6172.71	26329.2	15918.9	29980.9	34713	31717.5	27101	33235.9	13383.4	33235.9	12654.9	8959.72	13855.3	29321.7	25301	14967.1	12521.6	6820.47	32579.7	14967.1	37859.4	32937.7	42168.6	27783.5	37332.6	35180.8	33325.6	36724.1	37210.8	29094.1	34696.9	32764.2	36924.1	35702.7	32395.9	40629.7	35654	25090.2	34876.4	38345	37413.1	37042.1	37022.1	42238	31596.2	20546.1	31362.9	33101	36279.4	25982.6	28509.8	26794.8	26825.6	17414.2	34945.2	31921.3	35988.1	11509.1	12537	9938.91	40730.5	24127	13255.7	8509.77	9591.64	9591.64	30611.9	30196.1	21156.3	24081.1	26691	28588.3	31052.9	30427.3	31052.9	10063.1	6032.02	14630.1	13418.9	11009.1	17456.1	5392.33	9777	5242.52	18017.2	M
AVILRGHL	38290.7	31572	39142.3	29705.5	21262.1	15354.1	19187.5	41699.9	31396.2	31280.2	32760.7	35524.6	32575.5	38229.9	40330.6	34184.2	33676.8	31555.9	36228.4	36228.4	13860.4	16559.2	15805.5	29162.8	24372.9	31651.7	39555.7	36448.9	22921.1	38388.6	29056.4	38388.6	10816.2	6664.08	2174.45	35590.4	21151	14808.3	15530	16792.9	35195.2	14808.3	38042.1	33409.7	44839	31810.6	40928.9	41550	40078.7	42259.1	40869.6	23512.9	41597.2	35562.3	40950.6	36920.1	31548.4	40624	35094.1	19325.6	35325.7	39960.9	38439.3	37729.8	38769.7	41793.4	35362	23041.2	32603	38930.7	38662.5	36284.9	39334.6	34119.1	35327.2	27873.6	42563.3	37220.5	41910.7	34101	32631.9	33023	43060.8	19959.9	23199.3	16022.9	16140	16140	29217.2	31807.5	31378.9	29985.5	29898	29056.4	33580.4	31762.5	33580.4	18472.2	15546.3	11365.8	15854.1	14693.9	19251.3	10074.4	15323.4	17243.5	21865.9	M
VIGAVILRGHLR	35600.4	23801.9	37085.4	26881.3	20827	25390.3	25537.2	41006.9	31602.4	34197.1	8314.63	3542.47	5851.63	38241.8	39621.7	38016.2	42859.1	35846.2	25019.5	25019.5	17917.5	25105.5	18641.3	310.69	24433.9	35870.3	1131.19	473.83	19035.9	1027.4	35299.3	1027.4	38243.5	34316.8	28886.5	43369.4	41919.8	33673.5	35432.1	38038	42970.9	33673.5	40885	38574.7	44830.8	30105.4	38607.3	44114.8	46647.2	47529.2	44029.9	41400.5	45949.5	44370.9	44472.3	45379.3	43682.6	45389.1	42602	40585.3	40537.9	42443.3	41334.3	44407.4	41982.4	43585.8	43814.1	31790	45788.2	44297.5	44224.2	44085.2	45307.2	43798	43518.4	41011.8	44872	43134.4	45157.4	35595.4	40818.7	34351	44992.6	44220.9	40162.5	40224.7	44052.3	44052.3	38765.5	42884.6	41445.8	39324.8	39985.6	43308	46167.2	43808	46167.2	38163.7	37440.6	33104.6	41665.7	36424.5	43255.5	38433.5	38349.6	38694.7	42643.5	M
IGAVILRGHLR	36415.8	24304.2	38216.2	36563.5	32581.8	30335.3	32105.2	43469	38322.2	38452.2	15097.4	11075.3	9253.71	37362.9	38383.2	35389.6	43027.2	37377.5	26765.5	26765.5	13454.8	22141.3	16042.2	289.5	23192.3	38580.2	1204.61	555.41	19939.6	1503.49	35205.1	1503.49	36901.7	33777.9	28362.8	43263.9	39797.8	35432.5	33301.1	35626.6	41856.3	35432.5	39273.4	37264	44445.8	29464.5	36926.9	42920.3	45772.8	47104.7	43295.8	40457.3	44857	43177.4	43045.4	44605.3	42246.3	44287.9	41993.3	39421.1	40867.4	42531.5	41788.5	44593.2	42083.4	44055.6	42591.9	29772.8	44620.3	43504.7	43155.5	41720.7	42937.5	41573.3	41076.2	38003	44135.8	42072.5	44135.8	30800	36066.8	29766.6	43887.2	42089.8	38405.6	37018.9	41658	41658	38624.4	42751.6	38211.2	36184.1	37741.2	42112.1	44935.7	42666.1	44935.7	35401.4	34242.6	29874.1	39039.1	33306.8	41920.2	34178.6	33203.9	35089.5	42003.8	M
AVILRGHLR	32071.9	17071.5	34090.3	28309.4	25650.7	20280.2	19412.3	40258.6	28724.4	31501.3	2707.39	1044.22	331.17	35720.4	37255.9	32086.1	30794.3	17691.7	12570.6	12570.6	1903.13	12922.6	9191.64	23.19	12173.1	22209.5	191	59.33	2410.53	84.13	21878.4	84.13	31742.5	27597.5	23655.3	40591.5	35151.8	27738.8	29173.2	29828.2	37459.3	27738.8	33049.4	27671	40624	17795	30063.1	38005.9	45152.1	46455.9	39423.3	36256.2	45443.2	37824.2	38175.3	39239.4	39146.9	41071.7	36052.4	32990.5	32472.4	35465.5	34024.7	41591.3	34387.1	35064.8	36490.8	16238.1	42741.9	43047.8	38188.9	44321.9	44959	44271.2	43098.5	42742.3	40741.5	35803.2	40205.5	34043.2	37095.1	34813.8	38993.9	41037.5	31540.2	29397	42126.2	42126.2	34050.2	42888.8	32167.4	25195.5	25889.4	38520.1	44546	43832.7	44546	27129.4	24304.7	18159.7	34574.3	17906.6	40115.6	25115.5	23655.3	27261.5	36006	M
VILRGHLR	39201.2	28819.7	40779	36550.4	38585.2	37713.4	34751.4	44328.2	37554.6	39096.2	13065.9	8652.19	10156.2	39477.4	41069.1	39796.5	44268.8	40275.2	26089.1	26089.1	16558.3	22884.7	25004	630.1	25202.3	38330.5	2233.76	1060.69	25646.8	4875.71	41504.6	4875.71	39320.2	36137.9	28652.1	44129.1	41497.9	35652.5	33566.6	37716.3	42289.7	35652.5	38464.3	35417.6	45686.2	31088.2	39532.2	43839.8	47452.6	48164.9	44143.9	40965.6	46804	44768.2	43470.4	46583.7	44565.2	45343	42974.2	40746.8	43125.6	44683.6	43223.2	46808	44409.3	45144.2	43662.7	31745.6	46259.2	45704	44357.5	44784.7	46363	44354.1	44438.1	42330	45374.9	43035.6	45932.1	37473.9	40749	37493.3	44473.8	44214.2	42188.2	39349.1	46706.9	46706.9	39836.2	44655	41448	38780.2	38944.6	44478.5	47430.5	45717.4	47430.5	40039.2	40057	29375.6	41367.4	33117.8	44520.9	36883.8	35704.6	41779.4	43774.8	M
IGAVILRGHLRI	34535.4	27244.7	35354	20905.1	18778.5	18406.2	17646.2	39946.7	25303.4	29855	28198.1	26959.1	30980.4	21077.9	26692.4	23936.2	42729.4	42582.2	30989.5	30989.5	16637.7	20345.4	15952.4	6032.4	15780.8	19886.6	11484.4	6416.22	35948	15903.8	25995.2	15903.8	34473.5	29871.2	23341.5	24702.9	35971	29505.3	24909.8	21346.2	40446.8	29505.3	40135.1	36959.6	41321.3	29331.5	36712.5	43198.4	43446.4	45801.6	43854.4	34076.7	38131.1	40620.5	40103	42428.6	38784.4	41992.9	37726.1	33830.9	35491.2	38140.2	38351.7	39361	37548.1	41313.3	43433.2	29587.5	41002.9	34290.8	39310.8	30908.1	31696.5	29932	29151.5	18662.9	41629.6	41177.6	43294.8	19547.4	21235.9	15203.6	42475.4	35809.8	36350.9	32946.2	38513.4	38513.4	35222.3	34472	33423.4	35249.7	37272.9	35273	41203.9	37450.8	41203.9	34098.1	32462.5	28200.9	24431	27658.2	29224.4	28350.5	28722.9	31151.9	30057.2	M
AVILRGHLRI	30648.4	22714.7	30904.1	10478.9	6606.64	4499.58	4794.16	34771.7	12685.6	19802.9	13730.8	12979.6	11400.9	19367	24926	20352	24813.8	24360.7	23117.6	23117.6	2547.94	11392.3	9107.3	1401.13	9128.91	5325.88	11275.8	3728.48	17820.5	5966.71	8909.07	5966.71	17394.1	13934.4	7255.69	11491.1	28848.1	12324.5	15237.9	4766.39	37147.7	12324.5	40081.8	35145.4	38771.8	22206.1	32983	41448.9	40871.8	42314.9	41623.8	25497.2	36600.3	35635.5	38473.9	35374.3	32180.3	37492.9	29293.4	22619.8	23737.8	29819.8	29912.2	28900.5	27824.2	32933.1	36123.1	17443.7	34178.6	25977.8	31913.3	33062.3	33020.8	28806.9	28571.9	17199.5	37113.9	34253.8	38523	14103	13516.6	12616.6	40493.7	28665.7	20956	20450.5	25891.9	25891.9	31014	29517.4	26751.4	27674.9	31530.3	29615	35838.5	34995.5	35838.5	21524.6	19235	21519.7	6070.19	8520.27	10870.9	18730.8	15984.8	21014.4	13784.4	M
VILRGHLRI	30228.5	23800.6	30171	4398.45	6489.46	7062.28	2412.77	26224.6	5653.6	8518.43	15118.2	17917.1	20076.2	4053.43	7520.9	5965.29	33611.3	34970.1	12205.3	12205.3	2242.81	9186.38	8117.74	16905.4	1629.56	522.37	33281.2	29519.3	28649.9	36170.8	17896.4	36170.8	16714.1	10569.9	8356.03	5539.58	19889.7	13374	4463.26	1008.85	31846.4	13374	36563.5	31766.9	36222.5	20988.7	32205.7	35203.6	33008.7	38287	37218.9	24222.8	28600	30064.4	32274.5	35074	32862.9	38259.2	32245.5	25328.1	34032.1	37061.4	36226.4	36361.9	35442.5	40625.3	34710.8	17276	27248	26985.4	32314	17664	21840.8	17878.4	15780.2	6609.43	30414.2	30309.4	32689.9	9656.83	5960.65	6006.35	35847	17033.2	17115.9	8847.01	11487.4	11487.4	23750.2	16994.5	19799.7	20210.1	22948.4	21656.1	26106.8	24776.8	26106.8	17499.4	10347.8	10153.8	1612.74	3124.49	4051.45	7767.26	5266.68	13547.4	3252.36	M
ILRGHLRI	35693	32920.2	36288	17980.8	11349.6	19965.5	21121.3	38924	17421.6	24836.6	26507.6	34609.9	39599.4	24082.4	27804	26967.6	40257.8	41260.1	33519	33519	6313.54	18651.2	18997.2	32464.3	17462	21208.8	39956.2	38683	38065.2	44686.4	38298.2	44686.4	21970.7	15984	2805.77	20597.5	30105.4	16017.9	14255.4	19551	38533.4	16017.9	38210.4	33597.8	42226.1	28563.9	38281.2	43748.8	44142	45985.8	43805.2	30485	40217.7	40414.4	38165.8	40441.6	36922.5	39125.8	33653.8	26631.2	39100.4	42265.9	41083.2	40930.2	41682.8	42088.4	38763.4	27947.3	35977.6	34318.7	35069.4	28402.1	36310	24864.6	29196.3	13246.5	39313.3	33869	41211.5	28920.6	31282.6	29504.7	42019.2	25178.9	28262.3	26037.8	34362.1	34362.1	26592.1	31013.6	19099	24610.3	26851.4	23135.1	41199.4	36354.8	41199.4	25443.7	18584.5	15828.2	18141.2	15945.1	24460.8	18552.9	17131.3	26146.7	21699.2	M
AVILRGHLRIA	38286.1	30722.1	39653.8	17115.4	8807.37	3843.67	4646.67	40549.3	18700.1	32096.9	23794.9	27972.7	26462.3	38504.2	41634.1	38654.1	35708.1	29049.5	36224.1	36224.1	832.56	14532.3	16959.6	7866.98	28128.4	33243.8	25877.9	15176.8	21087.3	24201.3	20174.7	24201.3	19778.1	17400.3	14171	30509.1	35154.1	16563.2	23734.5	28994.2	39241.5	16563.2	40900.5	36981.6	44044.2	31004.6	36465.5	42713.2	44536.8	45858.6	42987.7	37152.5	44573	40580.1	37503.1	39971.7	35625.1	36091	26707.7	28033.6	35721.6	39669.7	39624.2	38749.6	38366.6	31869.8	38087	28990.1	41249	36433.6	27933.4	42023.3	43596.6	40705.4	41210.1	34129.1	31610.6	24838	32206.5	31961.4	35513.5	32674.3	38978.8	40689.6	28598.5	31274.8	36855.4	36855.4	38030.2	41174.5	32690.6	33755.6	36506.2	36707.8	42863.7	42286	42863.7	25523.1	23603.1	30504.5	25236.2	21623.1	32946.6	33511.4	32890	31599	34123.9	M
VILRGHLRIA	34276.7	27949.7	35558.1	9925.04	6455.36	5981.84	4342.41	37535.5	11004.9	23997.4	19384.6	24562.2	27497.3	33642.9	37579	35680.3	39530.5	35196.8	29478.5	29478.5	857.97	10649.9	15522.6	22210.9	24131.5	26537.5	34916.8	30554	27284.3	35269.2	25697.7	35269.2	16034.4	13017.9	8499.83	26352.9	32058.3	11910.5	16931.9	28369.5	35816.4	11910.5	38835.2	34339.8	42809	28744.3	33096.3	40463.9	42915.7	45054.9	41122.8	37292.2	43281.2	39387.9	32306.6	40822.3	37010.9	34940.2	26841.5	29571.1	38270.4	41156.2	41014.9	41473.6	40382.1	34431.7	36273.1	27805.5	39022.2	36215.4	26920.1	38391.1	40999.3	37361.3	38299.4	28824	21484.5	15738.6	25894.7	25862.3	31457.4	25413.7	35237.9	35590	30506.4	27882.6	36743.5	36743.5	34193.8	38340.4	27631.8	29783.7	32362.9	32840.2	41585.5	39365.3	41585.5	24216.5	22382.7	23522.3	24384.2	20046.3	32133.7	29140.1	29086.3	31098.3	30937.9	M
ILRGHLRIA	38624.8	32491	39748.3	7849.97	1829.65	3131.46	5855.05	35444.8	6766.37	18853.7	18076.4	29967	36395.3	38400.7	40316.6	36989.7	36740.4	31649.6	34461.2	34461.2	310.69	7638.83	11417.6	19838.9	27838.9	27236.5	31907.8	28870.5	25163.6	38713.1	30287.7	38713.1	7613.66	5156.39	959.82	24368.7	18922.3	4360.68	5240.37	29129.7	27689.3	4360.68	34456.3	26470.1	41909.8	25669.9	31350.4	35519.2	40261.7	43198	37551.8	35392.3	44153	35689.5	21363.5	37798.8	30474.1	27722	18333.4	19405	39079.7	42564.2	42705.8	41100.6	41867.7	28852.4	25999.5	27077.5	33059.4	31775.9	16950.4	36311.2	41660.7	34631.6	36559.9	26230.3	13217.3	6220.44	16478.3	32392.4	38566.4	37366.2	27091.9	26227.8	18439.1	14120.9	26098.7	26098.7	28193.6	35807.5	10145.1	14080.2	13895.7	19116	38787.7	36332	38787.7	9601.61	5580.97	9185.98	20261.3	12694.2	29139.5	14115.9	20334.6	15885.9	21799.2	M
LRGHLRIA	43060.3	37771.8	44340.6	38866.7	33605.8	35186.1	37509.1	47404.8	39355.5	43827.9	39752.6	43459.1	44146.8	43380.6	44496.4	44010.4	45988.8	44001.8	44429.5	44429.5	13858	31575	32978	39387.4	41354.4	45877.9	42498.4	41927.5	41439.1	45280.2	43881.5	45280.2	30729.4	26531.4	13693.9	41943.8	25994.7	31991.5	28243.3	44751.8	34031	31991.5	38688.8	34117.3	36144.6	7649.41	12748.7	43909.6	46857.7	47453.6	44181.6	41757.7	43032.8	35840.8	14901.4	44321	37861.8	37381.1	31689.3	30574.2	42632.4	44406.4	43892	45249.9	43977.5	37546.9	45374.9	32917	43006.8	40292.6	33397.8	43048.2	45775.3	43284.5	43001.7	41463.8	35334.5	32533.9	39035.7	43076.6	45851.1	43597.6	14198	44205.1	41038.4	40891.2	45705.5	45705.5	39947.5	45085.7	21757.5	23721.7	26288	31265.7	46516.2	44910.9	46516.2	35767.6	34542.6	30677.2	41436.4	38338.8	44348.3	39583.5	40974.1	38495.5	44762.9	M
VILRGHLRIAGH	39156.7	28740.6	40574.8	36667.3	36022	36208.8	33675.3	45371.4	38837.7	41461.5	16407.3	25596.4	28123.5	41772.2	43828.4	42357.5	43396.2	38533.4	26355.2	26355.2	18738.8	13132.8	23310.2	15044.1	28955.3	39097.9	28882.1	23130.1	35473.5	35245.1	44677.7	35245.1	37218.1	33689.9	27316.5	43478.8	41599.4	24135.9	22808.3	35520	39929.8	24135.9	38349.2	34983	43701.5	24635.9	34698	42958.9	47023.8	47920	43567.4	42525.1	46108.8	44732.9	42696.1	44642.5	43676.9	44496.8	40749.4	40011.1	41553.1	43058.9	42442.8	45845.2	42564.2	43434.2	43392.8	34313.5	45459.4	44253.9	41139.3	45807.5	46556	45011.1	45515.5	42195.1	44792.5	41339.6	45100.3	36038	42549.9	37211.2	43910.5	44702.4	41538.3	37346.8	46432.7	46432.7	42281	45379.8	40031.4	38215	36744.3	44007.5	47905.5	46338.9	47905.5	37744.8	38006.7	29257.7	44164	33135.3	45532.2	37770.2	39599.4	40307.9	45141.3	M
ILRGHLRIAGH	40673.3	32143.4	42268.7	36220.2	31488	34148.3	35734	45663	37823.4	39566.8	13613.7	30821.6	35768.4	43263.5	44593.7	42675.4	43238.7	37630.3	32936.2	32936.2	11876.5	12663.8	21872.7	14203.5	31003.2	38680.4	30023.8	23654.8	35424.1	38699.3	45126.7	38699.3	32285.6	28997.3	20203.5	43187.7	40251.2	12519.8	15187	34250.4	36999.2	12519.8	36569.8	33045.1	43258.3	19936	31258.6	41738.3	46658.4	47710.5	43219.9	41795.2	46203.2	44251.5	41039.3	43237.2	42079.8	43432.8	39455.7	37318.5	41591.8	43828.4	42463.5	46143.3	43316.4	43589.5	39766	32499.1	43426.2	44509.4	38723.2	46007.2	47038.5	45196.1	46182.7	42848.4	43497.7	37343.1	43374.1	36947.2	43499.1	38985.1	42458	43738.4	36823.1	34388.2	46027.6	46027.6	42504.4	46469.9	36680.4	33263.2	31184.2	41805.7	47853.7	46791.3	47853.7	32027.5	32575.5	24569.6	43790	30754	45657.6	35472.8	37996	36739.6	44480.5	M
LRGHLRIAGH	40462.6	26755.4	41950.6	41917.5	39463.8	38449.7	39071.6	47517.8	43113.9	44575.9	29844	36031.3	36440.3	42166.8	43766.3	42045.2	43692.9	39824.1	34647.7	34647.7	12313.8	10853	18200	17449.5	28013	42438.2	29462.2	25088.1	35102.4	35306.2	44198.4	35306.2	33674.6	30123	19822.2	43493.4	28681.2	23148.6	11544.5	35171.6	25836	23148.6	31739.1	27684.5	29085	1735.77	9928.58	39075	46165.2	46974.9	41264.1	40725.7	41200.3	35721.2	28135.7	42083.8	38474.3	40077.4	37415.1	33460.3	38456.4	39719.9	40364.2	44733.9	38701.4	40631.5	42760.4	20795.2	41492.9	42445.6	36328.1	45271.9	46295.8	44670.5	45952.4	42529.7	42942.1	40355.9	43392.4	35811.4	42212.4	34202.7	28029.3	44971.6	37048.5	33466.1	45728.3	45728.3	41462.8	46334.9	25319.8	19922	19153.2	40409.6	47349.5	46528.8	47349.5	31477.1	30245.8	21654.7	43905.7	31360.2	45861.6	33368.1	35303.5	32194.3	45475.6	M
RGHLRIAGH	40541	25176.2	41530.2	39062.3	37026.5	34891.5	32611.1	46346.9	40038	42050.6	12094.5	24079	24184	41568.4	42396	36621.3	42742.3	38923.5	30252.4	30252.4	733.13	1922.73	6959.05	2944.78	14019.5	28679.4	25594.5	18259.2	32550.5	32763.5	43381.6	32763.5	24729.1	20895.3	14531.6	40555.9	28746.8	12559.1	4209.87	18034.4	32594.2	12559.1	31734.6	28862.7	41022	16552.6	30015.6	38101.4	44527.7	46693.7	40674.2	34133.5	45235.2	40405.7	35930.1	40083.5	33189.5	38171.6	34304.2	25340.7	39450.6	40638.9	40916.9	44911.4	39694.6	41378.1	38107.2	19014.5	36690.3	41143.8	31978.7	44477.1	46205.7	43092	44817.2	36740.8	42800.2	34014.1	41621.1	27237.7	34939.1	26816.6	42385	38212.5	28886.2	20634.7	39234.7	39234.7	37492.9	43035.2	27313.8	21370.2	21844.3	40386.9	44772.1	43479.8	44772.1	21026.4	17728.9	10824.9	33527.7	14069.8	39100	14259.1	17643.2	20932	40295.2	M
ILRGHLRIAGHH	39335.9	28184.4	41046.8	37817.2	35132.1	37338.7	38464.3	45829.8	39727.3	41689.1	17601.2	31589.7	36908.5	42297.5	43842.6	41574.7	44108.6	38765.9	30119.1	30119.1	14155.3	10014.1	19912.7	17641.8	30741	41784.8	31883.3	26026.5	36353.2	37632.3	45700.6	37632.3	34083.3	31472.4	26056.9	43663.7	41311.1	12269.5	13085.5	36997.2	29947.5	12269.5	35385	34357.7	41200.3	20115.4	30522	41738.3	46652.3	47594.5	43037	42488.3	42458	43740.3	41023.3	43752.1	42547.6	43477	39310.8	37899.6	40286.5	41985.1	40962.5	45565.3	41297.2	43270	41350.4	29488.1	43566.4	44265.9	38661.2	45945	46758.9	44728.1	46293.8	42607.1	44404	38716.5	44362.7	38275.4	44239.1	38514.7	42576.2	44194.1	37283	36016.9	46342.4	46342.4	42034.7	46239.7	36587.2	33130	30602	42816.9	47939.7	46558.5	47939.7	33002.6	34194.5	23571.2	44806	32354.9	46225.2	38098.9	39184.7	37868	45163.3	M
LRGHLRIAGHH	42706.3	31903.3	43930.9	45787.2	45295.9	44922.1	44680.2	48433.5	46513.7	46864.3	35586.6	40040.6	40285.7	43598.5	45017.4	42953.8	46517.7	44320.5	36765	36765	23359	16883.5	25519.2	27939.4	33402.1	45616.1	36228	35029.2	41759.1	40929.3	47339.8	40929.3	39800	36957.6	32752.2	45432.4	38463	34915.3	16292.7	42563.7	25848.8	34915.3	34655.2	34672.1	32777	5201.05	17326.5	41894.9	46964.3	47737.4	43285.9	43692.9	40256.9	40755.2	35671.4	44826.9	42447.9	43295.3	42007.9	38789	41797.9	42619.5	42079.3	46205.7	41748.7	44420.8	46847	25863.9	43952.8	44644.9	41203.9	46676	47290.1	45704.5	47125.6	44090.9	46190.7	44577.8	46279.8	41428.3	45106.2	39438.6	35584.6	47303.4	43404.1	41884	47783.4	47783.4	44217.5	47304.9	36769.4	31640.7	30062.5	44497.8	48398.9	47537.4	48398.9	41119.7	40475.7	32483.6	46986.7	40904.5	47699.7	42852.6	43516	41741.5	47722.4	M
RGHLRIAGHH	39667.6	24528.2	41092.2	41697.7	39335.5	38432.2	37906.5	47231.8	42682.3	44167.3	20289.4	29551.3	29873.1	40414	41846.4	36888.9	44123.8	41644	30576.8	30576.8	3790.23	2684	9817.39	8968.35	20449.6	37923.3	31478.5	25996.6	36554	34369.6	44632.8	34369.6	31828.8	30291	24555.5	41358.4	38571.4	16674.1	5073.99	28747.4	21896.4	16674.1	34577	33754.9	32888.2	11276.4	23497.1	40431.9	46173.2	47278.8	41527.9	37535.9	37042.1	39793.9	37300.3	41461.1	36639.1	39238.6	37207.6	31487.7	36549.2	37194.3	37220.1	43675.9	36024.7	41214.2	42225.7	16371.1	38480.9	40245.6	34755.5	45450.6	46021.1	44271.6	45703.5	39427.1	45198	40432.8	44100	28781	35814.4	25176.4	40539.7	43596.6	36017.7	32270.3	44646.8	44646.8	40546.3	44498.3	33500.9	28522.5	28676.6	42868.3	46790.8	45205.8	46790.8	31581.8	31003.2	21942.9	39933.7	25650.7	43117.2	30284.1	30396.7	34395.6	44040.9	M
LRGHLRIAGHHL	36416.2	29546.5	37243.1	23051.4	8084.95	13231.2	21659.4	41189.2	24813	26137.4	31728.8	35826.5	39882.3	29057.6	31703.4	26452.6	42411.6	41817.4	34754.4	34754.4	5833.43	16434.3	13272	25013	20238.9	31836.4	35628.6	33289.2	35261.6	40304.4	32215.9	40304.4	13011	8501.12	4265.21	31190	15192.6	7684.59	10887.5	25495.2	25654.6	7684.59	36442.2	30370.1	20106.2	1264.5	12325.1	39459.5	39462.9	42108.9	39611.8	26155.8	23444.6	16367.9	20403	34409	28723.5	37380.3	31533.7	19879.1	35428.7	38906.3	36855	38319.7	38036.3	40334.1	39578	19610.6	27827.2	33642.9	35305.1	39258.5	39337.6	37442.6	37877	29908.3	41270.8	36829.1	40212.5	32332.8	35187.6	32458	26171.6	33763.6	30816	30471.8	35671.4	35671.4	28245.5	37189.1	14857.2	12447.9	14629	21968.1	42052	38491.8	42052	26779.2	26246.2	14086.6	32193.9	28626.4	35545.4	26902.9	29871.8	27062.9	36261.3	M
RGHLRIAGHHL	38600.2	30457.3	39217.8	21816.5	8997.51	14058.2	19444.5	41149.5	21980.9	25287.5	24330.5	30511.1	35919.2	23844.4	25563.7	16782.9	42679.1	42601.5	35812.1	35812.1	1061.69	8964.27	8201.96	15867.3	11001.3	15119.6	37462.1	34612.9	36313.9	41406.3	34655.2	41406.3	5036.85	3687.32	4439.85	23475	20995.1	4869.39	7117.28	11928.8	32524.4	4869.39	38906.7	34861.3	37395.3	15486	31280.5	41845	39656.8	42584.9	41799.3	23005.8	21503.2	25310.5	33315.5	32076.7	25426.9	36244.4	29387.4	15059.1	35416	39088.6	37140.4	37050.5	38127.8	40354.1	39419.4	20462.9	20078.8	31186.9	34386.7	38766.8	37591.2	36335.9	37030.5	22918.1	43390.5	35783.9	40798.4	21718.7	19912.9	23200	39182.1	24414.8	31744.2	26166.5	28772.3	28772.3	28303.9	32452	25284.8	23033.7	25304.8	24490	39010.4	34509.7	39010.4	27933	25271.1	12949.9	20174.2	20761.9	24467.7	17418.8	21261.6	25689.3	29545.5	M
LRIAGHHL	41275.7	33946.1	41450.3	33735.9	22280.2	25019.2	29733.8	44902.1	34312	36484.9	39430.9	41776.2	42213.8	32024	35786.6	29251.3	42627.8	41440.4	36805.2	36805.2	18380.3	25598.1	20478.8	34694.6	23160.7	39150.4	38996	39025.2	35804	42267.3	37306	42267.3	19524.4	13368.3	7588.25	33277.6	6795.72	19768.2	3776.64	29409.7	13215.4	19768.2	31488.7	24828.3	20462.4	1447.92	9669.06	38540.1	37202.8	41444	40264.7	27233.5	16617.2	4787.06	9793.3	31371	26105.4	34309	30748.3	17735.2	37997.3	40355	39381.5	40453.8	38836.4	40742.9	41459.2	15236.4	24256.1	28408.2	30716.8	34926.3	39159.2	31602.4	35023.5	24590.1	41496.1	38272.5	41458.3	36672.8	38003.9	36823.5	15875.5	31029.4	30278.6	22456.6	27174.4	27174.4	27112.1	36132.8	3851.16	3853.58	3803.12	14473.9	38534.7	36037.2	38534.7	23409.8	19007.5	6302.69	28242.1	25190.9	32054.5	20806.5	24499	22128.9	31037.5	M
RGHLRIAGHHLG	39087.7	29907.7	40664	35228.8	24655.6	27235	31694.1	45483	35852.1	38217.4	32924.9	35653.6	37567.2	30479.4	33596	28680	45091.5	44369.4	37576.6	37576.6	5930.35	13110	11751.2	24719.5	22541.6	35435.2	39593.4	37088.6	40015	40436.3	39166	40436.3	24833.4	19861.9	12960.8	32911.7	32838.8	21382.5	19821.8	33848.9	37409.4	21382.5	40129	37439	15558.4	949.05	5909.6	42736.8	44727.1	46609.9	42775.2	32326.5	36904.9	35488.5	31813	38518.8	30696.2	33513.9	31635.5	24250.6	34521.3	35967.5	35975.6	38525.5	34762.3	34948.2	45432.8	23713.2	36004.8	34140.2	34942.5	43744.5	41742.4	42291.1	42531.5	34281.9	43522.6	40520.4	43414.9	27051.2	31606.5	20043.9	29143.6	39614.8	41285.6	40453.8	43638.2	43638.2	34541.4	40956.3	33523.7	30443.1	32655.9	34943.7	45555.4	42559.2	45555.4	38999.4	38520.5	27268.9	38525.9	37393.2	40883.7	37770.6	37961.1	38657	43749.7	M
LRIAGHHLG	41025.1	33581.8	41892.1	38876.8	32223.5	27626.5	32423.9	47547.7	39830.1	43444.5	38779.4	38839.4	39165.6	28986.7	34640.2	31622.2	43959	41571.1	32210.6	32210.6	12686.4	18872	16669.1	31015.3	19895.2	37805.4	37633.1	36272.7	36559.9	36355.6	35582	36355.6	34984.1	30573.8	22148.3	32351	19330.4	26978.1	5615.37	32877.9	14127.2	26978.1	33136.1	26600.4	10904	1044.14	3241.96	33514.7	40246.9	43465.7	38539.3	35108.9	20502.3	10989.9	5498.91	32340.9	26786.7	26417.1	23339	23037	32815.3	32512.8	36042.7	38448.9	29964.7	28813.1	45166.7	14287.4	32883.9	23706.5	22235.4	41817	41358	40207.7	41765.4	35459.4	31953.1	35861.8	34857.6	33925.8	35987.7	25051.7	3815.82	44678.7	34648.5	29995.5	39992.9	39992.9	37333.4	44541.6	12742	10914.9	11711	26536.9	43802.8	43731.7	43802.8	29355.6	26960.6	22133.7	40096.9	34516.4	42712.8	33247	35915.4	27651.9	41782.1	M
RIAGHHLG	39738.9	32003.2	40814.3	37115.9	30306.8	29367.4	32518.4	46415.7	37068.2	41815.2	20253.6	26870.9	32433.7	37516.1	39064.9	35151.4	44152.5	42188.2	37849.2	37849.2	5974.85	9326.59	12217.9	26584.9	24390.3	30005.9	42581.3	40044.9	36561.9	41169.6	41076.2	41169.6	27978.4	23579.9	25653	36462.3	39596.8	23586.5	20669.2	29307.4	38467.2	23586.5	41824.2	39702.3	39669.7	19144.3	27240	43662.2	46357.9	47510.1	43350.6	38508	42659.7	40599.4	35754.8	42934.7	38866.7	40547.2	35135.9	31917.1	38518.4	41190.1	40413.6	42027	40402.6	41033.5	43926.2	29128.5	42630.6	40052.3	37473.4	45233.2	44366.6	43996.6	44082.3	38630.7	43445.5	38839.8	44279.8	28616.8	31993.2	23441	34670.6	40713.3	37677.1	34244.5	43334.7	43334.7	37621.7	41138.9	39183.4	35233.3	37724.8	40519.1	45529.8	42601.1	45529.8	36263.3	36463.9	32034.8	32010.5	25171	37886.4	31434.6	32625.6	38334.6	38498.4	M
LRIAGHHLGR	33818.8	20636.8	35487.4	28208.8	23068.4	23058.7	24975.7	40891.7	30064.7	34243	1266.32	1780.59	3782.08	32507.5	36772.2	33230.9	36485.2	27143.5	18606.4	18606.4	6805.58	14457.3	13482.9	281.85	14524.3	30266.1	1477.29	345.71	8577.34	307.3	29054.5	307.3	33418.7	30873.4	27739.1	39956.2	30025.1	29822.4	27212	35213.5	29110.2	29822.4	33507.8	28662.3	14411.2	103.53	1771.25	40069.6	45563.3	46687.2	41450.3	39649.1	36729.6	29993.6	24050.1	40396.9	38598.9	37507.5	36630.4	35624.7	36018.5	37218.5	36267.2	43134.4	36138.3	37245.5	40827.1	15143.4	41080.6	38430.6	34624.9	43992.3	44413.6	44417.9	43769.6	42621.4	38404.8	36639.1	39436.9	33823.6	40044	32005.7	18760.5	43215.3	33353	35840.8	44529.6	44529.6	33059.1	42412.5	21996.6	15864	16776.7	35733.2	45650.7	44009.4	45650.7	30439.2	31295.8	23768.4	38885.7	26199.7	41753.2	32847.3	33010.1	31819.9	36569.4	M
RIAGHHLGR	29342.3	18050.2	31512.2	18657.8	14811	13377	13575.1	36278.6	19375.6	23799.8	67.07	88.8	153.8	29327.7	30713.1	22911.7	31855.7	22812.5	8709.67	8709.67	386.71	5088.17	4852.24	11.69	5747.84	7417.13	1192.18	148.5	4280.51	258.09	23438.5	258.09	18995.1	13759.1	24800.9	35175.4	33114.2	19475.2	17992.9	19359.5	33704.8	19475.2	35159.8	30964.7	35532.3	6783.6	21732.1	36438.7	44911.4	46141.3	38077.5	34796.1	43219	36217.8	35360.9	37627.8	40112.1	40101.7	34641	34421.7	35074.7	37495.3	34175.3	42698.9	36428.8	38308.9	34271.2	14772.9	37556.3	40052.3	33226.9	44404.5	44181.6	44807	44165.4	41817	37535.5	29861.5	36914.1	26420.6	31771	26138	36303.3	35100.5	21966.4	21652.3	38240.2	38240.2	22791.5	33019.8	28656.4	14174.6	14399.1	32242.4	40776.8	38024.8	40776.8	19162.1	18372.4	10922.9	22542.3	7633.95	29913.5	16688.8	15072.4	22229.6	22840.6	M
IAGHHLGR	39141.4	31181.9	40773.3	39144	38558.4	36940.1	35578.5	45236.2	39874.1	42844.2	22958.3	22017.8	22733.1	43689.2	44099	42330.9	44221.8	40981.2	34163.4	34163.4	20719.5	23791.8	25930.9	3983.04	32497.7	42916.6	10010.5	4050.27	29252.9	9452.15	41382.2	9452.15	39912.9	37292.7	34507.8	46181.7	42139.9	39257.7	37067.4	39045.9	42198.8	39257.7	40009.4	38331.3	46539.4	34752.9	40697.9	43742.1	47522.4	48247.3	44317.1	44199.3	47370	45159.4	43388.1	46712.4	46324.3	46410.1	43993.2	43368.4	43998	45399	44371.8	47168	45280.7	46189.2	43476	36304.9	46854.1	46700.8	44676.3	44180.7	46198.2	45304.2	44837.6	44088.5	43852.1	41656.6	44964.9	36402.8	41796.1	37123.2	45293	41865.8	37264.4	32900.3	44311.4	44311.4	40095.6	43686.8	38331.3	34096.2	35608.9	44113.3	46407.1	44732.4	46407.1	32366.4	31095.3	29260.8	38800.3	25843.8	42583.6	25862.3	25264	32839.8	39469.8	M
RIAGHHLGRCDI	33169.4	27493.5	33504.5	12567.5	4563.66	5772.71	8229.43	37642.1	12224.7	24017.1	16508.3	22686.2	29245	27953.6	29826.6	23181.2	36638.7	36420.2	30919.2	30919.2	3555.95	9135.53	9179.52	9182.1	12660.2	6429.21	33554.9	26627.5	30867.7	33548.4	19146	33548.4	13253.7	9869.47	15484.2	17189.2	28708	15439.5	13740.8	12040.7	34193.4	15439.5	40699.2	36888.5	35266.1	19182	30366.5	42977.9	42766.9	44454	42355.2	30951	23124.9	24771.1	26440.3	37893	34875.7	37574.9	31599	26553.8	33831.6	37409.4	36254.2	37357.3	35856.7	38555.5	40263.4	26268.1	32660.2	30692.5	33368.9	40436.3	39240.7	37642.1	38667.5	27126.8	40337.1	34769	40378.2	25965.7	24506.7	23937.7	36851	29694.2	27626.8	28018.1	35488.5	35488.5	29552.6	29993.9	31036.8	29450.8	31066.4	28661.4	40368.6	35216.6	40368.6	29113	25266.2	19114.9	9683.62	14883.5	16674.3	24723.7	22694.5	28504	20296	M
IAGHHLGRCDI	35734.7	32484	36683.2	36505	30578.5	27931	30310.3	45501.7	37052.9	41637.3	39592.1	41201.2	40836.4	35414.9	37797.2	32208.9	43122.3	43974.2	39496.3	39496.3	23279	23468.9	23084.9	38800.8	28525.9	38950.1	42435	41842.3	40075.7	43902.4	34858.3	43902.4	27349	22487.8	22217.4	35674.5	27520.9	33130.7	18938.9	20873.7	29900.6	33130.7	40136	36262.1	41442.2	31763.5	36956.8	42626.4	40626.7	43870.1	42324.9	36339.1	20651.5	21830.4	23721.9	41882.6	38814.2	40435.9	36146.5	32110.4	37475.1	40512.5	39226.2	39797.8	39720.8	41737.4	42722.5	33910.8	38896.2	35329.5	37432.1	30555.3	33787.8	31798.5	31282.2	24995.9	41475.9	38276.6	42121.6	27410.3	27413.9	25653.5	37905.3	34111.4	32185.9	25502.4	28689.6	28689.6	35801.3	34674.4	32342.3	32379	32206.8	31228.5	39654.2	36139.9	39654.2	28962.2	23123.4	21995.9	24634	23424.3	27733.4	16934.7	22858.9	22680.3	31825.1	M
AGHHLGRCDI	34880.2	27345.5	36868.6	34745.7	28087.6	26841.8	28695.5	46075.9	35649.4	41081.1	36700.6	37901.2	37856.5	32868.3	34561.6	30244.8	43072.4	43512.3	38470.1	38470.1	11547.3	16628.7	13306	35015.6	24512.2	35759.9	40851.4	40129.5	37651.9	42450.6	32694.8	42450.6	23634	19049.5	19260.5	26729.1	23027	27153.5	12680.4	32371	27326.2	27153.5	39494.1	36001.7	38326.4	25426.1	31740.1	42944.5	41917.5	43968	42027.4	30104.8	14983.8	14553.8	18137.3	36186.1	31071.7	34024.7	27593	22906.7	27155.9	31805.8	30030.6	31212.9	29905.1	32461.1	43233	25536.9	31405.3	26853.7	30394.8	36713.3	35358.6	33144.7	34584.8	22312.8	41753.2	38786.1	42124.4	31120.5	32616.4	30271.3	34280.8	35935.6	36027.8	34617.4	36234.6	36234.6	33146.8	36136.4	26134.3	29453.3	31394.1	25643.5	41216.8	37042.5	41216.8	32697.7	28703.3	21396.2	29519	32972.3	32140.7	27733.7	30284.5	28804.4	38243.5	M
HHLGRCDI	38818	32939.5	40213.8	42296.6	41345.9	40987.8	40577.4	47982.8	42483.7	44154.9	42289.2	43448.3	43451.6	35184.2	37428.1	31880.2	45280.7	45625	40246.4	40246.4	28116.5	27831.4	27603.2	40016.7	29934.2	42954.2	42680.9	43024.5	42151.8	45452.5	41072.6	45452.5	30124.7	25477	18805.2	37773.5	14651	38619.4	18322.7	42538.4	20017	38619.4	35329.9	33220.1	40796.2	27558.4	33326.6	41514.4	40152.5	42753.5	41139.8	36035.6	9302.2	7476.11	10114.1	41793.9	37929.1	41258.3	36911.3	31237.6	41058.8	42207.9	40376.4	41871.7	40893.5	42383.2	47012.6	31309.3	35807.5	35502.7	38484.3	36227.6	36102.8	34369.6	35302.8	30014.3	43104.1	41635	43147.1	43062.2	42152.7	40611.7	29196	40448.1	42563.3	40149.4	42374	42374	33733.7	40362.4	32313.6	30340.9	27574.5	26370.6	42811.3	39041.6	42811.3	40247.7	35698.4	21566.5	41538.3	40990	42394.2	35430.6	39264.5	37407.8	43757.3	M
IAGHHLGRCDIK	35738.6	25528.1	37093	39625.5	38042.1	36875.8	36376.4	46400.6	39977.8	43477.9	13633.1	15367	11510.1	38875.1	40416.6	37754.7	45537.7	43919	35891.3	35891.3	10796.6	18109.3	21749.1	18053.7	30478.4	43018.4	30380.3	24905.2	32949.8	18606.2	41473.6	18606.2	38770.1	36489.6	33419.4	44249.6	39153.3	37207.2	32844.8	37863.1	38821.8	37207.2	40274.8	38657	42305.7	24607.4	31176.8	43477.9	46271.3	47391	43507.6	41770.4	41228	40874.9	37786.1	45351.3	43762	44062.8	39943.6	40382.1	40095.6	42128	41174	42955.6	41453	42455.2	44906	31598.2	45628.9	42236.2	41674.7	43309.8	43966.6	43651.4	43509.4	41084.2	44640.1	43293	45728.8	32502.6	39495	32047.6	41941.1	43911.4	39023.5	37965.6	44857.9	44857.9	39986.4	43110.2	40313.1	37411.1	37799.2	42297.5	46486.5	44297	46486.5	37289.8	38695.5	32617.8	41187.8	31263	43303.3	34850	33879.3	38179.4	42994.7	M
AGHHLGRCDIK	40692.2	30694.5	41996.9	42854	41609.3	40212.9	39971.7	47552.3	43028.7	45213.2	19734.2	20130	15659.7	39639.2	41576.5	38301.9	46498.6	45368.5	38953.9	38953.9	5035.38	20781.9	22673.4	16325.7	29745.7	43976.6	34478.7	31164.7	37279.3	29073.4	43803.7	29073.4	39825.4	37607.5	35690.3	42769.2	39776.7	38167.9	30788.6	42995.6	39168.1	38167.9	41731.5	40759.2	41957.9	23138.1	30069.6	45254.3	46980	47787.5	44845.3	40075.2	40815.2	39787.1	37075	44269.7	41810.2	41950.6	38660.4	37788.6	38277	40107.3	39644.8	41944.7	39319.3	41136.6	46070.4	29718.7	44544.5	41689.6	40668.4	45058.9	44433.3	44006.1	44574.4	40751.7	46363.5	44776.5	46628.6	39025.6	42924.5	37195.5	41437.3	45759.9	43502.4	43007.7	46811.1	46811.1	41252.5	44733.4	40268.2	37751.8	38970.7	42171.4	47521.4	45562.8	47521.4	42237.6	43157.8	35890.5	44765.3	39919.4	45597.8	41499.7	41349.9	42981.2	46331.9	M
HHLGRCDIK	39810.3	24905	40862.9	41499.7	39358.5	37066.6	38530.1	47202.2	41093.9	43263.9	23369.1	20859.7	18696.8	31179.5	34072.6	26899.7	43493.9	41864.5	29802.7	29802.7	6749.85	16000.9	16489	14366.6	18598.8	41460.6	17120.9	14158.1	30810.3	15085.1	39767.3	15085.1	37540.8	35557.3	30678.2	42878.1	30288	39134.3	19074	43351.6	17108	39134.3	32727.7	30655.3	36227.6	14683.5	17910.7	37124.8	44021.3	45489.4	38601	40107.8	27564.1	22024.5	16278.9	41572.4	39376.8	39379.3	37478.3	33695	40026.3	40232.5	39555.3	44139.1	39239	39438.6	46434.2	18294.2	40602	39069.9	35434	45005.2	44317.6	43534.9	43970.4	42200.1	40675.9	39495	41182.5	40959.4	42275.5	37538	21344.8	45857.6	43133.1	39831	45651.2	45651.2	38547.6	45830.8	33134.3	26690.7	24976.7	37626.6	46564.1	45665	46564.1	39252.6	38999.8	21390.1	44468	39874.5	45871	36703.8	38788.6	38387.8	45153.1	M
HLGRCDIK	37350.8	30245.8	38879.3	37359.7	34962.2	39043.8	38447.6	46738.7	36772.2	41959.7	16078.7	9844.61	19908.4	42698.9	43295.8	41811.1	46859.2	44603.8	35608.1	35608.1	21222.1	26215.8	27379.8	21094.1	34582.6	41880.8	32737.3	27205.8	37413.9	25836.2	44896.3	25836.2	41456.1	39331.7	32836.6	44573	43977.1	36032.5	38786.5	45447.6	41979.2	36032.5	41732.9	39577.5	45153.1	29314	36639.9	44883.7	47920.6	48446.1	44175.4	44482.4	45206.8	44016.1	41500.1	46474.5	45392.1	45455	41878.5	41923.9	42628.7	44684.1	42582.6	46487	44393.9	44301.3	46592.3	32800.1	46928.7	45989.3	44761.5	47354.1	46676.5	46963.8	46655.8	46013.1	46204.7	45095.4	46603.4	41671.1	45528.3	39425	43975.6	47168.5	44120	44642.9	48424	48424	42233	45991.8	44134.3	41448.5	41419.8	45038.9	48538.9	47205.2	48538.9	43442.7	44757.6	38526.3	46564.1	41741.5	47246.1	42493.4	42476.8	44700.5	46339.9	M
HHLGRCDIKDL	39140.6	33477	39545.4	32031.6	22453.2	29994.5	32300.7	45441.7	33551.3	39537.7	40919.6	41942.5	42538	31026.4	34734.1	27204.1	43988	43565.5	38656.2	38656.2	26691	26625.8	24379.5	38240.2	25473.2	42399.2	39904.3	40044.5	39812.1	42748.8	39288.3	42748.8	30454.7	25925.8	18374.5	37900.4	14653.5	34539.9	17739.5	39546.3	15970	34539.9	37088.2	34158.2	40057	26297.4	32948	39042.5	36704.2	39505.7	39882.7	34606.9	3134.44	3473.09	12587	36846.3	35423.7	41482.6	38167	30077.1	38855.8	40365.1	39401.1	40166.8	38827.2	42829.4	45818.4	25554.9	28169.2	37206.8	39872.8	41438.2	39625.1	39394.3	40814.8	35594.7	44840.9	42626.9	44126.2	40002	39683.4	37486.8	32538.8	40407.4	41807.5	39592.1	41241.8	41241.8	34122.1	41354.9	30727.4	26672.8	23243.3	27009.3	43117.2	41005.5	43117.2	39302.3	37383.2	21293.8	40070	40041.9	41278	36471	38842.3	37464.9	40930.6	M
HLGRCDIKDL	34090	31059.3	34594.9	6213.25	1154.03	7701.49	13069.7	34881.7	6030.06	18882.4	32901.7	34340.2	40687.3	35450.1	36568.6	34073.4	40080.4	40015.4	35090.7	35090.7	14547.7	21047.8	16666.7	32550.8	25914.6	32087.5	39205	37829.5	33695.8	39970	28223.5	39970	19514.3	13989.7	6874.71	28779.2	34027.3	14597.4	21872.7	33145	36695.5	14597.4	40348.9	35859.4	43637.2	29704.9	39480	39306.1	40048.8	41641.8	39357.2	35961.6	35904.9	33088.8	36315.5	36780.1	35922	41693.6	35249.7	28847.1	34798	39177.5	37677.1	37121.9	38284.1	41139.8	39792.7	25663.8	36251.1	38169.1	38688	41342.3	39676.6	39533	39446.3	35331.1	42211.1	39072.9	42250.4	33450.2	34153.4	29950.1	42148.5	34413.1	32173.7	35679.5	38490.5	38490.5	31462.1	34067.5	31888.8	33133.9	34517.2	33000.8	41665.7	37689.4	41665.7	28669.1	29297.2	23709.6	33736.2	33482.4	35658.2	29705.5	32488.2	29761.8	31799.9	M
LGRCDIKDL	41985.1	37959.1	42478.7	37160.5	27974.5	24270.5	29245.9	46135.3	38297.3	40413.1	40935.9	43428.5	43200.8	40842.6	42206.5	37189.9	43713.3	44251	43039.4	43039.4	11713.9	21797.1	18501.6	38847.8	33161.5	41721.6	43052.4	42495.6	39421.6	44753.2	37651.1	44753.2	20619.1	13840.6	11619.1	36830.3	26629.2	23987.5	15673.5	22482.2	35524.6	23987.5	39307.8	34758.9	45493.9	35713.8	41668.4	38830.2	38781.5	41311.1	39017.2	36908.1	40930.6	37709.8	37652.3	40518.2	36675.6	42461.2	36125.8	28045.1	39600.7	42144.4	42046.5	41262.8	41347.7	42776.6	39397.7	30782.6	37647.8	37639.2	38388.6	34394.5	36175.9	32707.2	32480.4	26707.1	41736.5	37468.2	41917.1	30333.3	31236.2	31604.8	42574.8	24468.3	28103.7	21313.9	21626.8	21626.8	33102.8	34291.6	22469.5	25279.1	27389.8	27610	36726.4	34268.9	36726.4	19683.1	15347.1	14448.9	22991.4	22309.2	25921.7	11403.6	17282.5	15128.5	29769.2	M
GRCDIKDL	44651.2	40409.2	45190.2	44001.3	40300	39921.2	42331.8	48535.8	44384.3	46426.7	45258.2	45531.8	45661	43993.7	45329.2	43116.3	46546.4	46109.8	44948.3	44948.3	36122.7	38428.5	34955	42997	40084.8	46423.7	45114.9	45410.7	43609.8	45859.6	44656	45859.6	40591.5	37604.6	32344.4	41804.7	35143.9	41389.3	34554.1	45434.8	40918.7	41389.3	42921.2	41195.4	34624.1	9073.27	20405	46621.5	46819.2	47625.4	46361.9	40184.2	35355.5	32731.3	35744	40019.3	36985.7	41708.1	39557.4	33435	41863.1	43349.2	42583.1	44481.4	42655	43913.3	47935.1	29211.8	38165.8	41135.7	43226.5	45788.7	45652.1	44946.4	45093.9	42572	47626.4	46935.3	47778.7	44289.3	45013.5	43271.4	35853.6	45065.7	43882	44617.8	46495.6	46495.6	38818.8	44230.4	27478.3	27029.5	31223.1	34347.3	46687.2	44928.4	46687.2	43014.7	41332.9	35082.7	44037.5	43395.2	45181.4	43050.5	42396.9	42119.8	45159.9	M
HLGRCDIKDLPK	21538.8	16849.5	24285	31716.1	28395.9	33186.3	33678.3	43854.9	31969	39720.4	2907.1	1221.24	3645.55	41498.7	41414	38853.7	45303.3	42859.5	27937.6	27937.6	9108.39	22973.2	23828.2	11287.8	29054.5	35526.6	26567.3	20684.1	29997.5	13039.5	40897.4	13039.5	38113.8	35306.2	27793.8	41036.2	43048.7	33805.3	36121.5	42467.1	42209.7	33805.3	40533.1	37607.1	39748.3	7034.68	18812.1	42301.6	46621.5	47599.7	42017	41859.1	44298.9	42634.7	40327.5	44569.6	43328.1	42784.5	39521.1	39004.9	38418.1	40962.1	39335.9	43315.9	40274.8	39977.3	45537.2	30709.1	45598.3	44115.7	41720.2	46492.6	45114.9	46218.2	45394.5	44895.8	44226.1	43723.2	44386.7	38929	43721.8	35248.2	39632.4	45282.2	42381.3	42437.8	47075.2	47075.2	37382.7	41107.7	43393.8	39307.4	39975.2	42907.3	47018.2	43741.2	47018.2	41193.6	42806.2	36559.5	44746.5	39252.6	45740.2	39216.1	38720.2	42490.6	43385.3	M
LGRCDIKDLPK	30911.5	21993.5	33851	39805.1	38565.6	37014.5	36246.4	46106.8	40457.8	43805.6	11417.5	14094.2	9369.27	42495.2	43031.9	40129.5	45764.4	44946.4	36319.8	36319.8	1521.92	20886.8	23512.9	9862.32	30479.7	40303.1	30230.4	24601.8	33556.8	22686	43111.1	22686	39044.6	36592	29967	43005.8	43498.6	33116	31863	37870.9	42067.9	33116	40683.8	38793.2	36439.5	3750.33	13361.9	42487.8	47002.9	47935.6	42977.5	41714.8	44967.8	44419.4	40473.5	44604.8	42164.5	42334.6	39665	38240.2	40281.3	41985.6	41699.5	44212.3	41231.5	42356.1	43637.2	30083.9	45377.3	42519.6	40886.4	45205.3	44934.2	45135	44479.5	42933.3	44650.2	41414.4	44432.9	34231.5	41421.1	33330.6	39769.8	44523.8	40417.5	39615.7	46286.3	46286.3	38370.8	41369.2	41458.3	37111.1	38150.1	43825.1	46684.6	43866.8	46684.6	37580.6	38533.8	33351.9	42702.2	33696.1	44323.9	34503	33841.5	38494.3	43799	M
GRCDIKDLPK	33286.7	23409.1	35711.9	36389.8	35705.7	34221.5	33070.2	46854.1	38657.9	43086.9	16410.7	13445.3	12362.4	38769.3	40746.8	38621.5	44559.5	43683	33871.2	33871.2	11284.6	24871.3	25237.3	15127.5	22910.9	40126.9	28022	25171.8	31879.2	19275	41090.8	19275	40695.3	37936.9	35208.6	39279.8	39573.2	37288.6	27696.8	42866.9	38166.2	37288.6	39018.8	35937.1	18392.2	165.96	1243.77	43348.7	47263.5	48108.1	43360	39070.4	39463.4	37403.8	31808.2	38413.1	36100.4	35993.9	33858	32311.2	34127.2	34699.1	35513.5	40467.4	33436.1	35177.7	45966.9	15018.1	41515.8	37154.1	35141.6	47329	46716.5	46578.2	46261.2	43524	44328.7	43949.9	44223.8	39699.8	42781.2	34575.5	28472.8	46837.4	39634.9	42876.2	47240.5	47240.5	37410.7	42895.7	31847.5	24055.9	29094.1	38331.8	46586.2	44707.2	46586.2	39239.8	38732.8	34054.6	43576.3	37251.5	45065.2	38234	38664.1	38224.1	44047.1	M
RCDIKDLPK	26545.5	19996.7	28854.9	39633.7	41274.9	40986.9	37639.2	46192.2	39857.7	43489.7	9771.92	5219.15	6998.01	43879.2	43657.5	41554.5	47712.1	46514.2	36225.2	36225.2	7616.55	23753	31781.3	14651.2	32402.5	36848.6	35653.2	30078.1	38828.9	25636.9	44324.3	25636.9	38377.8	32256.3	38324.7	43941.4	43667	40762.2	32269.2	39934.1	43493	40762.2	42706.8	42691.5	45926.6	32103.1	39502.2	41406.8	46141.8	47303.4	40067	39161.8	45816.9	43340.8	42678.6	43597.1	41823.8	43711.4	39064.5	36336.3	42265.9	43934.7	41637.7	45382.2	43536.8	42524.2	45952.4	29013.3	44611.1	44942.5	41574.2	47127.2	45764.4	47203.7	46326.9	45199	45193.6	43511.3	45496.3	38938.7	40262.6	31409.4	45921.1	41318.6	42441	37605.1	44998.9	44998.9	35739.8	32824.9	44008.5	37616.4	38623.6	43650	44046.1	36668.9	44046.1	41180.3	40051.8	31762.5	38605.6	33450.5	41165.6	31188.3	32394.8	40603.8	40248.2	M
GRCDIKDLPKEI	38020.7	32394.5	39178.3	37489.2	27613	29172.3	34712.7	46445.8	38122.5	43345.5	39875	40550.7	39635.8	37239	39824.5	37432.9	42984.4	43248.5	41255.6	41255.6	25545.8	30894.8	25987.6	37855.7	31210.6	41734.7	41719.3	41060.6	40459.1	41514	37064.6	41514	39035.7	35413.3	32242	30783.3	39200.4	35333	33902.7	42384.1	42136.7	35333	42765.5	39454.8	21304.5	3468.7	11608.3	44943	45090.1	46716.5	44558.5	33840.1	31863	34213.8	34530.6	37630.3	34742.7	38725.2	35778.1	30407.6	35554.2	37302.3	35129.8	38674.2	36487.6	39094.5	45808.5	25364.5	38372.4	32329.3	39783.6	42385.9	40555.1	40336.2	41016.6	35492.3	44890.9	45438.8	45947.5	39812.9	41071.7	36831.9	35659.4	43514.6	39879.7	43500	45608.7	45608.7	37563.6	38905.9	20988.9	25950	34170.8	32923.4	46027.6	41809.3	46027.6	40597.6	39485.6	34195.6	39932.8	39735.4	42072.9	41003.3	40425.4	39884.5	41738.8	M
RCDIKDLPKEI	35108.1	31241.3	36456	33899.1	26276.9	25910.4	30191.9	44902.6	33503.4	40096.9	37579.4	37682.4	41006.9	37474.3	39106.8	35477.8	42146.3	43012.8	42207.9	42207.9	9525.87	24425.1	22528	37173.8	26663.5	28700.8	44132.4	43066.9	40601.6	44385.3	38081.2	44385.3	31291.4	25908.8	28921.5	27440.6	41482.1	28924.6	31550.8	32549.8	43446.9	28924.6	42938.4	40651.3	45518.5	36633.2	43095.3	43821.3	42693.4	45029.1	43161.1	30847	39079.7	39672.7	43148.9	39435.6	33862.1	40176.8	33516.1	26523.7	35566.5	37989.4	35818.3	37720.8	37381.5	40060.5	43400.8	31916.1	39393	31996.7	39748.3	39575.4	35864.1	37026.1	37222.5	29460.6	44917.7	43285	45312.1	32083.7	31811.6	29864.7	45674.4	36480.9	34834.9	37277.7	39589.5	39589.5	35376.6	21365.9	33354.8	34382.6	39651.7	34502.2	39266.2	27345.5	39266.2	37075	33465.4	31175.1	27545.6	27587.3	31274.8	33135	30344.5	36003.7	32384	M
IKDLPKEI	42897.6	39445.9	43621.2	43210.6	38109.7	38674.2	41171.4	46750.3	43326.2	45505.7	45214.6	45951.5	46799.9	43474.6	44586.5	42735.4	45367	45909.7	45111.5	45111.5	37866.8	38587.7	35691.8	45234.7	40159	45771.3	45803.5	45638.3	44121	47208.3	43225.6	47208.3	40144.2	35403.4	30585.4	37872.1	34068.2	41552.2	26787.3	44109.5	39106.8	41552.2	39480	38803.3	46767.5	39460.8	43142.9	45415.2	45319.9	46703.8	45233.7	32702.6	32773.1	31881.2	35294.8	39099.5	36164.1	40592.4	35854.8	29598.7	40700.6	42631.9	40353.3	41707.2	41686	43774.3	45253.8	27816.9	39294.2	34469.4	39547.1	35116.1	38859.6	32622.7	34041.7	25265.4	45984.8	45114.9	46363	43155.9	43998.5	43102.7	41300.8	40632.8	40024.1	38169.9	41062.4	41062.4	31092.6	28390.7	24862.7	30393.4	33943.8	26368.6	39457.4	27626.8	39457.4	38266.3	33351.2	28693	35366.2	36582.9	37024.1	34273	33837.1	36449.7	38237.7	M
IKDLPKEITV	35759.5	32848.7	37686.5	26915.4	24920.6	23026.7	19647.5	41189.6	29099.5	34238.9	39345.7	40087.8	41498.3	35687.2	38453.9	35429.8	44829.8	44738.7	39821.1	39821.1	28853.4	31580.5	25037.6	39708.8	28169.5	37823.8	42662.9	42366.6	42141.7	42349.7	33016.5	42349.7	37181.8	31257.9	27736.4	20090.8	26821.8	37477.5	12352.4	40937.7	35346.7	37477.5	37524.6	34835.3	43102.3	31171.8	35007.2	41633.2	39133.8	42172.3	41493.4	6618.88	23332.7	19678.4	21125.2	27113.3	17010.2	25874.6	18324.5	10349.6	37175	38967.4	35668.7	35957.3	37667.8	35719.7	45900.8	15613.7	25673	19805.5	27880.2	31434.2	28601.6	24150	29276.3	16709	38345.8	39897.4	40855.9	37735.5	35731.2	34316.4	33086.6	38165.8	38433.9	36114.5	36723.7	36723.7	30793.6	20843.9	24695.4	27463.8	30111	23204.1	32592.4	23166.9	32592.4	36027.8	30803.6	28908.4	26769.3	31360.5	30763	30526.9	28449.5	32090.3	27773.9	M
KDLPKEITV	39507.8	36367	39762.5	20493.5	22581.9	17822.8	11422.4	40452.1	20198.7	29341	36145.4	34455.2	36141.8	30140.6	32815.3	22862.4	42570.2	43634.4	38680.4	38680.4	20476	25737.8	15661.1	32058.3	14053.1	18495.6	41621.1	41043.3	40701	40849.2	29602.2	40849.2	36619.3	31192	28387.9	7988.95	33316.5	37862.7	27456.6	36585.7	43656.1	37862.7	36797.7	32322	45468.8	36811.2	40377.7	41859.1	36919.3	39911.2	41023.3	699.38	33755.6	33641.5	33864.6	17268.7	2202.13	9539.07	6009.34	1059.59	30776.6	33751.2	30640.1	27554.8	32346.5	23583.5	46375	6924.27	24405.6	9590.71	18521.2	32375.2	28677.8	25712.2	26258.1	11891.8	38049.9	40828	40494.6	33012.3	26909.3	29308.3	38826	38008.4	41069.1	41100.6	40911.2	40911.2	32986.9	29958.9	33789.2	36739.9	37699.6	33698.7	37616.8	35360.9	37616.8	40492.8	35446.3	34395.6	23574.5	33114.6	30186.3	33261.1	30825.6	36476.2	33388.4	M
IKDLPKEITVA	41221.7	37222.1	42501.6	11430.9	5655.19	8244.31	9703.96	22834.7	11044.7	26658.9	41657.6	42465.8	43864.9	41240.9	42055.6	39949.3	45705.5	43390.5	44088.5	44088.5	32393.4	34590.8	31870.2	41851.4	39869.4	45062.8	44772.6	44378.6	40514.7	45366.1	36042.3	45366.1	40462.1	36727.2	35514.3	37007.7	37691.4	30284.1	25302.3	45617.1	39341.4	30284.1	41804.7	40615.6	46789.8	39459.9	41081.5	44071.9	43751.6	45790.7	43940.9	27664.5	39725.1	34310.1	25954.5	37564.4	32726	33154	25975.3	26336.1	43220.9	44314.3	42190.5	43986.6	43612.7	37050.5	44489.6	27937.3	40693.9	36253.8	26846.8	41344.6	41010.9	40694.4	40628.4	35826.9	39245.8	40261.3	41421.6	43414.4	43734.1	42492	36223.7	30769.7	40759.2	40500.7	43225.1	43225.1	39132.6	38112.2	38739.1	38028.5	36445.8	36293.9	42712.3	38645.3	42712.3	38491.8	38302.3	35310.4	40581.4	40496.8	42080.2	40120.8	40693.9	40026.3	38076.7	M
KDLPKEITVA	38861.7	34033.6	40756.5	5890.06	1750.69	2756.96	4637.28	22074.8	4508.4	21817.9	32456.6	34718.3	37793.5	38555.5	38632.8	34585.2	41996.9	38448.9	40982	40982	16107.2	21291.5	17744.2	34456	31287.7	37597.7	42556.8	41568.4	34825.9	41271.7	27917	41271.7	34127.2	29807.6	29273.8	24751	39069.5	16906.1	24953.8	42608.9	41702.6	16906.1	41294.1	36941.3	46749.3	36291.5	39821.1	42907.3	42822	44371.4	41640	9872.14	43951.8	39672.7	35349.8	34398.6	11523.3	12126.7	6857.25	7199.3	35003.1	38143.9	36460	36400.5	37083	17239.2	42506.7	16754.8	38601	21614.4	13525.1	42165.4	40764.5	39543.3	40797.1	32604.8	36095.7	38001.8	39367.4	37538.8	38910.5	35527.3	40903.2	28617.1	37012.1	39598.9	42631.5	42631.5	36912.5	36514.9	37370.6	37886.4	36913.3	36746.7	42737.7	38222.8	42737.7	35505	34658.6	31864.7	37067.4	37888.1	39914.3	38171.2	38359.6	37480.3	36341	M
LPKEITVA	42720.6	39960.5	43767.7	31026.7	19607.6	21956.7	25930.3	39937.2	28089.4	40402.2	41492.9	43917.1	43035.2	44397.8	44817.7	42729.4	43840.2	42435	42858.6	42858.6	30273.6	37312	35078.9	42648.6	41285.1	46067.9	41969.2	41150.9	36495.5	40075.7	37197.5	40075.7	4046.94	1837.61	4234.54	40696.6	27292.2	33336	31092.9	44726.6	36945.2	33336	25699.4	16022.9	47331.1	38562.6	41063.7	9331.33	21194.3	26017.8	18323.1	40751.2	42725.3	32064.6	13470.4	42123.5	34847	34165.7	27400.8	28807.2	42569.8	43129.3	43042.6	43573.1	42608.4	37583.1	44248.6	37145.2	44187.9	39740.6	31991.8	10493.4	20931.5	27911.3	13829.8	38425.6	358.64	1186.51	1421.11	42357.5	44675.8	41994.2	31418.3	36986.4	39471.9	33501.6	41101.1	41101.1	36112.9	41827.4	39333.4	37269.3	36225.2	36217.8	42433.2	40538.4	42433.2	31897.8	29885.7	25506.8	40372.1	38108	42346	30323.2	38472.6	33323.4	41923.9	M
IKDLPKEITVAT	40541	36823.9	42377.2	31722.6	21033	23846.5	27973	40948.3	32361.5	41160.7	41418.4	42800.7	43059.4	43164.8	44220.9	42708.2	45623	43717.6	42911.5	42911.5	28707.6	35850.9	33129.6	40340.6	39768.6	45489.9	40270.4	39236.4	38381.1	40047.5	31865.4	40047.5	6693.27	4006.38	21154.7	41547.7	34546.7	36932.8	26530	46037	38663.3	36932.8	35401.1	28598.2	46306.8	35852.1	38957.3	22941.2	32186.9	36149.3	30793	32081.9	39285.3	30942.9	27716.6	38816.7	34401.2	37454.4	32590.6	29064.5	41728.8	42328.6	40461.7	43135.9	41465.1	39039.9	46334.4	28163.4	41790.7	39982.1	34287.5	28003.2	35294	38415.6	29462.5	39818.5	3663.62	7767.76	6553.96	42897.6	44453.5	42130.8	34532.8	43739.8	42256.8	41288.7	44252	44252	39592.9	41735.1	41198.6	38905.9	37592.8	39832.7	44165.9	40786.9	44165.9	38085.8	39179.2	34763.8	42716.5	41068.6	43959.4	38999.4	42182.8	38872.6	42920.8	M
KDLPKEITVAT	42364.3	39328.2	43497.2	29184.6	21654.2	24487.1	26440	40949.7	27693.2	40137.7	39305.7	40716.8	41278.9	43277.5	44050.9	41552.2	44958.5	42536.1	43039.4	43039.4	25772	33441.1	28488.3	38211.2	37028.1	43884.8	39760	39726.4	38714	40943	30761	40943	2533.76	1343.06	24434.7	36391.8	39387.9	37701.2	38320.6	46139.3	43420.6	37701.2	37241.4	31988.3	47283.4	39734.2	42999.3	32035.8	37272.1	40021.9	35502.3	17233.9	44845.8	39145.3	34730.7	39088.1	16617.9	24581.3	18720.7	14856.6	39421.1	40639.4	39174.5	40176.8	39640.1	31516	46742.2	22512.3	42660.1	36335.5	29738.9	35250.1	38617.3	41019.3	35390.7	40122.9	12136	7129.31	9210.16	41779.9	43269.1	40879.7	40215.5	44016.6	44036.1	43562.2	45810	45810	40874.9	44228.1	44176.9	42818.7	42552.2	42207.9	45892.3	44747.9	45892.3	41529.3	41888.5	37625	43908.1	42738.7	44943	42126.7	44233.3	42592.3	44607.7	M
LPKEITVAT	38996.5	36204.5	40295.2	33240.2	28925.6	26078.6	26157.8	44778.9	33866.4	39723	36939.7	38992.2	38360	41554	43443.6	39792.7	35156.4	32603.3	34104	34104	20345.7	30105.4	28104.3	35136.6	32259.8	39649.6	29569.2	26748.8	20669.4	21553	12455.8	21553	304.53	118.66	2585.74	35337.2	14145.5	26601	18882	40263.4	23425.5	26601	16646.9	6934.92	45791.6	34462.3	36836.7	421.8	2570.54	5581.09	3570.94	34737.1	36890.9	10611	4375.9	35255.4	25455	27187	20084.9	19441.8	38449.3	39736.7	40010.2	39484.3	38382.8	32041.3	39388.7	29683.3	37109.9	35911.5	23599.3	6308.15	13842.4	20226.7	8291.28	34268.2	24.78	227.7	94.01	39957.5	41784.8	37619.3	18636.6	36563.5	29278.9	17841.9	25032.2	25032.2	28338.2	38643.2	33485.3	26450.9	26576.5	30833	33139.3	34046.5	33139.3	17427.1	11876.1	11770.6	33005.5	28283.4	35513.9	13458.6	26586.9	14853.4	33958.9	M
LPKEITVATSR	41533.8	33378.6	42901.3	41563	40588.4	38411	36686.7	46651.3	42348.3	44331.1	31754.5	29593.2	28535.8	43852.1	45017.4	42970.5	40363.3	35880.4	34495.5	34495.5	25883.8	31436.6	29064.2	9848.24	32864	44217.5	3582.01	2059.01	19106.2	2763.41	34014.4	2763.41	18784.4	13842.4	25745	42935.2	40687.8	35817.6	32458.7	44289.8	39422	35817.6	18239.3	17813.7	45643.2	29669.8	35320.7	20427.5	35463.2	39009.1	27971.2	36226	43656.6	39352.5	34970.9	34512.3	27759.2	33754.5	28933.4	26928.8	31410.1	32077.1	33230.2	41498.7	30162.5	33329.2	44336.3	11487.4	43812.2	38725.2	31948.2	33287	37819.3	39906.1	35186.1	41926.1	14535.9	16889.3	18439.7	40897	44439.1	39561.3	38424.8	46380	40418.4	39801.3	45861.6	45861.6	40839.5	45920.6	41483.5	40124.7	40426.7	44683.1	46691.2	45581.6	46691.2	35907.6	36546.1	31651.3	44628	38355	45931.1	38535.1	41208.4	37197.1	45152.1	M
KEITVATSR	40144.7	26989.5	41344.6	34128.3	33111.7	24609.8	22474.6	45241	35176.6	40049.2	20333.8	13328	12968.2	39884.5	41893.9	36360.7	41249	35376.2	28154.9	28154.9	14181.7	15938.5	13888.9	1334.01	16107	32044.5	10769.6	7007.1	25084	7055.33	34661.6	7055.33	38756.3	35170.1	37016.9	34443.7	39233.5	26180.7	13255.2	41889.9	36839.9	26180.7	11245.5	12000	39699.8	13238.3	23693.2	39663.7	44979.9	46285.3	40289.1	18427.1	40060.9	35485.1	34625.6	13986.5	7681.18	11484.8	8335.62	7206.47	10272.5	10386.7	13960.2	25200.1	8801.85	10255.7	44717.4	1663.77	33146.8	24763.9	11414.3	45284.2	45422	41035.3	44283.1	37881.9	41421.1	41008.2	42362.1	38339.6	41076.6	33495.8	32346.5	46495.1	36371.3	39012.9	44503.6	44503.6	37984.5	43488.3	36406.8	34768.3	34599	41918	44611.1	44228.1	44611.1	33002.6	34138.3	30446.8	40171.2	33166.6	42826.1	36724.5	38356.2	33249.6	40499.8	M
KEITVATSRTL	37343.1	31144.5	37540	23607.2	16031.9	11482.5	11244.4	41963.4	27225	30588.4	30101.8	32272.7	31505.1	26317	30307.4	20713.9	27295.5	29003.6	36377.6	36377.6	3708.45	14139	11024.5	23918.3	10209.5	6990.67	38700.1	35759.5	20761.9	34303.8	10285.4	34303.8	19291.5	13527.2	27166.4	19729.5	31747.7	10559.6	2248.33	172.16	31940.3	10559.6	18537.5	14071	37513.6	21499.4	33994.9	35658.2	33467.2	36983.2	35890.9	2882.42	24200.8	24148.7	34961.8	96.56	90.81	4110.89	1476.34	121.71	2252.05	2915.86	6835.62	3988.82	2123.85	10626.8	35047.4	1185.4	8983.5	3585.54	6186.82	37000.1	35927.4	30055	35223.4	17059.5	41505.9	39828.8	41835.1	2210.99	1269.33	2711.82	37986.2	22366.4	20243.3	12651.9	12447.1	12447.1	29697.1	29332.8	27229.7	25071.5	29093.8	32236.4	33526.7	31655.8	33526.7	19643.5	13945.8	15451.4	4114.31	4142.23	6637.59	7446.16	7881.38	12492.6	16947	M
ITVATSRTL	29491.9	23432.9	28677.2	10718.7	4774.02	2163.02	2677.44	31364.2	12218.9	12979.1	25282.6	27835	25410.7	11269.1	14484.1	7202.26	13942.5	15749.5	22062.6	22062.6	2598.14	7389.1	4328.72	22267	3671.87	1662.2	32873.9	27773.6	7664.74	19311.2	1914.63	19311.2	4747.55	2364.14	18856.3	20553.4	10813.9	1602.04	414.52	9.54	12848.3	1602.04	28650.2	21430.2	38621.1	24628.2	35828.4	11733.8	8764.31	12371.1	18387.5	20404.3	23665.5	10908.4	28900.5	21365.9	25470.2	36179.8	27188.2	17538.7	30333.3	33446.6	33003	30757	30639.1	39629	10059	12432.8	17774.6	22767.1	26484.4	13617.8	15838	16599.1	14311.2	6907.59	28330.3	25401.1	27311.7	1038.24	284.76	606.14	36592.4	965.28	1115.25	52.24	16.61	16.61	20466	10936.7	2707.27	2874.98	5690.73	13005.4	5495.52	9307.33	5495.52	401.21	71.99	613.89	214.85	116.07	376.09	39.88	137.55	114.36	410.44	M
ITVATSRTLSY	1208.24	1050.68	2057.96	32317.1	30572.5	27014.6	24261.8	43241.9	34877.2	38026.9	3156.05	7599.09	1390.01	34180.4	37072.2	31537.1	14226	5453.23	270.18	270.18	9931.06	396.31	2303.96	18875.5	5795.87	10075.2	31235.6	22712.2	7001.72	6883.34	30914.5	6883.34	29801.4	25040	27504.5	39570.3	30188.3	244.07	430.43	13.24	14180.6	244.07	19641.8	17649.7	39151.2	27536.6	38032.2	3674.1	33406.4	39007	9055.13	39665.8	40582.7	39758.2	41303.4	39793.1	40947.5	43286.9	36750.3	37334.7	29343.2	31274.8	29843	38853.7	29211.8	41645.4	12300.6	15966.7	42129.8	35391.9	31972.4	34143.5	38334.6	34553	36305.7	29163.8	37499	33078.8	36677.2	1728.54	4627.1	786.54	44074.7	30183.4	2814.56	271.84	16547.8	16547.8	33223.7	30508.1	18185.3	7343.99	12298.9	37250.3	34586.3	33874.5	34586.3	2491.67	1523.04	4500.5	13286.2	217	19529.3	148.01	539.14	1275.56	21058.5	M
VATSRTLSY	822.98	538.79	1415.27	31671.9	30863.7	25533.6	22207.3	41930.2	34139.8	35682.6	1969.9	6596.64	1366.16	26678.5	30135.7	22252.3	10194.8	5297.83	73.56	73.56	3792.44	148.16	1117.86	16116.5	1839.73	7369.86	24778.1	17135	6233.45	4825.33	28598.2	4825.33	14171.6	8234.68	11440	33782.6	9427.23	191.44	16.38	12.55	1543.43	191.44	7816.66	4999.54	33916.7	20503.2	33834.9	39.05	7889.57	15520.4	306.62	29345.2	32882.5	24536.9	27855.2	32098.2	33826.9	37499.4	28572.5	25944.9	20638.5	21891.9	21734.2	33160.1	18929.3	35439.4	1927.7	6832.36	33898.3	28722.2	19020	16766.8	24965.7	20802.9	20382.2	15884.1	20260	15461.4	20729.4	3034.24	4842.12	752.58	37566.8	13242.5	75.57	6.4	576.72	576.72	18877.7	11663.1	2295.43	386.42	751.22	17361	8744.33	14312.6	8744.33	35.1	14.1	112.59	2089.41	14.97	4460.27	3.7	12.04	16.92	4043.61	M
ATSRTLSY	1826.39	1202.16	3481.59	37641.7	34004.9	30672.3	31424	45534.2	37394.9	42604.8	5946.03	12133.9	3716.6	40974.9	41567.5	37662.5	24582.4	14641.6	2988.95	2988.95	6994.98	481.1	3823.67	23336.5	13830.7	18837.5	36891.3	32130.9	16238.3	22766.6	36153.6	22766.6	30254	24398.5	28302.7	40246	33054.4	2160.22	1607.36	296.86	21718.7	2160.22	23499.2	21023.9	41018	28593.9	38739.9	15056.3	39652.1	42471.8	18141.4	37526.6	44029.9	41283.8	41414.4	40456.4	40092.1	42873.9	35460.9	34483.2	29412.2	33571.7	29553.9	39103.3	31399.2	39528.3	23744.5	19083.5	43295.3	39191.9	34064.1	38560.1	41783.1	39596.4	39200.8	35435.2	42086.1	37382.7	41304.3	8591.09	14666.5	6407.76	44986.3	35414.5	7337.23	1953.89	28359.4	28359.4	32806.4	29546.5	21311.6	11058.4	17990.9	37350.8	36507	33128.6	36507	6196.73	3816.36	5409.45	14275.6	425.05	22015.2	509.85	977.6	4462.68	27565	M
ITVATSRTLSYY	439.51	439.29	780.78	28612.8	25005.7	19670.1	18009.4	42065.6	31280.2	37311.6	4350.5	6720.63	2023.78	37294.3	39129.2	33614.2	12968.7	2085.89	375.53	375.53	9756.82	81.74	532.15	11629	6046.71	16689.8	23078.1	15794.5	4406.78	2459.24	22888.4	2459.24	35573.9	32192.2	32898.2	39757.8	37879.5	478.58	1662.9	40.58	21937	478.58	23621.5	21453.7	39967.4	28101.3	37493.3	12906.5	40506.8	43824.1	16513.5	40719.5	42233	42335.9	43593.3	41341.9	42203.8	44009.4	37340.7	38778.5	28485.2	31082.5	28495.3	38488.4	29437.4	41012.2	17528.4	18656.4	44217.1	36107.1	33329.9	39516.8	40518.2	37806.2	39821.9	32886.8	39802.1	38903.3	40365.5	1424.11	6187.49	1392.68	45406.3	34172.3	3294.93	1202.21	26030.4	26030.4	33669.9	30467.9	20458.5	11927.2	18952.2	40393.9	39100.4	34831.9	39100.4	3980.02	3906.26	6996.11	18722.3	516.83	24527.6	1892.55	2424.26	4051.1	26910.5	M
VATSRTLSYY	169.97	189.12	301.24	28496	23635.6	19122	20478.8	41462.8	29728.6	36091	1153.51	2470.81	503.43	33399.6	35435.2	29534	10515.3	2712.7	167.53	167.53	3758.94	31.86	223.95	8973.39	3799.01	13124.8	20866.9	13537.4	3971.81	2309.2	21519.9	2309.2	24424.9	18782.4	22426.8	35006.8	25535.3	308.77	243.82	30.62	10297.4	308.77	17945.6	14158.5	36670.1	22517.2	33098.4	1461.07	28182	34571.7	4271.12	35199.4	37902	37639.7	38327.6	37176.6	38485.1	40902.3	32405.3	32960.5	20324.1	23043.9	19968.3	32738.4	20089.5	36928.5	7329.3	9658.71	40524.3	31530.6	25821.2	28229.9	31981.4	29529.2	29752.1	25978.9	30820.6	28347.8	31686.6	752	2802.34	379	43022.6	26153.5	338.74	75.87	9752.28	9752.28	25423.1	20039.8	7448.58	2150.68	5269.53	30443.8	26622	26090.2	26622	381.62	245.41	1700.31	6741.53	62.9	12182.7	33.66	76.55	218.32	11982.2	M
ATSRTLSYY	42.76	72.18	77.33	23986.7	16525.8	7946.88	9694	40156.4	23510.3	33133.9	208.98	469.8	41.56	30741.4	31108.8	19350.5	2858.42	303.98	45.31	45.31	464.48	10.34	63.42	3257.01	1034.47	2574.4	19471	10069.4	1061.7	668.17	11927.8	668.17	25713.5	20416.7	33308.2	29381	29781.5	168.32	260.4	8.28	12802.4	168.32	17828.2	15258.7	32131.3	17071.5	30064.4	7578.24	34918.3	39289.6	6601.93	30487.6	37360.9	37339.9	40890.3	31090.9	35263.8	38312.2	27408.8	27893.8	12650.9	15342.4	12087.8	25410.1	12711	31035.8	9195.52	4666.77	38198.8	26317.6	21748.6	39278.1	36598.3	36154	37908.2	29122.8	36328.1	32510	35785	604.63	1321.64	253.34	43028.2	28927.5	319	201.44	14496.6	14496.6	22740	14901.5	6951.37	1716.07	6326.61	29175.1	27846.8	22166.5	27846.8	540.04	387.57	1731.35	3842.46	41.89	8466.51	166.69	147.63	467.77	9068.27	M
TSRTLSYY	2632.23	1347.32	4340.06	38700.6	35569.2	33525.2	34079.6	46079.9	39498.4	43533.9	15848.8	23160.7	14938.6	40940.8	42060.2	37741.6	25883	14521.8	5149.81	5149.81	1838.9	428.77	2912.08	17400.7	15111.3	30927.2	27947	22368.9	15732.1	18210.7	34562.4	18210.7	31772.1	26711.2	26818.3	41418.4	36032.9	2596.25	1731.74	672.9	25551.6	2596.25	20067.8	18777.9	43146.6	31453	37779.6	20216.2	41883.1	44335.4	22113.8	36261.3	43097.6	42358.9	42092.5	42194.6	38742	41006	34596.8	31847.8	31514.3	35127.1	32642.5	41148.2	33827.6	40646.9	19506.7	20255.2	43440.8	40493.7	34168.6	36980	41139.3	36478.1	37301.9	32545.5	39044.6	34120.6	39627.2	8129.52	17136.5	8482.83	43426.7	35983.8	4327.78	1998.32	29665	29665	32672.2	33032.2	16906.5	10117.2	16921.1	38234.8	39235.6	36566.6	39235.6	3671.44	2347.36	4785.56	19253.2	539.49	25301	882.77	1760.4	3749.56	32834.9	M
VATSRTLSYYK	8432.23	5067.19	12103.3	35159.1	33133.6	31312	30028	44310.4	35706.1	40074.8	544.84	380.71	72.14	36546.9	37550.6	34287.5	36865.8	27337.2	10353.1	10353.1	125.54	1452.31	5280.09	525.35	16926.4	30437.5	12191.8	4716.63	13481.5	594.22	31849.5	594.22	35354	31677	32355.2	41880.4	40028	12241.3	9359.54	4324.17	31396.5	12241.3	33873.8	30964	42320.4	25190	32751.8	27749.9	44611.1	46231.7	31396.2	39492.4	44422.3	44070.9	43244.3	43692.9	42561.5	42426.3	38955.2	38178.6	35147.3	38026.1	35897.9	41709.9	37159.7	40916.9	32431.3	23988.5	45355.7	40267.8	38552.6	40700.1	41384.4	40534.4	38924.8	38518	40685.1	37575.8	40777.7	11884.2	22590.7	9754.71	44055.6	39962.7	14810.7	7403.18	36638.3	36638.3	33482.8	36237.4	26981.9	18935	23660.9	40050.9	42560.5	40162.5	42560.5	12566.4	11825.9	15998.1	26237.4	3424.21	32398	4402.73	5789.85	11753.9	31330.7	M
ATSRTLSYYK	2685.51	1678.48	4346.83	27708.8	21963.6	18118.3	19610.4	42111.2	26607.9	34909.6	19.83	12.23	4.73	33165.8	33148.6	28048.8	26313.6	12056.6	5013.79	5013.79	10.81	194.22	1072.78	52.94	9418.87	16211.6	6043.77	1650.95	2853.53	36.54	18877.1	36.54	32815	28499	31950	36968.1	41955.2	4650.34	11407	2596.28	34193	4650.34	34956.9	31608.2	37491.7	16242.9	24516	35761	45363.1	46686.1	34161.2	32747.6	43682.6	42558.7	41860.4	39917.7	38895.3	39225	32957.3	30974.1	23969.3	28565.7	25129.6	34155.7	26736	31938.5	31327.6	15201.3	43616.9	35100.1	33758.2	44465.1	42032.9	41930.2	42013.8	38831.8	40392.6	37604.2	41140.2	8413	17406.5	6259.2	42301.6	41859.1	13810.4	17474.5	40511.6	40511.6	27907.7	33880.4	28744.9	19273.8	27254.2	36362.3	41596.8	38117.5	41596.8	15578.1	20135.4	21304.2	21783.2	3068.87	28416.5	14746.7	12222.5	18901.9	31004.9	M
TSRTLSYYK	18494.2	6621.81	21052.4	34539.6	29651.5	25355.5	26765.5	44048.9	34465.3	38233.2	167.71	116.01	26.99	30721.1	31711.3	25564.8	35253.2	30464.5	11547	11547	6.71	2761.5	2191.15	29.94	7975.39	16964.2	995.52	164.03	3009.68	35.42	17275.6	35.42	27362.9	21912.3	24611.9	37838.5	35407.2	21110.1	18624.5	13936.8	34495.1	21110.1	30389.5	25531.7	39061.1	16250.6	21755	30319.2	43489.2	44745	34097.7	31919.5	43295.3	40028.4	36373.3	39812.9	35681	35732	30821.6	27612.4	31529.3	35395.3	34058.3	39580.5	33641.8	34779.9	33109.2	15389.5	41752.3	37327.4	33683	39473.2	38984.2	38553.4	36226.4	37031.3	31955.8	28817.2	32766.7	13104.4	19712.5	13600.4	36048.5	36611.8	17159	17402.8	35449.4	35449.4	24564.3	35062.2	21853.3	10645.5	17817	31584.6	39747.5	37546.9	39747.5	13003.7	12626.4	14113.1	20257.8	5291.13	27130.6	9401.36	8979.52	11134.6	28540.1	M
VATSRTLSYYKL	13173.5	8363.81	18149.3	28297.2	14651.6	10805.5	17561.1	40963	28293.8	31804.4	9943.64	9721.3	6214.06	19925.4	23225.2	20079.5	37324.1	32744.8	19621.8	19621.8	3353.19	4398.3	8572.7	8200.1	14232.1	28924	25556.8	19322.9	24572.5	9473.14	17548.2	9473.14	11353.7	7697.07	5225.98	35192.9	17990.9	18417.3	11345.6	4465	29484.5	18417.3	34842.5	30877.7	23484.2	3831.38	20314.6	32884.3	33898.7	38600.6	34571.7	28680	25970.2	24991.6	30735.7	36444.2	34298.2	39714.4	35490.8	27606.5	33248.8	36593.6	34801.8	36504.6	35264.2	40127.7	34547.4	19555.1	35089.9	34790.5	37997.3	30811.3	31089.9	29674	29014.6	23266.9	40566	36937.7	40554.6	12367	11417.4	8450.5	33754.1	13754.6	14883.1	4417.33	4260.64	4260.64	27181.1	22900.8	18989	14899.6	16226.2	23848.3	27090.1	26453.8	27090.1	11412.3	6458.08	10815.4	6261.03	4961.02	7927.73	713.51	2395.6	4955.12	9737.3	M
ATSRTLSYYKL	14054	8843.37	18076.6	18719.5	5885.48	3482.8	7985.75	38017.4	18342.8	27141.5	1373.72	1004.09	167.58	21229.9	23437	16675	31745.6	25868.7	20371.6	20371.6	919.87	2043.09	5480.68	3449.98	10762.9	13453.9	27029.5	20559.4	17172.9	6223.21	7056.33	6223.21	25620.2	19062.9	21077.7	30669.9	29651.2	16476.9	17916.1	1716.26	34739.7	16476.9	37639.7	33478.1	21306.1	2869.91	18632.6	41746	41720.7	43490.1	40480.5	26240.8	25747.2	24339.4	31588	32180.3	30105.4	37330.2	33011.2	22803.1	30670.9	34599.8	32862.9	33107.8	32975.5	37701.6	36685.6	15861.5	31567.2	33202.8	37078.2	41009.1	37998.5	37996.8	38002.6	30446.1	44504.1	42483.2	44027.5	4450.1	2807.99	4281.07	34095.9	27154.7	20032.6	19868.6	23579.7	23579.7	30974.8	24977.6	23378.5	17435.6	20983.3	28864.3	35104.7	30781.6	35104.7	21402.9	21564.4	20590.4	6891.76	7194.56	9687.91	13416	11191.1	19829.3	15017.7	M
TSRTLSYYKL	20830.1	13309	21788.4	23416.4	8662.68	6546.3	13154.5	39084.8	25399.4	25775.4	3449.09	4226.57	1700.33	15383.5	18484	14610.3	32533.6	31983.9	23204.6	23204.6	203.06	6481.32	2719.25	2847.86	8347.36	15431.8	16444.8	9690.53	16940.7	3769	2903.74	3769	11838.5	8003.75	6774.58	27487.5	14430.7	12157.9	10244.5	1204.31	23516.7	12157.9	32061.8	25247.1	16556.4	1586.53	13524.1	33968.8	33298.5	35058	34413.9	20577.7	11043.5	7539.55	13811.4	29695.8	25956.2	35118.4	29410.9	17299.9	29412.5	32795.8	32513.5	31641.7	30677.2	35899.4	30549.1	12261.8	26658	29355	33484.6	30435.2	28348.7	26488.1	27067.6	19784.3	34466.4	33006.6	36144.6	2088.89	2582.75	2906.25	18791.3	18696.8	10475.3	10606.8	15218.8	15218.8	25270.3	23575.1	9595.28	7346.77	9881.44	19094.5	29811.4	28482.1	29811.4	10340.1	7744.35	12840.4	4510.06	3182.6	7216.85	2979.1	3011.25	5348.17	12763.4	M
RTLSYYKL	31090.6	20684.4	32124	15674.8	15386.3	12406.9	7009.91	35359.4	18714.8	16283.9	22508.5	20539.6	19968.1	6440.64	8604.67	4537.57	38193.1	37669	26074.4	26074.4	1979.06	6109.65	3710.53	6503.73	2047.08	1375.59	30503.5	25810.3	30967	34638.4	22372.5	34638.4	22035.2	14584.1	11061.8	19306.6	23826.3	20445.8	8768.58	611.78	34908.9	20445.8	33398.5	28149.1	31512.9	8941.9	25506	40214.7	37914.7	41699.9	40692.6	13328.6	27284.8	24505.1	27514.9	31432.5	20397	34106.9	30995.9	12409.8	33929.2	37321.3	35520.8	35581.6	35998.6	40158.6	38351.2	10808.1	24876.7	29719.6	35958.9	30872.4	32944.4	28417.5	29140.8	12381.1	41455.7	38807.1	42327.7	2440.44	1199.95	2244.85	30756	19501.8	22584.6	13846	18351.9	18351.9	22591.4	21018.7	21453	17065.5	17843.8	24754.5	26259.8	26741.8	26259.8	21008	15200	10974.3	2449.99	3614.6	5120.86	3763.74	3447	13556	9314.39	M
TSRTLSYYKLGA	24390	18813.1	27577.5	13872.7	6036.32	13772	17385.6	41357.1	14289.8	33405	19487	20571.9	18730	36339.9	38483.4	37276.9	43075.2	40300	33415.8	33415.8	552.78	11901.7	11628.7	13243	28164.9	35710	26683.2	22277.6	29099.2	20723.3	12445.1	20723.3	29197.9	25032.5	19185.2	33320.2	34025.1	25699.4	26745	27444.4	38937.4	25699.4	38309.8	32461.1	37433.7	12988.1	19086	41379.9	44624.1	45993.7	42067.5	35603.9	40324.9	37268	29991.6	40805	36097.3	36800.8	29325.5	30133.8	32712.9	35881.6	36556.4	38176.1	35058	30434.2	42458.9	28231.7	42641.7	36386.7	32925.6	40753	40892.1	38448.5	38133.2	35128.3	26940.5	28838.7	32028.5	16528.6	25044.7	15934.4	26816.9	40158.1	32284.2	33894.7	40416.2	40416.2	35071.7	38614.4	34238.9	31850.9	35132.8	36249.2	42786.8	40358.1	42786.8	29306.5	28665.1	31659.5	25107.6	20128.4	31085.5	26418.9	26065.7	27572.7	37533.1	M
RTLSYYKLGA	20760.6	13453	23805.2	2823.95	1449.8	2447.77	636.73	30155	3340.66	17824.3	6029.01	6981.75	7012.26	25431.3	29070.2	24315.5	39216.9	34220.8	19880.2	19880.2	92.48	2522.02	4356.06	4625	9820.04	5473.03	27814.5	21080.7	23026	20675	7253.1	20675	22332.1	17688.7	17657.7	11552.3	30363.2	11230	10003.5	5144.86	36034.8	11230	36768.6	30971	32180.7	9855.27	16020.9	39955.7	42965.4	45088.1	40344.1	22938.2	40098.7	34599.8	27227	33324.1	24533.7	26495.6	17559.6	17754.6	24332.5	28290.1	29673	29943.6	26257.6	21570.7	38796.6	11819.6	33364.9	20800.2	17558.8	40581.4	40868.7	36955.2	38863.4	22165	23118.3	21724.1	27622.6	4177.15	6764.69	3742.06	28720.7	36764.2	25781.8	24720	32842.7	32842.7	29752.5	31724.3	30719.1	28443.3	31914.4	29693	35633.6	34582.2	35633.6	24607.6	24468.8	25932.6	6647.22	6820.77	15808.7	19977	17809.1	25350.3	23470.7	M
LSYYKLGA	31916.8	25484.2	34520.1	25303.7	18487.6	16268.5	17108.3	43447.3	25681	36684	25473.5	32357	30527.9	41159.8	42894.8	41722.9	41811.5	38833.1	36523.2	36523.2	4330.12	12809.4	18985.1	28765.5	32912.8	33343.9	34396.7	32594.5	29388.4	34312.4	22396.2	34312.4	31619.1	26635.3	10658.7	32147.6	22409.8	19358.7	10282	13018.5	33454.9	19358.7	33223.7	24973.8	44428.1	29984.2	32501.9	37744.5	42946.3	45152.1	40786.5	32465.7	43580.6	38685.1	27508.7	41263.2	32815	33867.5	26730.2	25671.3	38654.1	40553.8	40882.8	40974.5	39895.3	36468.3	39661.1	25325.9	41679.6	33878.9	26154.4	29399.2	40473.1	28609.3	33590.5	21304.9	18998.8	22658	31628	18605.6	24697.8	17625	32406.7	33037.3	25754.2	16354.1	27789.9	27789.9	35342.5	36180.6	28743.4	28062.7	32497	32779.5	38024	37106.3	38024	17749.4	13003	21229	11143.6	7660.43	20810.5	8953.32	13789.9	14648.1	27235	M
RTLSYYKLGASQ	35508.5	22001.1	37193.1	31177.5	27619	26639.6	23415.2	43115.8	33021.5	38807.5	13150.2	15041.3	14467.8	28217.4	33242	21254	42117.1	39376.3	30863	30863	3141.3	6595.5	10074	6408.87	8994.88	26444.9	29098.2	22523.1	27695	22789.8	36984.8	22789.8	29939.4	27124.1	30623.5	39214.4	39919.9	18959.8	16684.1	14676.2	34868.1	18959.8	36234.2	32740.8	39410.9	18783	28720.7	41021.1	46264.8	47335.2	41138.4	37586.7	44071.9	42694.3	40278.2	42087.5	38363.7	40007.2	34914.9	34101.8	34763	38252.6	37806.6	41514.4	37214.1	37884	41464.2	23235.5	42361.6	38886.5	34847.4	45216.1	45759.9	43397.1	44657.9	38603.9	42106.2	38054	42686.4	14878.8	24060.5	14624.5	39603.7	42857.7	36896.5	31858.1	43710	43710	37725.7	42094.8	40076.1	36390.6	31876.8	42286.5	46138.8	43409.3	46138.8	32896.7	34378.5	16011.1	36158.7	20169.6	39582.2	32107.6	34506.7	35781.2	41895.3	M
LSYYKLGASQ	30495.5	19565.4	33005.1	31068	24627.3	20288	22554.8	42327.7	32881.1	37890.9	14250.6	18869.2	16734.1	27779.3	32416.9	22042.4	36628	32134	20032.6	20032.6	5821.19	6559.99	9749.42	12891.6	11155.2	31538.8	20683.7	15457.2	16298	8780.16	27854.9	8780.16	27766.7	24655.6	23586	41765.9	33246	9535.36	7694.57	8054.05	23969.9	9535.36	29577.5	23560	41600.3	25156.6	31755.2	31907.5	42833.1	44713.1	35672.5	39398.9	42444.2	39691.2	34694.6	40638.9	39173.7	39584.4	33738.1	34201.2	35782.7	38294	39143.2	42451.1	36863.8	39441.2	33720.2	21878.9	42200.6	38577.6	31152.9	39641	43144.3	37181.4	41695	34240	33003.7	30019.5	36300.2	10495.8	21321.7	9228.91	36503.8	35658.6	24438.6	13673.9	32028.5	32028.5	36386.3	40367.2	35540	29349.3	24729.6	40550.2	42954.7	40299.2	42954.7	17137.6	17584.9	7066.18	29021.8	9827.59	34149.4	14989.3	21081.6	17042.2	36529.5	M
YYKLGASQ	42687.4	31847.8	43419.2	44128.1	41817.4	40362.9	41204.3	47785.4	44417.9	44812.8	39659.4	40812.6	42269.1	32932.7	34969.4	23638.7	44611.6	42848.4	30319.9	30319.9	19208.2	23223.7	21430	29295.3	24803	46478	28251.9	27666.3	36910.1	37407.8	44807.5	37407.8	37276.5	33693.2	25298.2	46436.8	37783.7	32543.1	25354.7	42758.1	29830.1	32543.1	30940.9	28227.8	45756.5	34127.2	40126.4	38644.5	44998.4	46342.9	40340.2	43831.2	44773.6	40768.4	38335.5	44891.4	42778.4	43858.7	40070.4	37802.9	43390.5	44734.3	44383.4	46601.3	44044.7	44997.5	41726.1	33716.2	45792.6	45130.1	41274.4	44289.3	46401.1	42016.1	45065.7	42422.6	43048.2	41649.9	44291.2	43120.5	45636.8	43120	39921.2	42166.3	39389.2	30974.4	43371.7	43371.7	36036.8	45815.4	31296.5	26389.2	16199.7	35429	46370.5	45252.3	46370.5	30799.3	29418	2111.87	45116.9	37797.2	46343.9	29885	37758.8	32400.1	45568.2	M
LSYYKLGASQR	32202.2	19831.6	35035.3	34435.8	31552.5	29324.2	29298.8	42940.8	36050.8	38497.2	3543.69	4108.22	2301.97	32037.2	34043.2	25203.2	37651.9	30794.6	22930.5	22930.5	5748.96	12982	12128.7	112.04	11285.3	31422	826.54	387.97	9216.04	256.31	30243.2	256.31	36835.9	33440.8	29865.7	43794.7	38788.2	27835.9	25872	21286.7	37097.5	27835.9	35246.7	30650.3	42756.2	23113.8	32684.9	39888.8	46029.1	47218	40360.2	41751.4	45418.6	43012.8	40469.2	43111.1	42868.3	42577.6	38334.6	39045.9	39278.5	40965.6	41097	45409.8	40194.7	42598.3	37725.7	27944.2	44761.9	42064.7	37985.8	41949.7	44971.2	41627.4	42868.8	39540.3	40131.6	36742.8	41882.6	22489	31385	23808.6	40692.6	40772.4	31591.1	26395.1	41287.3	41287.3	37575.8	42785.8	34332.8	28562.6	28872.1	41750.9	45362.1	43998.5	45362.1	27236.5	25571.2	16698.5	35261.9	16126.6	38950.1	26225.5	24666.8	25977	35949.6	M
YYKLGASQR	39615.7	19954.3	41523.4	39065.3	32603	29798.9	35217.3	44382.4	37003.3	35177.7	22362.8	18197.1	22219.3	21987.8	22399.9	8266.46	36755.9	30160.8	11875.3	11875.3	2396.02	11809.6	4660.32	114.93	5339.73	34672.1	62.88	73.84	16406.2	2959.08	30371.1	2959.08	35850.1	32542	24477.3	45161.8	36209.9	34090.7	30556.7	39747	31694.8	34090.7	30449.7	23528.4	41755	22346.8	33412.9	37666.9	44894.9	46276.8	38224.5	42159.5	45318	39917.7	36561.9	42793.3	40834.6	41294.5	39278.5	37486.8	41049.5	42831.2	41935.7	46848.6	42013.8	42649.5	37280.5	25419.8	44312.8	45062.8	39510.8	44937.6	46212.2	44262.5	44279.3	43414.4	40491.5	39228.8	41382.2	40735.8	44780.8	41736.5	32896.4	38611.9	32263.3	27718.7	42010.1	42010.1	32332.5	44505	18733.9	13607.5	6503.59	28739.3	45143.3	44132.9	45143.3	24682	18959.8	1356.98	42394.6	33410	44755.7	22485.3	28078.8	22881.4	42093.9	M
YKLGASQR	45028.6	37088.6	45663	43392.4	42351.1	41233.3	40505.9	47837.7	43900.5	45271.4	37668.6	37738.7	39188.9	42989.1	43643.8	39500.1	46217.2	44408.8	39605.4	39605.4	23665.8	33837.1	29065.2	6377.19	33224.8	46620.5	6602.42	5006.31	36394.2	24699.1	44393	24699.1	42319.9	39664.1	35699.2	45361.6	40533.6	40893.9	23326.1	46464.9	33618.2	40893.9	36242.9	34858.7	44186.4	22386.5	34522.8	44165.4	47277.8	48100.3	45225.9	42615.4	41982.4	39831.8	37016.1	44491.5	41835.1	43319.7	41396.5	39577.1	43625.9	44474.2	44268.8	47141.4	43796.1	45288.6	46268.8	27790.5	44184.5	43455.8	40862.9	46304.3	47308.5	45237.6	46700.8	44278.3	45629.4	43913.8	46146.8	44804.1	46920.1	44557.1	38587.7	47086.9	43240.5	41713.9	47224.2	47224.2	43024.9	46940.4	37245.9	36346.2	36112.1	44247.7	47834.6	46942.9	47834.6	40320.1	39685.2	28358.5	46397.1	41154.4	47262.5	42224.8	42732.2	41850	46264.2	M
LSYYKLGASQRV	23636.9	19183.3	25238.9	15362.2	6802.79	3393.2	4967.25	36235.4	17695.4	24491.6	19705	21162.5	20390.4	11165.1	15458.9	6123.49	33094.9	29380.7	25982	25982	5688.7	10932.2	7084.48	3187.83	6655.06	23077.6	8661.37	5626.62	20010.3	6154.77	3187.97	6154.77	27681.5	22051.7	13602.9	22396.5	23052.7	15311.8	10412.5	2520.25	32539.5	15311.8	35548.9	28374.4	40041.4	24309.1	29711.3	39269.6	40021.1	43430.4	39324	29647.1	35488.1	33976.9	29397.6	37533.9	34946.3	37567.6	28757.4	28401.2	33812.2	37039.3	36871.8	36466.3	35699.2	37001.7	35101.3	22669.8	37505.5	23840.3	27999	23477.8	29558	23270.9	25069.9	12627.1	27428.4	28314.9	34694.6	8274.88	8771.52	6805.66	34565.7	24535.3	15271.9	11290.7	17633.6	17633.6	28133.2	26866.5	15437.4	20276.6	24108.5	25326.7	32509.3	30300.2	32509.3	12918.5	6724.99	8373.68	3174.03	3320.66	7641.89	7977.98	7411.36	9270.54	14677.3	M
YYKLGASQRV	34260.8	22009.9	34415.3	18514.8	12470.7	10365.4	10414.1	36743.1	17080	17601.2	33765.8	32557.8	35064.8	630.87	715.56	92.95	34154.6	32801.8	7238.04	7238.04	4922.84	13134.2	4072.5	3934.55	1026.85	30247.5	3738.82	3219.1	27575.1	22931.3	15100.7	22931.3	27703.1	22569.2	11207.4	20873.7	24721.3	22374.7	6036.45	29853.4	23558.7	22374.7	33961.8	27255.9	35373.1	16482.7	24893.9	35611.2	36326.1	40016.3	37457.2	30234.7	22435.8	17474.8	15460.6	33402.8	28656.1	34628.2	28433.1	22047.8	33313.7	35699.6	34554.1	34343.2	33764	36656.2	34026.6	15241.5	31224.4	19610.2	26100.6	28633.2	32116.7	24864.8	29575.9	19985	31924	35184.9	36674.8	34097	33622.6	31685.9	25864.5	22974.2	21168.2	17278.8	27009.6	27009.6	19258.6	31380.5	4372.49	7953.08	3916.08	9359.65	35476.6	33018.7	35476.6	14425.6	10650.1	257.03	24341.5	22689.2	29539.2	16267.7	19285.1	14607.5	24055.3	M
YKLGASQRV	38682.1	31562.7	39351.2	17819.7	14246.3	7815.14	4481.36	42556.8	18978.3	28119.8	41401.9	42810.4	43169.9	27963	33328.4	26617.7	39246.6	36091.8	31924	31924	23043.2	24260.3	16797.3	39709.2	19159	34562	42163.6	40972.3	32454.8	41507.7	24249.8	41507.7	31286.6	25131.8	24245.8	11296.9	14884.8	24155.5	478.05	31469.3	11069.3	24155.5	27952.4	21141	30228.1	9458.6	18662.3	30002.3	29258	36728.8	36558.7	22317.8	10525.2	2088.51	3294.9	22428.7	15951	23696.8	20457.3	14208	31525.5	32193.5	34051.6	32126.8	29149.6	33664.4	39433.9	7089.31	16309.2	9672.83	13910.4	27182.6	33243.1	20029.6	29934.2	12474.9	28141.8	31655.4	33257.1	39354.7	37035.3	34343.2	12080.1	33449.1	12928.5	8706.37	12074.4	12074.4	25207	27543.8	1717.58	6829.11	6809.71	12830.6	24533.5	29038.2	24533.5	8072.28	4154.17	7026.99	11003.4	11927.2	18486	12463	14668.1	9330.93	12492.3	M
KLGASQRV	40372.5	37793.1	41000.2	8652.38	3717.85	13615	14298.9	39387.4	5150.15	25278	31616.7	34685.2	42347.8	37531.5	38700.1	35253.2	45269.9	44418.4	42109.3	42109.3	17375.9	19673.9	19268	35407.6	27496.2	30752.7	44871.5	43775.8	41674.2	45782.2	36649	45782.2	38624.8	33762.9	32331.4	19654.5	41277.1	28091.3	27977.8	37961.1	42024.2	28091.3	44183.1	43105.5	46175.2	33879.3	41313.7	46323.4	46607.4	47440.3	46345.4	36355.6	42457	42474.5	39687.3	43559.8	39765.6	41922.5	36525.1	33715.1	39695	43572.1	41744.6	41670.6	43056.6	43050.5	44973.1	30405.3	40801.5	37536.8	39638.8	40778.1	41339.6	38945.4	40906.3	28595.7	45414.7	44333	46300.3	37248.7	37570.9	33884.8	43599	36139.9	38546.4	39715.7	42933.3	42933.3	30983.8	31423.7	35070.6	37177.8	38846.1	33128.6	44102.4	38904.2	44102.4	38840.7	36531.1	31124.9	27006.7	31434.6	33663.7	35584.6	31745.3	39657.7	30584.4	M
YYKLGASQRVA	37807.8	29951.4	38720.7	15067.7	7649.41	19012	21502	42199.2	13036.8	33471.2	36026.3	37827.5	40823.2	11882.8	14686.4	5466.82	43277	40618.3	27513.1	27513.1	5135.96	19264.6	14487.9	14710.6	13508.6	42331.8	15466.3	14038	36494.7	36776.2	33446.6	36776.2	32720.7	27747.5	15664.1	35630.1	29802.4	23076.9	18143.2	40466.1	29141.1	23076.9	36793.3	31743.2	43724.6	29027.8	33342.1	38286.6	41033.5	43782.9	40065.3	39738	38496.7	30714.1	19955.2	40354.6	36115.3	36501	28712.9	30312.3	39537.3	42338.2	41577.8	41315.1	41405.5	36299.8	39338.5	31256.9	40729.2	35737.1	29017.1	39579.7	41675.1	39186.4	39766.4	36906.9	30227.2	32592	35474.3	40023.2	41798.9	38120	27722.6	35414.5	35225.7	30671.3	38762.6	38762.6	32111.5	40642	18401.8	20476.4	14331.5	21613.7	43252.2	41242.7	43252.2	27486.6	23889.3	3204.09	38449.3	34740.8	41010.9	28307.6	34077	29186.8	37170.6	M
YKLGASQRVA	34930.4	31031.8	36029	7682.1	2225.46	10132.4	13371.9	39810.3	5352.63	29877.6	32180.7	34876.8	41061.1	38934.1	40565.2	39959.2	44301.8	41613.4	35649.8	35649.8	13865.6	20915	22575.8	35914.2	36421	41160.2	41870.4	40454.2	35637.4	40799.8	29598.7	40799.8	26660.6	22216.9	16148.1	27596.9	23956.4	14202.7	1516.58	39674.9	14656.9	14202.7	31377.5	25790.4	39780.2	17567	20229.1	31987.3	36386.7	40964.3	36535.8	36170	30037.1	10901.7	2116.33	29361.3	21591.5	20798.8	14780.8	18871.6	32662.3	35338.7	36967.6	36253.5	32965.9	24935.2	39155.9	16313.5	28525.6	21271.5	7289.84	38969.5	40359.4	35890.1	40384.7	29366.4	20495.7	24250.6	27221.2	36865	40384.7	31114.1	8794.9	35968.2	29885.4	25409	33148.3	33148.3	34170.5	38120.8	24132.2	25185.7	24280.5	27944.2	38856.6	37204.4	38856.6	22002.3	22945.9	21522.5	34086.7	29103.6	37502.2	29708.4	33791	26570.5	33242.4	M
KLGASQRVA	39075.4	35807.5	40353.3	9418.46	3853.49	12317.3	14400.5	41333.4	5941.27	28764.2	19917	24062.9	35140.4	40138.2	41091.2	38841.5	45695.1	44337.8	37727.3	37727.3	1095.93	7676.86	12350.4	26295.7	29412.2	24336.5	43397.6	41008.2	39929.8	42729.9	36330.8	42729.9	23586	17659.6	21924.9	21163.2	36520.8	11421.7	9618.87	36175.5	36413.9	11421.7	41962.4	39867.7	44653.1	28759.9	35552.7	42118.5	43329.5	45513.6	41396.5	36882.9	43840.2	38667.9	30004.9	38273.3	34229.7	31943.4	18321.1	26635.5	36472.2	40930.2	39369.1	38937	39552.7	28456.8	41653.9	26082.3	35534.2	32994	22805.6	44443.4	42831.2	42385.4	43693.4	34158.2	32360.8	30389.8	34083.7	33471.2	36595.1	27741.5	36475	30525.3	34894.9	29817.6	38916.8	38916.8	33364.9	35307.4	31703.4	29791.8	33923.3	31804.1	42781.2	37164.9	42781.2	30986.1	28493.5	22613.2	28038.7	26178.4	35081.2	27444.4	29307.7	33422.7	31980	M
LGASQRVA	42491.5	38819.7	43625.9	38634.5	33068	36382	38471.4	47575.4	38106.4	44851.2	40610.4	43022.1	42701.7	45014.5	45406.3	44718.4	47497.3	47074.2	44997.9	44997.9	21242.8	29627.8	29010.2	41176.7	42029.7	46159.7	44573	43507.1	42582.2	43896.2	41328	43896.2	31897.1	27400.5	19197.4	41437.7	35063.7	35299.3	28611.5	42441.9	38896.2	35299.3	40273.4	36647.1	47106.8	38626.1	40453.4	40962.5	44573.5	46178.2	41142	41626.9	45020.8	40575.2	29126.3	44464.6	39751.3	39410.9	34484.7	34792.7	42013.3	44334.4	44279.8	44617.8	43699.6	40594.1	45213.2	36649.8	44685.5	41789.8	34479.1	38007.9	41006.4	39634.1	38294	37911	29765.3	29661.5	35236	38797.4	42156.3	35788.1	38503.4	39259.4	39967.8	34987.9	40525.7	40525.7	39138.1	42254	37434.9	37127.6	39122.4	37600.6	42523.2	40977.6	42523.2	35081.2	31822.7	29567.9	35713.5	35373.9	39150.4	25394.5	33962.6	31836.8	42160.9	M
ASQRVAGDSGF	26923.9	17024.3	28411.3	36044.6	28315.9	18172.9	21684.5	45642.3	36789.7	41172.7	33409.3	34934.2	31998	25269	28409.8	20870.3	28470.4	25230.2	30342.8	30342.8	18483.2	6572.7	5306.72	30371.1	10986.5	18210.5	40761.8	38744.1	25721.3	37087.8	35612.8	37087.8	30068.6	25122.5	25730.2	35286.3	33933.9	831.3	444.63	596.15	19465.1	831.3	30868.7	29553.9	16753.2	3198.61	23668.6	32165.7	41653.9	44746.9	31560	25034.1	26628.3	33626.2	38995.2	29439.9	28154.9	37970.2	28968.2	16734.9	23639.9	27380.4	24137.7	28417.1	23915	36485.2	31867.1	10226.8	33066.2	29929.4	30678.9	41745.5	40544.5	37632.3	41266.8	28505.5	46080.9	43688.7	46024.6	5571.26	2279.09	3646.1	41721.1	37510	18243	11422.9	24321.2	24321.2	31032.4	26117.6	27809.4	22865.6	22502.1	37226.5	39019.3	32247.6	39019.3	18857.5	22973	17307	24731	9918.28	24688.7	14628.7	15678	22238.3	29724.8	M
QRVAGDSGF	40108.6	31728.8	40446.4	38528.4	32506.8	21941.5	25886	47194.5	39734.6	42339.1	39380.6	41195	40805.5	22332.6	29705.2	17717.4	27389.8	21896.6	25188.2	25188.2	34033.9	15634.9	11828	36629.2	7854.13	29109.6	40491	38554.3	23118.6	34538.1	34335.4	34538.1	30978.8	24068.1	29690.4	34206	16998.4	9701.34	146.18	17587.5	2177.72	9701.34	27928.8	23029.7	7659.85	936.61	11787.5	19099.6	35352.9	40818.7	26200	28183.8	4843.33	5405.35	17752.7	23789.5	24635.9	36005.6	30335	20096.2	24611.6	24277.1	25573.2	29032.5	20239.4	36938.4	39124.9	4923.53	24226.4	24731.8	28595.1	42563.7	41214.6	39015.5	42361.2	33232.7	44203.2	41545.9	43483.6	34507.4	29207.7	25738.3	25378.8	40132.9	19783	12641.5	26780	26780	26819.8	35223	8546.59	6074.78	5929.45	25761.2	39213.1	36947.7	39213.1	16851.2	14484.1	5444.74	34872.6	20597	37355.2	24302.3	27370	17882.2	33130.7	M
RVAGDSGF	35848.2	28034.5	36141.4	35438.2	26997.1	19775.1	25561	45033.5	35259.6	40337.6	31903	33382.2	35797.8	31041.5	33310.4	23072.1	28180.2	26595	34125	34125	20549	6851.61	8767.16	33577.1	12174	16303.6	43517.4	41613.4	27433.2	39256.8	38869.7	39256.8	18949.2	13929.5	32856.5	36893.7	38719	3740.48	2454.72	2490.57	23943.4	3740.48	37765.3	37003.7	36597.1	16647.5	36148.9	31551.5	40356.8	43632	28049.7	35594.7	33561.8	37047.3	41099.2	37020.5	38721.9	44614	39396.8	31513.9	35042.9	38138.6	35341	39106.3	36082.1	44452.1	33038.3	17965.1	38320.6	38258.4	39581.8	43026.3	41003.8	40486.2	42524.2	32711.5	45337.6	42020.6	44822	20839.8	14392.7	14918.9	44177.3	30243.5	17655.8	9292.34	24815.4	24815.4	28987.6	25104.3	34740.1	30000.1	29512.6	39301.4	38315.2	28977.3	38315.2	18396.6	22909	12364.9	26860.1	10994.2	28479.3	14231.3	18291	23709.4	23495.1	M
ASQRVAGDSGFA	25856.9	18333.8	29514.2	26233.7	11793.4	8100.36	14271.3	43920.9	24258.4	41443.1	31575	33350.1	30546.4	38850.8	40280	37363.7	37525	33176.2	37091.4	37091.4	4391.84	8104.92	10620.9	30039.7	29901.9	38833.9	39070.4	36194.3	26138.5	32057.6	15236.2	32057.6	32718.9	29052.3	27848.3	33904.9	37907.3	18421.9	12948.4	22659.5	35284.8	18421.9	39945.4	37037.7	35043.6	15014.5	29682.7	42529.2	45656.6	46800.4	41653.5	35709.2	41643.6	40735.4	33794.3	37798.8	34004.1	32874.7	21726.7	25007	29795.6	34392.7	31264.3	35081.2	32226.3	27026	42803.9	23719.1	41453.4	33548.1	24094.4	43862.1	42697.5	41119.3	43859.7	35780.4	37594.1	36510.5	40031.4	23579.7	25165.5	18018.4	36212.7	42860	33351.5	33262.5	40815.2	40815.2	35313.1	35398	37775.1	36043.8	37441.4	39112.7	43539.1	38441.8	43539.1	31992.2	34142.4	30317.6	31033.5	26703.1	33645.5	34302.7	34278.2	34894.2	37024.9	M
QRVAGDSGFA	32519.5	25383.2	34355.8	24482.6	9238.41	5373.11	12440.6	43372.2	22568.7	40997.6	30842.7	33328.1	34151.2	40266	42283.3	39704.9	33121	24197.1	34749.9	34749.9	10621	9888.6	13849.1	33817.7	32295.8	41140.7	38229.4	34940.2	15507.5	20655.7	3017.28	20655.7	31381.2	26523.4	31151.2	35792.4	29753.1	23245.5	13476.2	33114.2	22778.2	23245.5	40631.5	37071	27406.5	6590.29	8625.74	39351.7	41623.8	44008.5	38616.9	40080.9	30391.8	23393.4	6708.2	37059.4	35669.4	32276.2	25129.3	31541.5	30233.4	32827.4	32749	36458.4	30843.3	26464.3	43335.6	17997.9	40054.4	30348.4	23087.1	43257.8	40929.3	42040.6	43347.8	38893.2	29983.5	32590.6	33789.2	33070.5	35807.1	27521.5	9216.74	44039	31598.2	35624.7	41483.9	41483.9	37271.3	37513.2	26780.3	27149.4	30380.6	33879.3	43116.3	39045.9	43116.3	31250.4	33629.1	29276.3	34234.8	30328.1	37752.2	39078.8	38649.9	35082.7	36414.2	M
RVAGDSGFA	24352.3	18690.1	26442.3	8454.06	1202.06	422.06	1319.09	36312.3	6259.67	28792.9	15727.8	16929	18136.5	37441.4	38705.2	33348.6	29875.4	20177.3	22480.5	22480.5	733.55	743.93	3004.64	20378.2	19511.3	21570.5	35676.8	30419.4	12534.9	15414	2229.92	15414	11619.5	7415.37	31126.2	21001	32575.1	9737.52	9683.83	13620.7	29769.5	9737.52	40414.4	35481.6	41516.3	26698.5	29230.8	31360.9	34468.6	38907.6	28946.2	35400.7	39844.4	32349.3	24114	31387.7	33510.3	31089.9	17701.9	26906.1	32427.4	36503	33776.1	35126.8	34560.5	28224.1	34761.9	19387.4	36197.4	29165	16724.9	40238.2	35651.7	39570.3	40113.4	33467.9	15933.4	16833.1	19148	23599	23242.8	15321.9	31760	28787.6	11280.9	14186	19654.5	19654.5	26398.3	19605.7	24627.6	21975.9	28089.4	29673	28465.5	20748	28465.5	12634.6	10964.2	16697.6	8396.54	6522.76	14350.2	14621.1	15731.6	15672.1	12454.8	M
VAGDSGFA	38991.8	32100	40444.2	38316	31616.7	28767	31106.4	47021.2	37693.8	45232.7	41661.6	42556.4	41448.9	45425	45952.4	44898.2	45240.6	43134.9	41422.5	41422.5	26345.8	25183	28089.8	42099.8	41622.4	46653.3	44458.8	43882.5	37900.4	41433.7	32485.4	41433.7	37875	33738.4	38354.6	43627.8	41277.5	36882.2	30500.2	39062.3	41035.7	36882.2	41603.5	39320.6	47657.4	42066.5	43684.9	38338.8	43073.3	45218.6	39061.1	43893.9	45050.5	43340.3	39586.9	44039.4	42513.1	43257.4	36117.2	38633.6	41585.9	42984.9	42498.9	43229.3	41960.2	42402	44219.4	36921.3	46566.6	42382.7	37673.9	35946.1	38477.2	39681.7	37592	39373.8	32409.2	36066.8	38637.4	37047.7	39693.8	33031.9	42561.5	40357.2	36541.3	29089.4	35916.9	35916.9	39276.8	35937.5	39452.3	38698.5	40358.9	41223.5	39479.6	35998.2	39479.6	32913.5	32274.5	33974	33123.5	30127.9	36419	22070.8	28313.4	32071.2	37063.4	M
QRVAGDSGFAA	37439.4	29067.7	39090.7	23911.1	14899.7	10940.5	10851.6	44603.4	24527.6	39772.9	32568.4	32839.1	33110.6	39064.5	41786.7	39439.5	42714.6	39536.9	37952.1	37952.1	11424.1	13698.2	17902.6	31265.7	32165	38234.4	40685.6	38652	32331.1	35681.4	24096.8	35681.4	26932	21982.8	30499.2	32494.9	24773.5	23018.3	17325.6	36968.8	22660.5	23018.3	37539.6	32199.5	28720.7	3389.05	5897.01	35629.3	37925.8	40948.3	36927.3	38846.6	26235.4	7796.65	941.47	33481.7	27398.8	24626.3	21444.8	26257.8	33819.2	36015.8	35558.1	37717.1	33517.9	25836	43761.6	19032	36468.3	30984.5	19660.7	41072.6	38916.8	40438.5	40364.6	38279.5	24043.9	29364.5	29576.9	33735.1	36512.9	28223.2	1865.75	42959.3	37244.7	35216.2	39554.8	39554.8	38342.1	39144	32216.5	28758.9	27923.1	34470.9	40459.1	38862.9	40459.1	34611.8	34665.4	30047.2	36292.7	34053.5	38952.6	34061.9	37037.3	35349.4	38253.9	M
RVAGDSGFAA	26345.2	18531.7	28323.8	5276.49	1252.39	539.29	822.96	34647	4438.46	25382.9	13553.1	12712.6	13403.9	35729.7	36549.2	32978.3	34035.8	28182	23555.2	23555.2	782.91	2136.71	4613.91	15405	19289.9	17029.9	34795.4	28286.5	16503.6	17364.4	4058.6	17364.4	5185.26	2980.52	22978.7	15739.4	29951.1	5240.08	7549.84	18902.9	29507.5	5240.08	36460.4	30773.6	39373.8	18651.2	25277.4	27445	30628.5	35316.9	25701.9	31583.2	36986.8	23201.8	15639.6	28611.8	24526.6	23801.6	12760	19835.7	29395.3	33719.1	31869.8	32571.9	31147.5	21522.2	32933.1	14543.1	31541.9	28887.4	13364.8	39433.5	34528.7	37954.9	37975.1	32185.9	10254.8	11372.8	11735.6	19942.9	22708.3	11175.2	25886	31704.4	19770.6	17273.7	23518.5	23518.5	28817.2	25603.3	34236	28095.8	32930.9	31613.3	27062.3	23605.7	27062.3	16603.6	18411.4	19266.5	14594	13915.5	20042	12735.8	18640.3	19675.8	20911	M
VAGDSGFAA	26805.5	19516.8	29173.6	14980.9	9065.62	5642.84	4232.89	39111.8	12350.4	32773.8	35218.1	33085.2	30106.7	38657	40613	37687.3	42539.8	39973.9	27369.1	27369.1	9630.01	10287.7	13814	31550.8	27266	34817.2	36933.3	33977.7	29537.9	29399.8	8516.4	29399.8	15139.8	9340.22	26113.1	29370.6	23702.7	19519.1	7629.41	22780.9	23312.8	19519.1	29152.1	22725.5	45083.7	33876.3	36475	8417.73	12173.6	19134.2	15956.7	34770.9	35650.9	15934.6	10090.5	31300.5	28566.7	27691.7	15416.3	24102	34102.5	35836.6	36954.8	36015.8	33971.8	25673.8	29888.3	23295.6	37777.6	29899.3	16432.2	24051.5	21055.6	29344.5	23471.7	28495.3	2828.24	12002.6	8749.34	28040.2	28966.3	17824.9	23962.3	21183.5	15216	2875.73	4503.62	4503.62	29737.3	20443	26758.9	20392.6	24046.8	26486.7	12502.3	15614.9	12502.3	7626.52	3764.31	12221.7	12299.4	10794.9	16159.6	1345.72	5953.81	4720.96	12742.8	M
AGDSGFAA	36293.5	26170.5	38818.8	37097.1	35456.7	33356.9	31751.5	46084.4	36521.6	44709.7	41847.3	41634.1	39950.6	43285	43618.8	42284.2	47273.7	46210.7	43035.2	43035.2	27867.2	27164.1	29275.7	40376.9	40923.1	45901.8	44436.2	43988.9	42072.9	44105.7	38325.9	44105.7	34494.7	28542.9	35208.9	40039.7	36759.8	38437.2	27821.5	43688.2	40912.9	38437.2	39943.6	37004.4	47270.7	39462.1	41586.4	38844.9	41510.9	43918.6	39322.3	34668.4	42289.2	34248.6	28459	39586.5	33348.3	34568.4	26309.9	28761.7	39457.4	41142.9	38876	40504.2	39950.6	34997.8	45618.1	32508.2	43833.6	40801.5	32058	40647.3	37788.2	41874	39291.2	39187.2	30430.3	35211.6	37005.3	41477.7	42494.3	37541.2	37020.5	39381.1	42124.4	35273	40089.1	40089.1	33645.5	24986.2	42821	40073.1	40655.2	37566.8	35725.1	21272.2	35725.1	38620.7	39723	30674.6	38191.8	38861.2	40186.4	33593.1	37400.5	39804.3	40398.3	M
QRVAGDSGFAAY	3051.62	1163.43	5821.26	30207.5	24171.2	18361.2	18943	42529.7	30543.8	39310.8	7874.73	11833.7	10697	33312.6	36926.9	31386.7	23173.5	10210.9	4048.08	4048.08	15900.1	168.19	1001.7	14109.5	8051	18336.4	31138.4	25529.5	14159.9	17103.9	33706.7	17103.9	29334.7	24696.5	30457.3	37755.9	26990.4	500.16	334.28	6514.65	3483.63	500.16	16764	14619.6	10626	1401.48	10728.6	14892.3	38106.8	42925.9	14873.8	33717.6	26694.7	20855.6	14210	32676.8	33413.3	35088.8	29940.4	29070.2	24060.3	23647.6	20143.5	35274.9	20600.8	33046.2	26839.8	7097.67	37124	33406.1	25370.6	42672.1	41627.8	40964.3	42514.1	38931.5	38558.9	36987.7	40081.3	22964.3	29080.6	19781.5	14845.8	39705.4	16832.4	8135.59	37570.1	37570.1	29989	23022.2	20769.6	10475.8	6246.28	36454.5	37612.4	23736.8	37612.4	12803.5	16192.7	7495.71	35257.7	9994.55	37689	13026.1	17714.1	17437.1	35909.1	M
RVAGDSGFAAY	1083.81	752.42	1909.13	21473.4	15346.1	8261.19	8109.93	36576.1	21924.4	32433.7	1146.69	2368.67	856.07	29414.8	32612.5	22690.9	8961.36	2822.03	474.79	474.79	3353.85	34.41	229.98	6103.58	1400.47	2317.91	29188.7	19409.8	6326.67	6715.61	26784.4	6715.61	14024.8	9771.71	29651.2	31251.1	32344.7	38.32	92.1	123.71	12761.4	38.32	15926	15747.8	36972.8	19384.2	33390.5	3892.59	30853.3	37625.4	4396.5	30316.2	37071	34036.2	35687.6	31364.6	34019.9	36832.3	27025.4	27620.2	23456.7	25000.8	20190	33867.2	21895.2	35517.7	10831.8	7351.94	34248.2	33803.8	22966.8	40586.2	39362.7	39156.7	40820.9	33610.9	34127.6	29642.6	33106.7	8542.33	10416.2	4403.73	39222	31642.7	4152.82	735.74	21514.1	21514.1	23065.9	10604.1	30204.6	16388.1	15976.7	38396.1	28735.6	12639.2	28735.6	3269.93	6085.77	4345.52	19567.5	1163.23	24454.5	2522.51	5118.38	6951.07	21628.2	M
VAGDSGFAAY	195.2	192.66	351.75	28818.7	25816.7	20966.7	18550.3	35104.7	30137.4	36506.6	13214	15376	7671.88	33693.6	36105.5	30330.4	21323.4	12335.4	729.49	729.49	19374.6	157.44	800.55	22480.7	7635.19	23576.6	29957.6	23646.1	13260	11687.3	30786.3	11687.3	21976.4	15146.8	29291.5	35659	27405.6	232.75	233.84	540.63	7347.64	232.75	10698.6	9968.63	41136.6	28538.8	37087.8	298.73	14332.6	24813.5	518.84	30481	32945.5	29494.1	34579.2	31054.9	35216.6	37971	27245.9	28467.6	22682.5	23196.3	18806.4	31724.3	20589.5	35216.2	5867.42	7921.3	38641.1	34291.9	23371.9	31287	29842.1	30763	32359.4	27627.7	28260.8	29411.6	31919.2	12933.9	13852.5	6165.7	40567.8	24818.9	1713.81	88.32	6723.02	6723.02	16183.9	2534.22	22577.7	9328.5	9243.11	33436.4	12169.8	2982.13	12169.8	723.16	1231.33	1979.68	18144.4	794.18	20143	191.33	966.31	911.81	13387	M
AGDSGFAAY	601.27	218.54	1273.65	30361.9	30447.1	23138.4	18175	36153.6	31149.5	37442.6	14541.4	15121.9	7584.47	34081.1	35503.9	26320.4	32081.6	23726.8	1157.75	1157.75	17891.3	168.78	1238.71	22889.6	6403.46	23126.1	33811.2	27866.3	22479.5	22517.2	39146.6	22517.2	21667.3	13507.3	31454.3	35337.2	25729.7	2964.56	202.1	5131.96	7735.47	2964.56	10679.1	12524.9	40818.7	28847.1	38359.6	1532.41	19119.5	29765.3	1300.4	23599.8	32089.9	24938.1	34123.2	26569.9	29910.6	35440.2	25723.8	22917.1	21932.7	21539.5	17287.7	29559.9	19583.9	31950.3	18377.5	5984.36	33428.1	33107.4	21066.3	38786.9	32222.5	36507.8	36946.5	31103.4	37185.1	34649.2	36614.9	26776.8	22396.5	16548.3	42069.7	20332	7913.42	547.31	12463.7	12463.7	11528.5	1903.33	24262.9	10449.5	8622.75	31664.3	11894.9	2141.18	11894.9	4407.4	5554.7	1355.7	21722.3	3077.88	22761	851.37	2906.5	5420.52	15212.5	M
AGDSGFAAYSRY	4294.71	1137.59	7899.13	38051.2	34965.2	33314	32945.5	44065.6	39422.8	42497.5	17833.2	20693.5	16241.5	35533.8	38933.2	34231.1	35592.3	22099.4	5447.98	5447.98	16715.7	351.29	1221.46	13022.7	7899.82	29178.9	27152.6	22716.2	23432.4	18581.5	36351.3	18581.5	39813.3	36019.3	38862.9	38918.1	38669.6	4471.33	2071.41	9538.97	28581.5	4471.33	23679.4	23469.4	41390.2	30637.8	38004.2	24074.1	42432.7	45434.8	22723.8	33877.4	41339.2	41638.2	43281.7	40385.6	39331.2	40312.7	34117.3	34684.5	26898.8	27093.1	21878.6	37105.9	25057.1	38421.8	34093.3	14701.6	42867.9	36106.7	32836.6	40932.8	42294.7	37925	41306.1	31291	44018.9	42362.5	43778.6	21577	28550	18839	45260.2	39326.5	22300.2	12854.5	40052.3	40052.3	31685.2	21552.1	31735.3	25982.9	27386	43477.4	39097.4	24331.5	39097.4	19490.6	21320.6	14068.1	37229.8	12224.2	39632.8	16948.4	18763.3	21996.8	39039.1	M
FAAYSRYRIGNY	4175.62	1971.58	5835.26	33334.9	25263.2	19738.5	23805	43957.1	34441.4	39390.4	18176.6	23273	17747.7	33966.6	36758.2	31472.7	8930.87	1690.46	770.5	770.5	6908.48	443.34	1407.01	18393	8200.63	28616.5	19786.6	13863.1	4673.14	2508.14	15625.4	2508.14	25884.9	21783.7	18296.8	39871.5	30957.7	919.89	1232.87	1250.71	15683.8	919.89	18000.7	11357.3	39072.1	26643.6	35054.2	2753.98	30081.7	35759.1	7677.52	38704.7	38297.8	34984.9	35140.1	39772.9	40580.1	41736.5	34931.9	34981.9	28072.1	30548	30096.3	38815	28797.2	39031.5	10201.3	19546.6	42366.2	36873.8	31625.3	33608.7	36146.2	34641	34883.2	33632	24128.3	30773	32577.6	10831.8	18895.9	8240.48	41083.7	31545.7	1299.05	342.12	14395	14395	32042.7	31067.7	13809.5	7540.54	9943.96	35091.1	33974	32677.5	33974	1033.51	752.48	3580.42	22903.5	997.01	28234.2	387.08	1736.58	706.33	24255	M
AAYSRYRIGNY	17146.2	7594.41	21436	38280.8	36079.7	30788.3	31059	45792.6	40756.5	41457	5846.82	18259.8	7656.54	32264.3	35150.3	26135.7	20997.1	10405.4	4191.6	4191.6	1974.55	196.24	1998.38	13576.5	4915.76	19684.1	31156.6	26162.6	11729.5	20375.2	37923.8	20375.2	28623	24968.6	25895.3	40129.5	32141.7	1547.81	678.46	333.25	20031.8	1547.81	20821.6	16694	39532.6	25957.9	35099.8	20626.9	43298.1	45211.7	25868.1	34620.8	43650.4	43200.3	42034.2	39485.1	38112.6	41000.2	33685.2	32351	24730.2	26748.8	26915.4	37199.1	25342.6	36576.1	18540.1	16145.8	41838.2	35208.9	27478	36677.6	43191.4	34344.3	39572	27172	41077.9	34118.7	40324.4	10919.5	22147.8	14022.1	44381.9	35339.4	3959.45	1653.61	24538	24538	36326.9	38974.9	12388.4	9174.85	12847.6	39276.8	41708.1	41314.6	41708.1	3357.99	1677.81	5941.01	21488.3	568.37	28441.1	1052.11	1672.14	2676.43	28668.8	M
AYSRYRIGNY	11688.8	3215.44	15801.5	39279.8	33966.2	31483.6	34120.2	45146.7	39052.6	39981.7	8153.48	17066.9	12571.6	12210.1	13257	3599.85	19736	11241.1	975.66	975.66	531.23	113.91	313.7	6564.03	371.39	19380.9	20135	15304.1	13250.5	20964.2	35453.2	20964.2	25823.9	22507.7	22729.7	41245.8	34241.1	1785.03	2466.99	1728.32	19263	1785.03	21851.4	18877.3	32123.3	19879.3	31482.2	27401.1	44537.3	45965.4	27568.5	35899.4	40220.3	40529.6	39973.5	39654.7	39329.9	40061.4	33007.2	32815.7	23454.2	26144.2	23213.1	37030.1	24758.8	35035.3	22644	16492.4	41292.7	36547.3	31679	42789.6	44422.3	39494.1	43316.8	35412.6	40687.3	35097.1	41251.6	11003.8	25331.1	19085.8	42154.9	36274.3	11317.4	7910	35556.5	35556.5	31739.8	39589.5	15538.6	9487.6	5526.47	34953.1	44408.3	41369.2	44408.3	8587.46	6689.14	765.74	30593.4	2780.12	35136.6	7415.85	10116.7	9113.22	37695.5	M
YSRYRIGNY	2985.91	1015.84	4953.19	35360.1	29271.3	19964.7	24440.5	44230	35988.5	38409	5445.68	17965.1	10661.7	32671.8	34986	23721.9	1774.09	388.61	947.83	947.83	234.13	63.45	505.45	8003.57	4250.42	10216.3	14819.5	8587.65	1604.04	6570.99	22556.5	6570.99	11130	7460.76	6276.56	38612.3	17571.5	131.15	125.68	25.14	10558	131.15	14314.7	8294.06	37121.9	22107.6	32408.1	5462.15	32020.2	38463.4	11601.4	31217.7	42713.2	37122.8	34177.1	36324.1	34715.7	37850	29861.8	23591.4	27399	30651.4	29620.1	38499.7	29058.9	38250.1	3464.87	15046.8	37802.9	34274.2	24648.7	31827.1	38601.4	31673.9	34526.1	27304	25285.6	19649.7	27743.6	3316.03	10273.5	8843.09	40635.4	20087.1	315.41	85.15	7935.97	7935.97	25836.2	27151.4	2642.05	1074.01	1975.02	24425.4	32121.5	29471.2	32121.5	151.57	58.12	428.75	9847.5	62.39	16612.4	67.91	252.89	141.04	18291.4	M
AAYSRYRIGNYK	25870.9	12240.8	29817.2	32686	29370.2	24042.8	24721.6	43643.4	34597.9	37631.5	137.21	269.4	42.21	31967.6	33858.8	27898	36536.2	28296	18193.1	18193.1	95.19	2477.93	6293.63	332.23	12267.9	27547.7	9145.42	4156.01	8255.92	347.12	27788.7	347.12	31967.6	28502.7	26538.6	39370.8	37018.1	13313.3	9079.65	14956.8	33059.4	13313.3	32576.5	27596.9	19244.4	167.39	1271.22	37813.9	45857.6	46910.9	38869.7	34901.3	43282.2	41380.4	35771.1	40067	37546.5	36211.1	32842.7	31508.1	29158.1	31658.5	30775.3	38619.8	30412.2	32864.3	34425.8	15350.9	42328.6	34474.6	30756.3	41391.1	43607.5	39337.2	41304.3	35115	39183	34822.1	40165.5	22422.4	31614	20953.3	29784.3	39586.9	20216.8	15476.6	37424	37424	31652	38535.1	21861.4	17488.3	21537.8	37502.2	43414	41314.6	43414	16529.7	14212.1	14956.6	27946.7	6556.23	34183.8	13126.1	12512.7	15632.3	30231.4	M
AYSRYRIGNYK	28335.8	13592	32040.7	36272.3	33159.7	29985.1	30938.6	44456.4	37030.1	37595.3	2249.69	2045.79	839.67	19770.4	22437.7	12392.4	37783.7	33787.8	16626.9	16626.9	258.92	3462.4	4563.76	212.71	4495.05	32298.6	5110.79	2986.46	14294.8	1321.25	31706.8	1321.25	35995.9	32551.5	28555.8	41041.5	39569.8	20888.6	19887.5	24664.4	35145	20888.6	34779.6	30911.1	19156.5	199.13	1305.2	41219.5	46963.8	47735.8	40596.3	38039.6	42756.2	41353.5	35693	41497.4	39333.4	37150.1	35841.2	34891.9	33369.2	35566.5	34579.2	41451.2	34316.1	35897.5	39185.1	17077.6	42960.3	37352.8	35421	44159.7	45085.2	42328.6	43938.5	39384	41238.2	37877	42057	26893	35871.8	27876.6	26795.7	43183	29920.3	29282.7	43471.3	43471.3	31680.1	42080.7	27072	21036.7	21217	37540.4	45299.3	43479.3	45299.3	27741.5	25779.3	13320.1	35762.2	18330.7	39777.2	27789.9	25223.3	28257.1	38195.5	M
YSRYRIGNYK	11524.8	3906.26	14435.9	26928.8	20424.6	14548.8	17204.5	40209.4	28196.3	34001.9	60.18	85.76	23.14	29656	32929.8	26952.7	25223.3	15178.5	8381.56	8381.56	16.85	1447.95	2185.13	136.93	9622.62	20122.1	1923.08	499.9	1336.33	20.15	11092	20.15	21120.4	17044.8	15353.2	34079.3	28852.4	4729.6	7300.25	6265.3	23745.5	4729.6	27723.5	19773.4	7247.29	37.97	212.16	31756.3	42991	44569.1	32549.4	31228.8	36486.4	30342.2	19618.6	36111.3	33126.4	31693.4	29675.6	25426.4	30168	32279.3	32124.7	38752.5	30836	31137.4	23116.1	8441.72	38973.3	29096.7	26302.5	36262.9	39024.3	35158.7	36321.4	30609.3	27516.7	24095.7	30515.7	10929.3	19409.8	10561.4	8110.98	34407.5	9207.77	7778.61	28464.2	28464.2	22375.9	32686.7	10619.4	6843.02	10512.9	26500.2	37245.1	34954.6	37245.1	6546.09	5520.31	7488.99	16981.5	2302.81	23712.9	6715.39	7335.97	6433.53	20860.6	M
AYSRYRIGNYKL	31468.3	20487.9	33167.6	33788.1	24224.9	22882.9	29278.2	42249.9	34162.7	32939.5	17618.8	15809.7	14899.4	2942	2942.99	330.89	38194.7	36878.9	22687.2	22687.2	2778.61	9382.36	4636.07	3876.41	1696.05	24504	18353.3	14196.9	27287.2	14814.7	29090	14814.7	23942.7	18975.2	5114.44	35874.6	26929.1	25265.9	19639.2	20719.5	33313.3	25265.9	35003.4	29860.5	20608.2	833.43	5447.98	41379.9	42238.5	44527.7	41038.4	29474.3	27410	27228.8	31193.7	35180.4	32912.8	36790.5	33935	24547.5	32642.9	34951.6	32877.5	36629.6	33693.9	37414.3	41045.5	18757.6	34908.1	35192.9	37130	41054.8	40622.2	38915.9	39355.5	34100.7	42631.9	39501.8	43061.7	23940	25203.4	26112.2	28431.6	29733.8	30751.3	26473.5	35334.5	35334.5	27416.3	35934.4	18300.9	17402.6	13980.9	24021.3	42083.8	37841.4	42083.8	26039.4	22153.1	5345.74	28740.9	21986.1	32918.8	17654.1	21612.3	21660.3	34972	M
YSRYRIGNYKL	27745.7	16376.6	29023.7	30633.5	18961.5	13839	21261.4	41421.6	32428.1	29399.2	4925.45	6267.06	2381.11	1797.31	2922.84	190.31	30133.8	29133.2	17579.3	17579.3	840.36	8130.13	4712.29	6364.16	1538.16	20286.1	19754.3	13148.1	18664.3	4029.42	18760.3	4029.42	9239.41	6419.21	942.09	30823.3	16125.2	13293.3	11379.4	1602.53	28122.3	13293.3	32279.3	24867.5	13844.5	375.33	2865.32	36057.5	34010.7	38720.7	36988.4	26569.4	25228	21139.8	23613.1	32394.1	27291.9	34169	31792.4	19332.7	35657.5	37633.1	37187.1	38535.9	35902.5	39005.8	29845.3	16375.7	28925.6	31588.7	34721.3	33784.8	34095.5	32755	31721.2	25361.3	36949.7	32116.7	38093.6	7353.53	6597.85	11698.7	20573.9	17726.4	12697.6	7269.28	11979.1	11979.1	25092.1	28920.6	9533.5	8413.55	5500.87	16979.8	33491.1	31072.1	33491.1	10799.3	6219.98	954.74	8494.96	4454.58	12036.1	2650.63	4391.89	5859.62	15906.7	M
YRIGNYKL	39281.5	31068.7	39304.4	30738.7	25665.7	22720.1	22449.8	44458.8	32227	32649.9	40917.8	41062.4	41228.4	12794.9	16798	5877.14	39434.3	37607.5	29046.3	29046.3	17946.4	25326.7	13353.4	31371	9674.93	35387.3	36278.2	35914.6	34092.2	39924.6	33594.9	39924.6	27187.9	20560.3	9227.72	29307.4	6146.05	30252.7	7033.08	32574.4	9115.88	30252.7	28772.3	20994.8	13449.2	706.8	8447.39	33190.6	32178.2	38233.6	37382.7	23718.1	5119.26	525.8	3130.85	28507.4	19389.2	31126.9	31252.8	17168.6	39100	39350.4	39359.8	40664.9	37180.2	41260.1	39964.8	11229.7	19910.8	28045.4	31395.8	36231.5	38253	35229.5	36439.9	29877.9	39669.7	37902.8	40509	37137.6	35677.2	36137.9	8346.45	29859.9	23157.2	15757.6	22687.7	22687.7	21737.5	33055.9	919.2	1148.12	645.23	8942.96	32342.6	33245.2	32342.6	17885.7	12344.4	3337.3	24844.4	22535.3	29081.8	15038	18706.9	16107.9	21912	M
YRIGNYKLNT	35450.5	27201.5	36968.4	19731.5	14224.9	17981.6	16434	42453.8	20174.5	34020.3	32431.6	33797.6	36650.2	31674.6	36746.3	35106.2	42250.8	38090.3	31857.4	31857.4	20153.1	22344.7	22514.3	32702.2	28988.5	40726.1	36044.2	35872.6	33130.3	37460.9	28573.8	37460.9	35678.7	32601.6	23795.4	35562.7	20052.1	32703.7	19659.9	40763.6	22879	32703.7	36994.4	31240.6	18173.3	1100.37	3601.6	40411.8	43752.1	45479.1	42905	36594	28883.3	17029.5	6148.91	39152.1	30789.3	31463.2	31307.6	29199.8	35152.2	36283.3	38695.1	40909.4	34587.1	34785.6	43567.8	19742.4	38584.7	31587	26919.5	43094.3	43601.8	41590	42825.2	38408.1	34654.5	36831.5	38847.8	38273.3	41779	34911.9	5132.02	42244	32898.5	32099.3	39732.4	39732.4	35356.3	41253.9	9237.71	12427	10916.3	25409.6	42579.4	42319.5	42579.4	30070.9	27366.8	21797.1	35179.2	31268.7	39227.1	34478	34203.4	29399.2	36175.1	M
YRIGNYKLNTDH	39392.6	25304.2	40912.9	42557.3	40813.9	40250.4	39894	47561.1	43343.1	45708	30617.9	36710.9	38819.2	40400.9	43520.8	40436.3	43533	39296.3	32459	32459	32676.4	18157.8	26240.5	27475.6	30545.4	44431.9	36798.1	33558.2	37173.4	36523.6	44461.7	36523.6	41142	38685.1	34304.9	44588.4	36231.9	31124.6	13509.9	41982	21704.9	31124.6	32438.3	29764.7	26748.8	2805.41	14063.1	40369.4	46199.2	47279.9	42728.9	42608.9	39479.6	34653.7	30368.8	41965.6	39402.8	41114.8	39762.5	37804.9	40362	41320.9	41085.9	44683.1	39921.2	43189.1	44773.1	22108.5	43091.6	42784.5	37735.9	46228.7	46859.7	45293	46448.8	44074.2	45318.5	43782.9	45345.9	40699.7	44455.5	37982.5	27352	46614	37256.8	33361.3	45135.5	45135.5	42031.5	46125.8	21672.5	21499.2	14197.6	41677.4	46852.6	46154.8	46852.6	32682.1	31861.6	20594.8	45462.4	36388.7	46257.2	36200.6	38947.6	33648.4	45223	M
YKLNTDHS	45261.1	39078.4	45973.8	45980.3	43928.1	42925.4	43716.1	48715.2	46101.4	47720.3	45939	46258.2	46350.9	42808.5	43796.6	40806.8	47724.4	47031.4	45276.3	45276.3	32782	37777.6	35265	43366.6	41550.4	48210.7	45682.3	45541.1	44693.2	46261.7	45765.9	46261.7	42479.1	39267.4	32513.5	45427.9	40786.1	40584.9	19198.7	47482.4	33603.6	40584.9	40134.7	38518.4	46128.8	33853.6	37771.8	42027.4	45291.5	47111.4	43462.9	41149.1	40606.4	35374.7	32082.3	44095.2	39216.9	41163.3	37904.1	36260.5	43013.8	43851.1	44122.9	45200.9	43188.2	43157.3	47605.8	31037.8	44379.5	41349.9	38085.8	45333.7	45492.4	44831.8	45691.7	43651.9	44858.9	43959.4	45914.7	45441.2	46902.3	43868.7	36643.5	46535.4	45040.8	42373.5	46391.1	46391.1	43151.7	47049.2	42314	42353.4	39838.3	43540.5	47724.4	46879	47724.4	42263.6	42699.8	34398.2	46849.6	44882.2	47519.4	43543.8	45368.5	43577.3	47667.7	M
LNTDHSSSSDNI	17416.5	18934.8	19229.2	35508.1	22796	21006	30041.3	44869.1	34183.8	43005.4	40051.8	40225.1	39639.7	33755.6	34887.4	30385.2	40871.8	40559	37988.6	37988.6	28474.4	25293.8	18550.9	40058.8	31921.6	42054.7	42225.7	41497.4	34356.9	37775.1	19473.1	37775.1	35632	30939.9	29211.2	33076.6	33074.1	34675.1	20461.5	34280.8	29236.1	34675.1	40829.3	38498	42079.3	34223.7	39034.9	41036.6	40135.6	43031	39863.3	31591.4	5062.8	16245.1	27672.5	38504.2	39684.3	42017.4	35242.5	32157.7	33800.9	36304.1	33074.5	33658.6	34660.5	40120.8	44902.1	28372	39034.5	28718.5	37415.9	36306.5	31678.4	31814.4	35507.7	25753.9	43106.9	42697.1	44044.7	32961.2	33683.4	25903.4	39668	36426.9	36716.9	36044.2	38272.5	38272.5	32875.4	24063.9	33330.2	33922.6	36156.7	32180.3	40402.2	27898.3	40402.2	34352.5	33929.9	29913.2	28914	31248.7	31035.5	34280.1	34748	34355.4	35685.3	M
TDHSSSSDNI	30852.3	25350.6	32812.1	38033.5	25950	23785.4	33337.8	46144.2	37449.9	42401	38402.3	38507.6	37731.4	29267.8	29881.2	24250.6	40339.7	40162	35313.8	35313.8	24326.5	23326.4	15388.3	40073.1	27488.7	37860.6	41970.2	41255.6	34030.3	37587.2	23048.7	37587.2	31721.6	28419.6	32747.9	26489	27534	32947	16975.6	40476.6	21702	32947	37951.2	34546.7	41711.7	33975.8	37896.7	39399.4	37960.3	40477	37520.5	10696.9	1101.89	6300.71	17371.2	32030.3	25013	32021.2	18087.5	14443.9	20847.9	26148.1	19524.4	20882	24003.9	27523.2	45942	19747.9	34314.6	16311.5	29638.7	32610	27007.3	25999.7	29740.9	21831.1	40979.4	41265	41920.2	36531.1	35431.7	29326.1	34289.4	40757	39053.9	39944.9	40892.1	40892.1	33754.9	35768	32828.5	30692.5	33658.6	28695.2	41800.2	36948.8	41800.2	38619	37608.7	28763.9	38646.6	40173.4	39886.6	38468.4	38821.8	36853.4	40378.2	M
HSSSSDNI	26348.4	25019.5	27707.3	39921.2	30147.5	28357.2	34971.3	46665.4	39313.8	44688.4	41270.8	40825.8	39460.4	38621.9	39449.7	34703.6	42257.2	43132.1	41617.4	41617.4	23787.2	22276.3	20024.2	41034.8	31983.9	38267.1	44069.5	42837.3	37560.7	39113.9	24255.8	39113.9	35697.6	31595.2	35304.7	33961.8	34885.1	32771.7	23120.4	12980.9	35052	32771.7	41868.1	39143.6	45027.2	38197.2	41001.1	39997.3	39819.4	42702.6	37763.2	35468.2	10943.2	24415.1	31321.2	40509	41340.6	43217.2	37440.6	35847.8	37687.3	40462.6	37268.4	37966.4	38874.3	43580.1	43076.6	29302	41669.3	32639	39381.1	27753.5	21044.4	28727.5	26402.3	24795.5	41271.3	42314	43426.7	19539.2	15675.5	9104.05	42412.1	32389.9	28933.4	26062.3	28661.4	28661.4	33966.6	22981.2	33929.9	31446.8	36525.1	32580.8	33536.1	25729.7	33536.1	28587	24010.6	27722	17685.6	20085.8	19394.7	12462.9	14028.8	19597.4	25430.8	M
TDHSSSSDNIA	33315.1	28286.8	35436.3	42130.3	35566.9	32742.3	37601.4	47577.5	41720.2	46359.9	43052.9	42784.5	40899.2	42710.5	43102.3	40827.6	45864	44481.4	42959.8	42959.8	25900.6	26760.3	27363.2	42613.1	41439.5	45886.9	44371.4	43416.3	39194	40453.8	29732.2	40453.8	38716.5	36136	39239.8	40368.1	37073	37776.3	34715.3	39158.4	36957.2	37776.3	40478.8	38239	46328.9	40120.8	41740.1	43045.4	44099	45621	41912.1	28698	20719.5	28565.7	21648.1	41717.5	33766.2	28735	14561.1	26444.6	36647.1	39089.4	36521.2	37770.6	37848.7	24574.6	46385	33764	45491.4	32514.6	24020	41587.7	38063.1	39587.8	41287.3	38337.1	37302.7	40095.2	40849.7	31435.3	35033.8	22474.4	37016.1	44416.5	40951.9	40594.6	42924.5	42924.5	41795.7	40407.9	43041.2	40190.8	42791.9	40736.7	44121.9	41701.8	44121.9	40461.3	40838.2	39946.7	39812.5	37332.6	40442.4	38644.9	39835.7	39387.9	42106.2	M
HSSSSDNIA	18165.2	14243.8	20775.9	32686.7	19053.6	13121.5	21410.7	45569.7	32251.1	42797.4	35332.2	33910.1	32892.5	41851.4	42842.4	39779.7	39450.1	35682.9	32648.9	32648.9	3909.68	6393.56	9195.92	32721.7	32075	36069.6	36680.8	32729.2	23426.3	20915	5254.79	20915	26791.9	20967.1	30895.4	35280.2	29923.6	19707.8	10168	16287.9	23769.2	19707.8	35925.8	29104.5	45117.4	35617.8	36315.9	15737.4	23117.9	28966.6	20530.7	38051.6	36532.7	21322.7	13715.8	33814.1	34402.3	33307.5	20090.1	29865.3	36334.7	39422	38703.5	38987.2	37287.8	31539.5	36178.2	24566.2	39803.4	31958.2	21242.5	34762.3	25928.7	36599.9	33611.6	34793.9	10590.5	22873.5	20213.5	16321.4	19232.1	6075.51	29527.7	30692.2	17871.8	9295.05	14959.8	14959.8	33306.4	23082.9	29671.8	21064.7	29894.8	30624.5	23945.8	20251	23945.8	13596.6	11270.3	19796.9	15681.8	10878.5	19533.9	7842.08	13955	10793.4	20017.2	M
SSSSDNIA	33928.8	28901.8	36410.7	41683.7	36603.1	33990.9	37081.8	47997.9	41298.5	46267.7	41299.9	41009.5	37035.3	45817.9	46302.8	45034.9	46651.8	45439.7	43807.1	43807.1	22484.8	25622.7	28849.6	42216.1	42646.3	44975.1	45746.1	44637.7	39800	41645.8	36189.6	41645.8	39109.7	34987.5	38979.2	43467.1	41108.2	35512.7	28655.2	34828.5	40862.1	35512.7	42308.5	40249.1	47811.3	42217	43221.8	41709.9	44383.8	45965.4	40470.9	42123	45082.8	42180.9	36778.9	42664.3	40889.9	41586.4	31865.7	36871.4	40224.7	42780.8	41645.8	42366.6	41597.2	40598.1	45127.6	34597.2	46156.8	41149.1	35900.6	41708.1	40614.3	42217	41204.8	41041.9	36724.5	38931.5	40590.2	31016.3	34190.8	21088.4	42233.5	41438.2	37700	31678.7	38817.6	38817.6	40836.8	35087.2	42114.4	38752.1	42759.5	41130.9	40634.1	35859.8	40634.1	34812.7	33987.9	35148.8	32355.6	28831.8	34420.2	25128.3	30016.3	32099.6	38375.7	M
TDHSSSSDNIAL	27177.6	23351.7	28491	32041.3	17762.9	15736.5	23585.3	44848.7	32308.7	39548	38881	38497.2	36769.4	39105.5	40226.8	37213.6	38911.8	38243.1	39310.4	39310.4	27588.8	25911.6	20167.5	38464.3	33211.1	39165.6	40489.7	39454	30383.9	33900.5	17324.4	33900.5	27892.6	21439.5	26517.1	37478.7	20441.4	27518.5	21639.7	17695.5	24707.7	27518.5	34893.4	27496.2	44737.2	35748.3	41529.7	35000.4	32171.3	35408.7	32395.9	9210.96	12108.9	4768.71	24742.7	24816.5	14629.6	33694.7	22902.8	8923.53	31090.2	34666.5	29015.8	29881.2	32801.1	35540.8	41722.5	19178.9	36603.5	31851.9	35272.6	40747.2	34978.8	37564.4	38576.4	35529.2	41809.7	42182.8	42919.4	24437.3	19832.5	15678.4	38822.6	32368.9	30403.6	22443.5	22046.2	22046.2	32048.6	23558	38099.4	33046.2	33668.1	35287.1	31158.6	24764.2	31158.6	29237.4	27631.3	25765.9	24712	25040.9	23059.7	14924.4	20786.2	21820	21439.5	M
HSSSSDNIAL	19194.9	15742.1	19353.4	21611.8	5831.66	4125.37	10635.2	41005.1	22204.7	30709.5	30003.3	28026	27538.4	35983	37128	30923.2	28918.7	29081.2	31876.8	31876.8	5843.15	11165	7362.84	27588.5	21540.6	21650.5	34621.9	29738.3	16955.6	18669.3	2388.1	18669.3	11481.4	5557.77	21314.6	31196.4	21189.7	8638.62	4860.18	1236.96	19558.7	8638.62	36156.3	30594.4	43054.7	30697.2	39672.7	14822.1	11541.4	13314.6	14933.5	29352.5	23075.4	6927.05	25973	25375.8	32627.7	40283	30667.3	25102.5	33825.1	37065	34815.7	34798.4	34774.3	40206.8	27741.8	17494.1	23968.8	32151.1	34068.2	35507.7	23636.9	33521.6	32196.3	27753.5	32593.5	34069.7	34492.9	9147.3	4693.51	2360.28	38071.8	14158.4	9335.47	2688.27	1587.03	1587.03	23918.8	11109.6	26121.5	16526.3	23913.4	23062.6	11419.7	9363.9	11419.7	7488.82	6742.84	10650.1	4089.5	4105.33	4069.33	1074.78	3184.28	3724.81	4199.81	M
SSSSDNIAL	14917.5	12184.2	15699.6	14255.2	3049.48	1662.38	4298.05	36454.1	12579.4	23736	30669.3	26417.4	20913.2	32303.1	33943.8	23237	25583.4	26059.2	25105.2	25105.2	7429.91	9367.34	5960.33	28051.5	11398.1	10684	35330.7	31685.9	16249.7	17895.6	2740.28	17895.6	8810.23	3952.94	22672.5	25927	13482.6	7746.11	1035.76	372.81	13693	7746.11	30266.1	23948.3	42579.4	30792.3	39274.2	5855.88	3642.08	5790.35	7105.28	20381.6	16519.5	2300.7	22293.7	16711.9	26070.4	36562.7	23852.7	19210.5	28250.7	31593.1	29663.1	28579.3	28578.4	36128.9	21498.5	11255.2	16476.2	29198.5	28719.4	32873.6	19327	30629.5	28883.7	22877.2	31925.4	31405.7	32285.6	11322.9	3953.2	2982.26	34635.4	3388.21	4415.85	407.86	85.85	85.85	18694.6	2191.86	14762.1	8719.1	12758	13181.5	1819.48	1460.66	1819.48	2419.57	1101.02	3148.99	1246.55	1377.93	1178.82	117.25	585.53	732.66	462.02	M
HSSSSDNIALL	19366.4	15663.1	19161.9	21669	5924	3950.89	10829.7	39054.3	23720.6	29866.6	32256.7	32511	30856	29759.2	31001.6	23656.8	26436	25839.3	32448.5	32448.5	10525.3	12324.3	8036.29	27736.1	19950.4	26831.4	35640.9	31557.3	16728.3	21489.4	2563.87	21489.4	27324.2	20980.3	27180.5	32047.2	31164	18021.5	13057.9	619.73	30042.3	18021.5	39749.6	36059.8	42228.9	30234.7	39917.7	30187.3	26503	30872	30772.3	30730.7	26488.1	22493.4	36519.2	31019.7	36283.7	43198	36389.1	29333.4	35304.3	38623.6	36633.2	35499.7	36754.7	43024	33415.1	21174.6	32681.4	33632.7	38438.1	35020.9	26497.6	34457.1	32628.8	27016.7	39908.2	40859.8	41456.1	4128.18	1945.22	1511.73	42332.3	17899.3	9280.58	9122.59	9296.36	9296.36	27848.3	15734.5	19789.8	15937.5	23954	28242.1	23626.9	20240.7	23626.9	10576.3	9730.57	18983.4	4870.34	4430.88	6039.72	4760.46	4012.36	6394.67	4846.05	M
SSSSDNIALL	13193	9559.32	13117.6	12049.2	1652.02	1061.19	4588.37	34615.5	11904.8	23095.4	28929.3	25907.9	21319.7	23356.5	25016.5	18259.4	21516.9	18531.9	26321	26321	6579.82	8576.88	4112.18	24198.9	14763.5	19738.9	33813.7	29825.6	11205.4	16372.5	1163.81	16372.5	20898.5	14102.7	22919.1	27293.1	26805	9919.68	7763.15	600.35	28003.9	9919.68	37579	32668.7	41941.6	28963.2	39015.9	28286.8	23633.8	27476.5	25677.7	22919.9	24821.8	18141.4	34784.1	25266.5	31377.5	40764.5	29954.3	23596.8	25248.5	30201.3	27380.1	26548.4	27486	37569.3	26736	14223.6	27386.6	29074.3	34178.6	34187.8	24468.3	31880.2	30496.5	22689.4	38434.8	38624.8	39974.8	3804.52	1787.56	1006.59	40683.4	8414.73	5054.86	5243.71	3842.38	3842.38	23140.9	8074.2	13334.2	11356	18126.5	20329.8	14608.3	10336	14608.3	6624.47	4975.96	11357.7	2355.2	2822.61	2913.87	1766.83	1669.14	3135.87	2169.52	M
HSSSSDNIALLV	1117.64	2510.51	1561.82	11699	4128.27	3667.47	5408.45	34107.7	14719.8	29666.6	23100.1	23757.9	21738.5	29597.4	31755.6	29946.6	35675.2	30993.5	21383.2	21383.2	6320.79	9710.16	8277.03	24563.5	21362.9	23819.4	32552.6	29072.7	20199.8	19070.9	696.93	19070.9	33757.4	28424.5	28698.3	17511.6	32707.6	23279.8	19362.2	3349.82	33518.7	23279.8	36793.3	32239.9	39508.2	26609.9	31896.8	33719.5	35572.7	39554.8	34372.2	30074.5	29552.3	27286.9	32640	34059.4	35244.8	39159.7	29732.8	30135.1	29817.6	33913	32305.2	31439.7	32424.6	35799.8	38236.9	20060.2	39171.6	25108.2	33273.7	30271.7	22064.5	28522.5	25757.3	20002.3	28941.5	37084.6	37570.9	5157.84	5633.87	1065.57	37415.1	31258.9	10738.9	16955.4	24494.8	24494.8	24091.8	3713.63	21177.4	17738.7	29557	24751.6	20579	10206.2	20579	13925.6	12706.7	24902.3	1811.27	2624.84	4557.2	9435.8	5641.01	11431.6	8617.71	M
SSSSDNIALLV	1616.32	3694.39	2254.25	10585.1	5303.28	4556.51	4741.13	31509.8	12672.3	27119.2	23167.2	22745.4	17248.9	29122.2	31794.8	29638.4	37793.5	34117.3	22992.6	22992.6	8763.36	11477.8	9974.35	26713.8	20235	20830.1	36579.7	34219.3	24719.2	26759.5	2078.07	26759.5	33924	29399.5	33359.1	17330.4	33920.3	25199	19675.6	2894.93	37400.9	25199	37948.4	35063.7	42128	30135.1	36605.8	39369.1	38407.3	41449.4	37898.3	27331.5	32014.7	32380.1	36637.9	33827.6	34549.3	38862.5	28640.6	28505.5	29120.9	32591	31184.2	29838.2	30670.6	35582.7	37912.7	20440.1	38808.3	24183.5	33868.3	30788.3	22866.1	28276.4	24832.3	17737.2	35205.9	38817.1	39641.4	5971.95	5304.37	1426.44	39683.9	26899.7	12707	17240.8	22684	22684	25506.3	2727.26	22012.6	19052.2	30911.8	24108.8	19678.8	9260.12	19678.8	16180.8	12362.5	24413.2	1128.92	2885.76	3219.1	8345.37	4460.22	11686.3	7725.6	M
SSSSDNIALLVQ	8769.72	10302.6	11961.5	27007.3	16066.5	15215	19768.2	43034.7	28787.9	39701.9	28408.2	27984.5	20657.7	38916.4	40267.8	38956	42650.4	40751.2	34047.9	34047.9	20545.4	20896.7	20942.4	32479.8	33912.3	39665.4	40173.8	37800.4	30287.7	28348.3	15548.8	28348.3	40161.2	37436.6	36601.9	36127.4	40104.7	29580.1	29344.8	22903.2	40253.4	29580.1	39230.9	37228.1	44609.2	35579.2	39786.2	42144.4	44912.3	46559.5	41606.2	35648.2	41512.7	39799.1	42673.1	41224.4	40574.4	42425.4	35693.8	36220.5	34546.3	37303.1	35398.4	37516.1	36257.8	38524.3	42957.5	27292.2	44477.6	36175.9	38450.1	42960.7	40092.6	41254.3	41201.7	35663.7	43684.9	43949	45279.2	16171	21700.2	7898.36	44332	37812.7	31474.7	30457	38795.3	38795.3	35850.9	20319.7	37581.1	34949.7	38406.1	37341.1	37723.2	28307.6	37723.2	30496.5	33369.2	32562.1	19892.7	18620.3	26360	27631.8	25728.3	31133.7	29712.6	M
MSDNGPQNQ	7733.46	7618.11	10419.8	38529.7	37675.1	35132.1	33260.4	44431.4	38612.3	45477.6	35184.2	32035.1	28338.2	45852.6	46235.7	44156.3	45566.3	42555	35181.1	35181.1	31686.2	23167.2	29414.5	37000.5	37720	44207.5	41278	37377.5	32587.8	24639.6	38294	24639.6	39370.8	34871.9	41268.6	46104.3	41804.7	37077	26023.7	28736.5	34323.5	37077	40608.2	37940.6	47509.6	40646.9	43701.5	25482	38713.5	42803.4	25286.5	43686.8	42103	38738.7	41464.2	42932.9	45189.7	46366	40983.4	42273.7	41850	43484.5	40691.8	44931.8	42456.6	44663.7	41540.5	34404.9	46925.2	44296.1	41537.8	44132.4	40996.2	44537.3	43906.7	44761.9	42799.8	43203.6	44147.7	32496.6	32287.4	19235.5	45166.2	38142.7	30424.7	15322.2	31533.4	31533.4	31902.3	15409.8	37994	30757.7	33676.8	42263.6	33435	18977.5	33435	26070.7	25796.3	22073.8	33014.4	16867.6	34387.1	14692.6	19169.8	24089	28630.7	N
MSDNGPQNQR	7942.67	4314.69	9872.99	35530	32018.5	27898.6	28688.4	42127.6	35892.8	41191.9	7563.66	2485.16	1768.82	42025.6	42141.7	38424.8	35783.1	26490.7	25098.4	25098.4	8838.49	13106.1	10356.4	217.46	24022.8	34271.5	1648.21	290.85	4042.78	37.74	20884.3	37.74	36808.8	32039.3	39887.9	43558	42623.7	33368.1	35036.4	28136.3	39436.1	33368.1	38030.2	35491.2	44573.5	31182.2	37137.6	35473.9	43159.7	45490.9	32051.4	39725.1	43758.3	39517.6	41105.9	41361.6	43265.3	43058.9	37865.9	39404.5	35342.9	37646.6	34502.6	43232.1	36636.3	40551.1	39505.2	21799.5	45826.3	42440	40242.1	43205.9	39045.9	43167.2	40670.2	44220.9	37818.4	38813.4	39722.1	23937	29467.3	19409.6	43218.1	40222.9	26228.6	26820.3	40155.1	40155.1	30322.5	27100.7	36872.2	25979.8	32356.6	39922	39105.5	31556.9	39105.5	26406.9	27578.4	25300.1	31196.7	14858.9	35127.5	22927.5	19428.9	25731.9	28763.3	N
QRNAPRITF	37150.9	27722.3	37580.6	37667.8	33438.2	26412.6	29054.8	46499.1	39004.5	38612.7	32272	32606.8	30961	11289.7	16623.3	6611.22	31366.6	32238.2	20637	20637	16753.9	12099.3	7952.73	26237.1	1814.22	11339.4	35910.7	33869.4	28540.7	35206.3	37044.1	35206.3	17332.3	11004.4	14072.9	29094.8	3700.15	11714.9	112.86	16737.9	2340.49	11714.9	14847.3	9802.1	4208.05	509.43	6009.86	20544.1	33904.9	38961.9	26032.4	21045.8	4835.58	2201.01	8348.44	20531.2	15939.8	27096.9	24080.3	12161.5	20556.5	20544.1	23204.6	25425.5	16121.5	28733.4	36088.7	3881.7	14551.5	22034.2	22403.7	39376.8	40043.6	31029.4	38607.3	22259.2	40575.7	33935.4	37909.8	28795	24406.1	23220.9	10928.7	32631.9	15454.4	7024.64	19967.3	19967.3	21347.1	29295.3	1188.66	265.66	477.25	8192.03	32538.5	30497.5	32538.5	10592.7	5396.47	858.8	24423.3	10460.3	27910.1	4987.39	8121.95	5961.36	24934.3	N
RNAPRITF	37086.6	25613.3	37734.2	40813.9	35948.4	31210.6	34908.1	46477	41056.6	41065.5	31516.7	34578.8	34020.7	15213.2	17105.9	9082.01	35899	36078.2	30779.3	30779.3	8260.38	10529.6	6345.12	20028.9	3474.44	10815.1	37469.4	35113.8	34323.1	38576.4	39278.9	38576.4	16124.3	10498.9	8925.56	34394.1	17226.1	11905.1	891.8	8790.62	18597.2	11905.1	25442	20558.3	28502.1	8111.07	26103.5	35602	41956.5	44181.2	35113.8	13150.2	28421.5	27058.5	30206.9	31921.6	21959	36716.9	29898.6	11110.6	31684.9	34577	31656.4	34926.3	32563.1	40146	37979.2	9104.94	25577.3	31431.9	34246.7	37001.2	39240.2	31756.6	36453.3	21160	44369.9	38514.2	43524.5	17047.6	14054.5	14421.9	34108.8	27587.6	20527.2	12422.1	27574.8	27574.8	25422.2	27732.8	15007.3	7651.57	9057.97	25078.8	35227.2	29009.3	35227.2	18576.2	16193.2	5278.61	16154.5	8530.88	20768.7	4151.2	6998.09	14582.7	30088.8	N
QRNAPRITFGG	42078.4	34990.2	43117.7	42167.2	34324.6	31880.2	38124.9	47073.7	42946.8	44709.7	39690.7	39536	39898.7	35347.1	38147.2	35144.2	44654.1	44204.6	41128.6	41128.6	19068.9	26077.2	18547.7	33687.7	28600	40131.6	41029.1	39318	40122.5	38117.9	33577.1	38117.9	39327.4	35939.5	31341.9	40293.9	35450.9	37423.2	21752.6	40115.6	33530.3	37423.2	40838.2	37792.3	23574.3	3566.12	11831.5	42841.4	46182.7	47295.2	43563.2	38815.9	33763.6	33265	29575.3	41720.2	36611	38392.3	37352.8	32933.8	34688.6	36674.8	35639.7	39608.8	34639.5	38129.1	47115.9	25021.4	41365.6	37275.7	38277	44409.8	42401.5	42261.8	42249	39774.6	43443.6	44001.3	44649.7	30340.2	33949.7	26347.8	24839.8	45445.7	42361.2	42864.6	46898.8	46898.8	40916.5	45165.2	34226.3	24947	28754.9	38939.1	47320.8	45790.7	47320.8	41856.8	41449.8	32746.9	44016.1	40125.6	45202.9	40449	41089.1	40285.2	46360.4	N
RNAPRITFGG	36062.9	25870.4	37032.1	32241	18949	15296.7	23697.5	42976.1	34288.6	38703.5	30010.5	29850.2	30121.4	28242.4	30699.5	26818.3	41970.6	41005.1	34763	34763	3290.26	9453.78	4211.05	18738.8	16600	29378.8	35364.7	32313.6	33433.2	27623.2	21682.3	27623.2	33173.4	29373.7	22206.1	28288.6	36887.3	27095.7	24181.6	27832.9	39248.3	27095.7	41247.2	38517.6	36534.2	19388.6	26789	40659.6	43713.3	45581.1	40423.6	26687.5	37410.7	37244.7	33837.1	39859	29767.9	34386.7	28839	22298.8	28990.4	31449.6	31610.2	35031.5	29258.6	32174.8	42784.9	16314.9	39320.6	28980.4	32922	42770.6	38889.9	39186.8	39614.4	31567.2	38410.2	39235.6	41134	12037.3	16673	7677.11	38048.7	38359.1	34608.8	38814.2	42455.7	42455.7	36505	39630.2	34351.4	33442.2	37580.6	37821.7	43244.8	40634.6	43244.8	33140.4	36238.2	33203.9	32174.8	29795	35909.5	34041.7	33600.7	33483.5	40645.5	N
QRNAPRITFGGP	42432.2	35019.4	43470.4	42889.7	37381.9	34502.2	39483	47324.4	43632	45919.7	40660.9	42484.6	42064.3	39368.7	41013.5	39299.7	45322.9	44231.4	42552.7	42552.7	15770.9	26732.5	24326	36635.2	34965.2	43560.3	42519.6	41181.2	40263.4	41002.9	37642.5	41002.9	18786.2	13938.1	28240.3	40733.6	37102.7	38488.4	26010.7	41975.2	36091.4	38488.4	39571.5	35527.7	31471	9568.12	16986.1	40886.8	44470.4	45704.5	41154.4	40417.5	39626.4	36980.9	26232	41747.8	38117.5	36006	32469.2	34022.5	36557.2	38940.8	37766.1	41483	37477.1	34225.2	47516.8	28332.1	42991	34817.2	33228.7	39820.2	41667	41559.4	40019.8	40638.1	27497.7	20796.1	29455.5	39037.8	42017.4	36515.6	16370.4	45773.3	43623.5	43787.1	47283.4	47283.4	40632.4	45001.4	37292.7	28901.5	31876.4	39352.5	47488	45499.3	47488	42217.9	42703.5	35282.9	44574.4	41228	45688.7	42263.2	42949.1	41705.8	46361.5	N
RNAPRITFGGP	41390.7	33263.2	42644	40429.3	33737	29069.9	34627.9	46558	41788.9	44142.9	36616.5	39637.5	39808.2	39570.7	40577.4	37600.2	44988.7	44220.4	43146.1	43146.1	6036.45	18060.8	16514	32566	32842.7	41826.9	41951.6	40592.8	39829.3	40481	34202.7	40481	4401.21	3402.68	26010.2	34846.2	38512.6	36841.9	32508.9	41535.6	42253.6	36841.9	41037.5	38216.6	43838.8	31116.5	34658.2	41160.2	44571.5	45673.9	42089.8	35205.5	43633.9	42168.2	36733.2	42196	35929	35638.2	28064.8	29747.6	39119	41234.7	39916.8	41431.5	40310.5	35807.1	46791.8	28487.3	43102.3	33787.8	31303.2	39328.7	40738.9	39757.4	39294.6	35751.4	23620.8	8178.66	21462.9	32693.8	36901.3	29102	39381.5	43630.1	42905.9	44043.2	45832.8	45832.8	40410.5	42920.3	41378.6	40498.5	41995.6	40549.8	46179.7	43521.2	46179.7	41448	43315.4	38506.3	38650.8	38463	41234.2	43410.2	42809	43726.1	44775	N
PRITFGGP	46237.7	41765.9	46994.8	46448.3	46089.9	45255.2	45478.1	48939.7	46974.4	48276	45187.7	46740.7	46387	45700.1	46620	46150.7	47328	46558.5	46376.5	46376.5	33906	38414.4	38995.2	44598.1	44259.2	48036.3	46349.9	45967.9	44381	46793.9	45984.3	46793.9	26791.3	21680.9	35276.8	46140.3	42303.9	44305.2	38019.5	47297.8	41157.1	44305.2	41935.7	39428.4	44652.6	29283.3	33083.4	44486.3	46578.2	46997.8	44316.7	45907.7	45548.5	44358.4	39056.4	46273.3	43751.1	42068.8	40854.5	41660.2	44234.8	45060.8	43950.9	46110.8	44496.8	43891.5	48619.4	38545.9	47241.5	42933.3	41661.2	40932.4	44192.2	43278.5	42277.8	44621.2	31060.7	22775.5	34587.1	45267	47040.6	45700.6	33863.1	48052.4	46935.8	46943.5	48555.2	48555.2	44599	47828.3	44421.8	44020.4	43528.3	45397	48549.4	47695	48549.4	45680.3	46016.6	42435	47272.2	46519.8	47874.9	46927.2	47688.3	46963.3	48391.6	N
PRITFGGPSD	44314.7	40244.2	45201.4	42020.6	39314.6	38909.2	39178.8	47981.3	42775.2	46442.3	42112.5	43427.1	45024.2	44214.7	45453.5	45048.6	46889.1	46342.9	44952.7	44952.7	31550.1	27592.4	32770.6	41371	40066.6	44935.7	45943	45432.8	44523.8	45329.7	45002.8	45329.7	42608	41018	41698.6	45641.8	43865.8	38845.7	37827.8	43836.4	40930.6	38845.7	44024.7	42750.2	43567.4	27908.9	32773.1	46153.2	47974.5	48515.8	46012.6	45921.6	43780	44590.8	40545.4	45404.8	44174.5	43780.5	42847	42648.1	41774.9	42909.2	41619.7	44943	41880.4	43743.6	47825.8	37581.9	46695.2	43407.9	42945.8	47217	47422.3	46576.2	47441.8	45592.4	46361.9	45138.9	47055.8	38429.8	42465.3	35189.9	39270.8	47406.9	45871.5	45920.2	48241	48241	44315.7	46609.9	44147.7	43177.9	43070.6	46298.8	48436.6	46908.4	48436.6	45522.4	46433.8	43158.8	47307.5	44759.5	47511.7	46487.5	46021.1	46581.7	47805.6	N
RITFGGPSD	40369.4	35847	41123.3	31754.5	24567.2	22121.2	22366	45172.6	31461.1	40700.1	33626.2	33262.5	37531.5	40493.7	41501.4	37343.1	45498.3	44030.4	39430.5	39430.5	8359.29	9195.52	17449.9	31805.1	27990.8	28226.2	43742.6	40879.3	39537.7	40266	37968.5	40266	27425.5	22368.9	37723.2	38000.2	41783.1	23381.7	19832.3	26010.2	36970.8	23381.7	42043.8	39528.3	45947	34364.4	39665.4	38035.5	43630.1	45396.5	38663.7	42306.6	44277.4	42208.8	40780.8	40829.3	41270.8	41997.4	36163.8	36429.6	40863.8	42717.4	41149.1	43452	41542.3	42731.3	43994.7	29723.8	42477.7	42200.6	37105.1	45490.9	43442.7	44351.7	44655.5	40421.9	39640.1	38912.2	40749	28232	29096	20063	44076.2	38150.9	38691.4	30281.8	39001.5	39001.5	38806.6	38958.5	45263.6	41720.2	41627.8	43978	43476.5	39437.3	43476.5	37506.7	38533.8	30859	36523.2	30903.4	39410	32517.4	35911.1	39155.9	39789.2	N
ITFGGPSD	38198	33524.5	39359.3	39947.9	36949.2	34893.4	34307.9	46881.5	41748.7	44746	36568.2	40197.2	39246.2	43610.8	45097.4	43613.6	45283.2	44059.4	38772.6	38772.6	23247.3	19680.5	26730	39544.6	37816	41596.8	43698.2	42294.7	36532.2	39354.7	39615.2	39354.7	40859.8	39150.8	41400.1	44397.8	43737.4	34103.2	27876	22636	41601.7	34103.2	41442.2	39423.3	47371	41534.2	42948.2	41866.3	45168.2	47212.4	43249.4	43879.2	46259.2	45376.4	44081.4	44173.5	42649.5	44746	40321.4	40271.3	43783.8	44456.9	44295.1	45809	43926.2	45953.9	43508.5	35494.3	46747.3	43135.9	42171.8	39621.2	43158.8	39482.2	40895.7	36731.2	43158.3	42782.6	44329.6	23543.7	28028.4	19999.1	45754	42027.9	35165.5	27250	37749.4	37749.4	40266	41215	41587.3	39755.2	42402	45152.6	44344	42318.1	44344	31496.2	28984.5	33354.1	34097.7	21660.1	37437.8	26116.7	29427.5	30575.5	38811.3	N
PRITFGGPSDS	41949.3	38243.9	43357.2	41854.1	38525.5	38044.2	39202.5	47816.4	42466.2	46487	37916.8	41283.3	41758.6	45307.7	46289.8	45672.9	47164.4	45571.2	43963.2	43963.2	24499.8	23119.9	30942.2	40520.8	41244.5	45086.2	45649.2	44809.4	41921.6	43980.9	43301.4	43980.9	42041.1	40028.4	42291.1	45940.5	44270.7	38311.9	36817.6	42536.6	42772.9	38311.9	44992.1	44100.9	44434.3	29755	32204.3	46963.3	48385.8	48830.7	47025.3	46925.2	46552	45245.9	41082.4	45819.4	44775.5	44307.6	42548.6	44125.8	43920.5	44821.1	44211.3	46219.7	44127.2	44218.5	47646	40202.5	47256.9	44760.5	42319	47349	47721.9	46769	47764.8	45806	46146.8	44975.1	46675	38237.7	42341.4	37512.8	37676.3	46571.1	44373.8	44584.5	47069.6	47069.6	44659.9	45733.7	44333	43103.2	43307	46303.3	48128.4	46848.6	48128.4	44421.3	44104.8	40946.6	42999.3	39919	44676.3	45529.8	44903.1	45289.5	46038.6	N
RITFGGPSDS	34381.5	29208	36199.4	26356.3	16293	16541.7	19909.5	44221.4	27965.7	39783.6	20177.1	23137.1	27069.3	42119.4	43301.4	40650.8	44036.6	41116.6	35088	35088	3269.36	5120.2	11624.1	28349.6	29182.4	30994.8	42118	38150.9	32187.6	32724.2	29270	32724.2	25325.3	20877	37266.8	35938.3	42313.5	18343.6	19204.9	22202	38950.1	18343.6	43216.7	39879.3	45089.1	31943.4	35490.8	42635.7	45363.6	46631.6	42008.3	43477.4	46089.4	44087.6	42099.8	41377.2	40763.1	40214.7	34787.5	37763.7	39125.8	41033.5	40656.5	42811.8	39850.8	39284	42170.9	30464.2	42921.2	39171.1	32184.2	45589.4	45178.4	44468.9	45522.9	40189	39018	34976.2	38348.8	22136.5	26237.1	16589.2	42612.6	40242.1	31258.2	29666.3	38164.1	38164.1	38696.8	38166.6	40248.2	36846.3	40990.9	41969.7	43830.7	40403.9	43830.7	30833.3	30217	30690.8	24580.8	19394.7	30172.6	30661.3	31236.9	31739.8	35326.8	N
ITFGGPSDS	28587	22732.7	30072.2	27162.9	15514	10310.8	14165.1	42992.8	28701.1	39433.9	24437	26402	24895.8	41030.8	43435.6	40512.9	39771.6	34708.9	22669	22669	6682.7	4703.83	10050.7	29073.4	29271	31402.3	36524.3	31435.9	21665.9	18215.6	11399.6	18215.6	32473.1	29629.4	39437.3	38303.1	36816.8	22071.2	13504.5	13207	34454.5	22071.2	39789.6	34789.3	46159.2	38572.2	38004.7	31347.3	39963.9	43591.4	35371.6	43515.6	44708.7	41494.2	37838.1	40400.4	41495.2	40130.3	33486.8	38891.1	41531.1	41726.1	42717.8	44146.8	40866.5	40504.2	36044.2	30157.3	44752.3	37560.7	29347	37933.6	39166.4	37886.8	40123.8	33961.5	26831.1	31530	32359.8	21024.6	24038.2	16303.2	37798.4	32704	15195.2	8486.41	15631.5	15631.5	36447	32931.6	27559	25662.1	31473	38082.1	34322	34400.1	34322	11510.1	7152.95	18746.5	15021	7667.48	20242.2	10221.3	13921.7	10300.4	20448	N
PRITFGGPSDST	40889	37184.7	42036.5	37561.5	30288.7	29080.9	32222.8	46830.3	38414.8	44646.3	38836.9	40491	42087	42353.8	43258.3	42109.3	46240.2	44807.5	43566.9	43566.9	29058.6	28630.1	29964.1	39545.4	39659.4	45132.5	43709.5	42303.9	38797	39851.7	33431.7	39851.7	41320.9	38553.9	40365.9	45256.2	42904.1	38548	37991.5	41757.7	42231.6	38548	44455.9	42555	43536.3	28102.5	32003.9	46233.7	47591.9	48386.8	46155.7	45636.3	44024.7	42884.6	36981.6	45346.4	44081.9	43782.9	41348.2	42619.5	42814.1	44072.8	42833.1	44808.5	43341.7	43768.7	47050.8	38126.6	46732.6	44184	42359.3	46394.1	46257.2	45398.5	46720.5	44772.1	44832.2	44335.9	45963.9	37220.9	41372.8	36632	35992.8	46084.4	43015.6	43296.2	45967.9	45967.9	43430.4	44785.2	43422.9	42294.3	42675.8	44983.3	47212.4	45763.4	47212.4	42168.2	41552.2	39385.7	43409.8	39542.9	44466	43950.4	44740.2	43203.6	44891.4	N
RITFGGPSDST	39973	36535.8	41016.2	30560.3	23739.1	21739.4	22962.8	44592.3	30371.8	40324.9	33391.6	33926.2	36800.8	39521.9	40544.1	33684.8	45753.5	44050.9	40801.1	40801.1	16231.3	16511.1	22124.5	34581.4	31853.7	38695.1	43179.8	41067.2	36584.4	38680.1	29284.6	38680.1	31091.2	25390.3	39330.8	40052.3	43230.7	30433.2	30595.7	33830.6	41803.8	30433.2	44201.7	42224.8	46821.2	37363.7	41058.4	44579.2	45829.8	47090	44196.5	44059.9	45547.5	43814.1	42779.8	43346.9	42690.6	43450.6	38630.3	39322.7	42837.7	44277.4	43389.6	44183.1	43598.5	42987.7	44543.6	36796.1	44091.9	43675.5	39381.5	44976.5	44140.1	43987	45228.8	41644.5	41721.1	39719.9	42098.9	31603.4	35347.9	28623	44427.6	41728.8	39439.9	36835.9	41772.6	41772.6	40619.6	40898.8	43544.8	42092	43056.1	43677.8	45099.8	42455.7	45099.8	38769.3	36576.6	32466.8	36148.5	30932.2	38625.7	38752.9	39018	39287.8	39521.9	N
ITFGGPSDST	30060.8	26477.8	30802.3	19185.6	8241.19	4707.04	7432.24	40443.3	21098.7	33175.2	26999.4	28362.2	27538.7	36338.3	38129.5	33580	37737.1	34078.2	28430.7	28430.7	9682.57	8925.17	10302.6	28790.1	28946.9	30141.9	35875.7	32059.4	18569	18364.4	3216.17	18364.4	29810.1	25549.9	36786.9	33975.8	36333.2	17728.3	17955.9	12090.7	36532.7	17728.3	41018	36440.7	45324.4	37235	38321.4	36963.6	39269.6	42117.5	38305.6	40757	42706.8	38812.1	35920.4	39129.6	39147.4	39719.1	32519.1	36175.5	39471.5	41080.6	41275.3	41507.3	40020.2	40011.1	35582.7	28928.7	43595.2	36991.2	32206.5	36091.4	35522.7	36176.7	37628.7	31756.3	25193.3	31598.6	32220.7	16969.7	18614.1	11629.5	39341	33601.1	19084.3	13993.9	20797.7	20797.7	36495.5	33545.1	32257.7	31139.4	37075.4	39096.6	36161.4	35803.2	36161.4	15559.9	11039.4	24006.2	15268.6	9224.12	20850.9	15709.5	18736.9	13800.5	23223.7	N
FGGPSDST	43499.6	40328.4	44325.8	42781.2	39254.3	37152.1	39012.9	47817.5	42749.3	46576.2	45735.2	46086.4	45781.2	44471.8	45000.9	43358.1	47936.1	47751.3	45550	45550	39476.6	38471.8	37428.5	45116.9	43541.9	47717.7	46713.9	46552	45264.6	45948	42509	45948	40512.1	37800.4	38682.6	45531.8	43322.5	42057	39344	45665	43337	42057	44212.3	42912	48101.9	43468.1	44930.3	42394.2	44212.7	46065	41934.8	45078.8	44560.9	41742.4	39351.2	45989.7	44153	44549.4	42118.9	42379.5	45377.3	46099.8	45761.9	45828.3	45533.2	46494.1	45850.1	41804.3	47277.8	45101.8	44307.1	41291.4	40493.7	42021.1	42144.9	43367	40143.8	42282.4	43236.3	42859.1	44357	40226.8	43705.7	42233.5	42022	38878.1	41731.5	41731.5	40962.1	41992.9	43625.9	42924.9	42561.9	42697.1	43476	40551.6	43476	39694.2	41303.9	37172.2	42283.3	40906.3	43623.5	37119.9	40475.3	40832	43905.7	N
FGGPSDSTGSN	40960.8	36111.3	42052.9	44535.9	41710.8	39813.8	41921.2	48011.4	45268.5	47696.6	44308.5	45371.4	44803.6	46402.6	46773.6	45399	45546.6	43767.7	43054.3	43054.3	39446.3	32144.1	34102.9	45159.4	42509.4	47577.5	46299.8	45288.1	40344.1	42397.8	41745.1	42397.8	21706.5	17501.3	38113	46202.7	44916.7	37598.5	36036.8	43132.6	40788.3	37598.5	40760.5	36943.2	47354.6	41632.3	43637.2	13391.6	29668.6	33706.7	19877.6	46863.8	45131.5	43044.5	41920.7	46530.8	46112.8	46715.4	43893.4	44861.3	43854	44771.1	43808	45872	43920.9	46173.2	45434.8	41898.5	47671.3	45354.8	45163.8	37436.6	34320.5	43145.2	38878.1	45138.4	22601.2	28359.1	30128.9	38513.4	42113.4	32447.8	45146.7	45874.9	39946.2	36782.5	43695.8	43695.8	42552.2	44917.7	44146.8	42141.3	42652.7	46084.9	46152.3	44551.3	46152.3	37283.8	40878	38906.3	44758.1	40009.4	45317.5	40709.8	43328.1	40846.6	45517	N
GPSDSTGSN	42106.6	37261.6	43313.6	46106.8	44159.7	43368	44311.9	49046.8	46192.2	48458.1	42367.1	44174	42838.7	47213.4	47596.6	46652.3	45349.4	42717.4	41843.7	41843.7	37145.7	28871.2	36703.4	44930.8	42576.6	46347.4	47127.2	46345.9	39589.5	42779.8	43757.8	42779.8	9936.97	6585.16	38923.5	46111.8	43873	38001.8	34994.7	42655.5	39048.4	38001.8	37834	34925.1	47576	41434.6	43531.1	20658.4	33681.9	37848.3	22130	46401.6	44327.7	41649.9	40718.2	44620.3	44121.9	44794.4	39739.7	42757.6	40116.9	41713.9	39945.4	43650.4	40249.9	43385.3	46612.5	39697.2	46732.6	44563.3	42014.2	42072.9	37431.3	43992.3	41325.8	46521.8	28177.7	25806.1	30242.2	41158.9	44107.1	36698.2	44537.8	47061.9	42479.6	39155.9	44926.9	44926.9	41476.7	44751.3	45571.7	42445.1	43773.4	46235.2	46026.6	44084.7	46026.6	40351.1	41736.1	37715.5	45380.8	42223.9	45931.6	40653	43782.4	42107.5	46001.7	N
PSDSTGSN	34767.9	29179.9	39420.3	47242.6	46878	46667.4	46585.2	49006.5	47294.7	48795.9	45817.4	46427.7	45926.6	48119.5	48313.6	47765.2	48456	47722.9	46364.5	46364.5	42781.7	38042.1	42209.7	46820.2	46049.5	48492.2	48141.9	47843.9	46537.4	47539.9	48043.1	47539.9	40201.2	38069.7	44252	48391.6	48019.7	45717.4	44758.6	46259.2	46577.2	45717.4	46022.1	44817.2	48384.2	45320.9	46630.6	43360	47125.6	47527.6	42477.7	47516.8	47809.2	47614.1	47441.3	48154.4	47679.5	48338.2	46843.5	46892.7	45954.9	46884.6	45189.2	47308	46523.8	47902.4	48341.3	45106.2	48966.7	48140.4	47641.9	46409.2	45291	47628	46680.6	47897.7	45044.2	44939.1	46490.1	43340.3	46054.5	41180.7	48556.8	48190.4	46615.5	45711	48242.1	48242.1	43624	41583.7	47613.6	46173.2	47115.9	47806.1	48173.2	43051	48173.2	46224.2	46942.4	43329.5	46679.1	44624.1	47014.1	45920.6	45887.3	47577	47791.1	N
GPSDSTGSNQN	42117.5	36588	44008.9	47479.3	46990.2	46820.7	46941.4	49172.2	47440.8	48858.2	45525.3	45930.1	44875.4	48334	48497.4	48232.1	47999.4	47103.7	46342.9	46342.9	43280.8	38811.7	42338.2	46887.6	46273.8	48437.2	48188.9	47913.3	45277.3	46716.5	47598.6	46716.5	29564.4	25895.6	43971.4	47787	47723.9	44096.7	44039.9	46760.9	46411.2	44096.7	44482.4	43442.7	48392.1	44419.9	46354.9	39267.4	44656	45751	38406.5	45697.1	47637.3	47267.6	46843.5	47357.7	46409.2	46822.7	43688.7	44756.6	43684.9	45139.4	42968.2	45885.9	44196.5	46083.4	48412.5	43100.4	48576.8	47028.8	46247.2	45992.7	44098.6	46956.1	45348.4	48049.8	42836.8	41763.1	43091.6	43740.3	46178.7	41406.8	47946	48714.1	46710.4	46515.2	48480.2	48480.2	45789.2	46451.8	47794.2	47114.9	47868.2	48355.5	48693	46914	48693	46359.5	47450.5	45554.4	47864.6	46055	48094	47269.1	47394.6	47637.3	47992.7	N
PSDSTGSNQN	28483.3	23546.5	33337.1	46208.2	45106.2	44750.3	45363.1	48698.8	46106.3	48333.5	44615.4	44478.5	43550.4	47513.2	47522	47303.9	48257.2	47249.7	45070.5	45070.5	39585.2	34682.6	38162.5	45635.3	45177	47940.3	47482.4	47100.7	45570.2	46526.3	46573.1	46526.3	47149.1	46096.9	45384.2	47729.6	48176.3	44832.7	45358.2	44951.2	46787.3	44832.7	46822.7	46047	48078.4	44609.2	46512.2	47338.2	48811.7	49184.9	46598.8	45995.2	47518.3	48051.9	48262.4	48106.5	47124.6	47415.6	44777.5	45757.9	42940.8	44706.8	42086.6	45540.7	43677.4	45474.7	48563.6	43423.4	49034.1	47001.4	46549.9	48055	47405.4	47745.1	47989.6	47436.2	48316.2	48452.9	48703.6	38955.6	43134.4	31733.9	48616.7	48282.8	46720.5	46529.8	48472.8	48472.8	44729.5	42790.5	47306	46524.3	47336.7	47986.4	48285.9	45391.6	48285.9	46408.1	47479.3	45368	46234.7	43973.7	46727.6	46495.1	45910.7	47550.8	47839.2	N
DSTGSNQN	44286.5	39925.5	45501.7	47977.6	47181.2	46620.5	47373.1	49295.8	47990.6	48945	46785.8	47010.1	46669	48339.8	48570.4	48294.3	47317.2	46636.2	47021.2	47021.2	42152.7	42245.3	42694.7	46773.6	46848.1	48628.8	47051.3	46595.3	42663.3	45503.7	45691.7	45503.7	46677.6	45897.3	45565.8	48545.2	46821.7	46181.2	46327.9	46072.4	46728.6	46181.2	45482.5	43917.1	48967.8	46514.7	47218	45809	47991.1	48349.7	45810	47655.3	48151.9	47549.2	47694	48569.4	48130	48382.1	46302.3	47217	45637.3	46697.2	45694.1	47424.9	46234.7	47659.9	48566.8	45614.6	49237.7	48338.7	47901.9	44661.8	46250.2	46192.2	44708.2	47523.5	47798.9	47743	48198.7	43027.7	45801.6	39983.8	48359.1	48624.1	46371	46014.2	48410.4	48410.4	46833.4	47727	47242	46803	47896.2	48253	48940.2	48223.3	48940.2	45948	45972.3	45399	47494.7	44730	47845.4	45721.8	45821.9	45994.2	48393.2	N
DSTGSNQNGER	36139.1	26023.1	37774.3	45212.7	43849.7	41967.9	43264.9	47930.4	45224.4	47354.1	33623.3	27867.5	22030.2	47004.4	47065.5	45902.3	41349.1	35045.1	42465.8	42465.8	31567.5	33457.4	30810.3	14626.6	40931.9	46275.3	7932.02	5282.38	16256.4	1135.51	33952.7	1135.51	44493.9	43103.2	44515.6	48366.4	46541.4	44874.9	46715.4	45344.4	46233.2	44874.9	43919	42608.9	48135.2	43328.1	45640.8	44899.2	47916.9	48223.3	44198.4	47491.1	48332.4	47010.5	46895.2	47640.9	48296.4	48095.1	46809.1	47345.4	44665.7	46046	44653.6	47537.4	45773.8	47110.3	47022.2	43525.4	48793.8	48032.2	47604.8	46973.4	47082.3	47347.4	46060.5	48226.9	46447.8	45941	47260.4	41876.7	45178.4	41664.3	47583.2	47578	44779.9	45966.4	48336.1	48336.1	45653.6	47329.5	45296.4	42970	44607.2	47612.5	48639.3	47986.4	48639.3	44194.1	44593.7	42683.2	46904.4	41860.4	47444.9	45245	44307.1	44562.4	46788.3	N
STGSNQNGER	24655.3	14423.6	26663.8	39738	34965.2	32171.6	35380	45921.1	39434.8	44293.2	13165.8	5462.86	2400.48	44240	43899.6	41524.4	38326.4	29515.5	33251.3	33251.3	12440.8	16016.3	14303.6	2258.59	31033.8	38270.8	6804.99	2241.5	6642.55	137.57	27159.1	137.57	39447.6	37107.9	41593.6	46490.1	44993.6	36381.2	41027.7	37677.1	43823.6	36381.2	42846.1	40981.6	45888.4	36567.4	41686	44143.4	47516.3	48137.3	42198.8	44797.3	47606.3	45879.4	45207.8	44845.8	46302.3	46281.8	43464.3	44136.2	40506.8	42875.3	40512.5	45202.4	42176.8	43908.1	42041.5	35232.2	47147.1	45694.6	44230.4	47053.8	46131.3	46691.7	46000.2	46819.7	44671	43171.4	45128.1	32915.6	38940	31922	46025.6	44538.8	35588.1	40192.5	46074.4	46074.4	39668.4	42891.5	40744.6	36065.7	40336.2	44169.2	46812.6	44499.7	46812.6	36344.6	36992	35923.1	40987.8	28766.1	43120.9	36014.6	33758.5	35679.9	41510.4	N
TGSNQNGER	36970.8	25825.1	38825.5	43445.9	38929	36183.7	39625.5	47309	43485.4	46374.5	30448.4	22817.2	20422.4	45027.2	45275.3	42396	43728.4	39587.8	35040.2	35040.2	18733.3	19638	15918.5	4577.71	31130	42965.8	8571.31	2814.07	20343.7	1656.12	33539.3	1656.12	38600.2	36219	41765.9	46674	44018.9	39219.1	39034.9	43875.8	42227.1	39219.1	40900.5	39603.7	46664.9	37984.1	42053.8	41975.6	46719	47526.6	41069.9	45642.3	46766.5	44651.6	43254.6	45156	46564.1	45904.8	43915.7	44851.6	43263	44398.3	42750.2	46874.9	43842.6	45841.2	43960.9	35395.3	47031.4	46406.6	44156.8	46340.4	45654.1	46506.2	45273.8	46988.2	42838.7	41388.9	43151.3	39267.4	43317.8	37448.7	44361.8	44187.9	38318.9	38408.1	45649.2	45649.2	40229.9	44185.9	39045.9	34844.8	37329.4	44199.8	46316.8	45012.1	46316.8	35938.7	35853.2	32497	43731.7	35302	45153.5	35159.8	34656.7	35293.6	42535.2	N
STGSNQNGERSG	38267.1	30248.1	39593.4	44586	40421	38973.7	42505.8	48335.1	44613.5	47312.6	41121.1	38928.2	36325.3	45332.2	45767.9	44668.6	45705.5	45050.5	45282.7	45282.7	25020	28710.8	28091.3	33489.7	40762.7	44965.8	38030.2	32914.5	39869.4	25551.3	41250.3	25551.3	43106	41548.6	39840	46716.5	46365	40751.7	42674.4	40498.9	45803	40751.7	46440.3	45156.9	47210.9	42663.8	44628	47176.7	48532.1	48954.5	46476	45544.1	47628	46958.7	45875.9	47522	45873.9	46595.8	43106.5	43418.2	40669.3	44189.3	42609.4	44198.9	43444.1	44598.1	47325.9	43128.4	48202.9	45822.4	45804	47709.5	46859.7	47251.2	46773.6	46112.3	47259.9	46871.4	47686.3	30653.7	34766.8	26599.5	46984.1	46507.7	44692.8	45230.3	47190.4	47190.4	44873.5	45981.8	44702.9	43875.4	45346.9	46525.3	48233.7	46868.9	48233.7	44125.3	44063.3	41822.4	45099.3	42222	45529.8	42557.3	43550.9	43426.7	47075.7	N
TGSNQNGERSG	43762	39540.3	44671.9	47385.9	45156.9	44372.8	46044.5	49054.2	47494.2	48527.9	45839.7	46093.4	45790.7	47265.6	47555.4	46870.9	48056.6	47795.3	46995.8	46995.8	36824.7	37385.6	36783.3	43351.1	44640.1	48016.1	45032.5	43494.9	46133.8	44229.5	46511.7	44229.5	45580.6	44732.4	42442.8	47727	47090	43990.8	42989.6	45836.2	46370	43990.8	46710.9	45945.5	47658.9	43868.2	45619.6	47452.6	48708.9	49081.3	47091	46507.2	47585.8	47443.3	46297.3	47890	46554.5	46974.4	44090.4	44576.8	43381.1	45273.8	44298	45716.9	44836.1	45578.1	48418.3	44222.3	48627.2	46490.5	46419.7	47535.8	47019.7	47081.8	47205.2	46504.6	48171.1	47554.4	48359.7	40166.4	43883.9	36690.7	47518.3	47871.9	47145.5	46493.1	48202.9	48202.9	46073.9	47341.3	46248.2	45996.2	46577.7	47169	48804.9	47893.6	48804.9	46536.3	46304.8	43813.2	47394.6	46048.5	47677	46607.9	46964.3	46495.6	48396.8	N
NQNGERSG	46166.7	41826.4	46935.8	47375.6	45383.7	44694.2	45734.7	49284.6	47143	48526.3	46521.2	46941.9	47077.7	46240.2	46793.9	46092.4	47639.3	47091.5	47183.3	47183.3	39300.6	38069.7	36422.9	45758.4	43096.7	47845.4	47002.4	46519.2	44038	47567.7	47612.5	47567.7	42953.8	40770.6	35474.7	45984.3	41765.4	36331.2	27924	47958.9	37653.5	36331.2	39417.7	37907.3	47509.6	39904.8	43572.1	45627	48159.1	48675.1	45585	43318.3	44242.9	41461.9	37531.1	44488.7	41084.2	41609.8	34830.8	35373.9	38384.9	41570.2	41034.8	42925.4	40061.4	40189	48366.4	36301.7	45939	43491.1	40011.6	47048.2	47363.8	44904.6	47016.7	43584.4	47497.8	46174.2	47490.6	45922.1	47143.5	44523.8	42505.3	48243.6	46381.5	46483	48165.4	48165.4	45061.3	47396.7	45180.4	45297.4	45291	45381.8	48552.1	47205.2	48552.1	44729.5	45354.8	41824.2	47949.1	46747.3	48066.5	46693.7	46977	46165.2	48214.9	N
TGSNQNGERSGA	39586.1	33581.1	41687.8	41358.4	31488.4	25288.6	33009.4	47834.6	40987.4	46203.2	42043.3	43428.1	42135.3	45308.2	45839.2	44011.3	45782.2	44367	44966.3	44966.3	21081.8	26891	23931.5	40452.5	40998	46313.8	43157.3	41907.5	38303.6	41147.8	34028.8	41147.8	39312.1	37121.6	34201.9	40699.2	42186	31206.2	30334	44660.3	41473.6	31206.2	44205.6	40883.7	46274.2	36372.5	39811.6	46316.8	47669.2	48305.2	45479.6	42260.9	45101.8	40614.3	35031.1	42638.9	40764	39825	29282	35263.5	37854.9	42574.8	40706.7	42334.1	41231.1	33697.2	47145.5	33532.4	44565.7	40544.1	31906.1	46159.2	45599.8	44527.7	45705	42518.6	42420.8	40869.6	43058.5	37957.8	42452	35305.4	40002	46084.4	42588.2	44899.7	46667.4	46667.4	43159.7	44627	43321.5	42922.6	44720.3	43078	46864.3	45161.8	46864.3	41883.5	43908.6	41367.4	43581.1	42691.1	44661.3	44056.6	45242	43750.2	44910.4	N
NQNGERSGA	39746.6	31585.6	41707.6	30951	17342.8	9273.86	15433.5	45912.7	27467.6	41884.9	40062.2	40470.4	39698.5	41218.2	41801.6	39158.8	39886.2	35838.1	40015.9	40015.9	12074.2	18217.4	14154.6	35647.5	33287	40402.2	38100.2	35846.6	27127.4	35505.8	21710.5	35505.8	25796	22213.5	22003	30508.4	22012.8	17065.6	8199.66	44452.1	19127.5	17065.6	29380.1	22707.1	44283.6	28518.5	31278.2	36066.1	41070.4	43431.8	38013.3	33499.1	35041.3	13564.7	4826.59	30563.6	26839.5	22803.8	9875.45	18485.4	27325.3	32536.4	31417.9	33891	29943	13486	44481.9	18803.7	33982.4	28868.4	9853.46	42202.4	43877.7	36581.7	42035.2	34201.5	26638.7	26614.8	29465.1	42883.6	43590	41009.5	14435.7	41543.7	31555.2	36047.7	39822.4	39822.4	38209.6	41249.4	32244.5	33677.9	35211.6	34645.1	41839.6	39210.6	41839.6	26166.8	26811.7	27300.8	38110.1	36493.1	41138	34916.8	38929	31521.8	36805.2	N
NQNGERSGAR	38512.2	27298.1	39810.3	38791.5	32433	28515.7	33047.6	46432.2	38260.1	43658.9	24068.9	21689.8	23874.4	42646.3	42873	40450.8	41338.8	33972.1	36299	36299	18533.9	21072.2	19514.5	4407.17	29085.6	41018	5180.5	2914	18496.8	6014.03	35072.8	6014.03	34597.9	32433.7	28046.3	43611.2	34780.3	26891.5	27566.5	44727.6	30761.3	26891.5	31559	26421.4	43978.5	22769.8	34424.7	41917.1	46818.7	47525	41378.6	40970.5	42959.8	34148.3	32686.3	39439	41052.2	41218.2	33140.4	36354	35615.8	38801.6	37181.4	42166.3	36952.4	34275.6	44395.9	22374.4	43352	43469.9	35151.4	46632.1	46952.6	44664.2	46234.7	44663.2	43338.9	40457.3	43766.8	43129.3	45578.1	42110.3	36105.9	46453.3	38909.7	41486.2	46615.5	46615.5	40150.8	45592.4	38421.4	35130.2	35608.5	42324	47051.8	45961.9	47051.8	34443.3	37850.8	31565.1	44066.1	37640.9	45391.1	39578.8	40783.4	38668.3	43785.7	N
NGERSGAR	41481.7	32408.8	42671.2	46219.2	44922.5	43885.8	44863.3	48256.7	46125.8	47872.3	41957	41972.4	41862.2	46361.5	46424.7	45408.3	46981	45711.4	44079.5	44079.5	34535.1	36041.1	35579.2	26048.2	42341.4	47411	18919.2	16950.1	40205.1	31416.6	43981.3	31416.6	42004.7	39565.5	35416.8	48029.6	42652.7	44658.9	42625.5	47583.7	43447.3	44658.9	40697	39102.5	48024.9	40094.3	44329.1	45444.7	47761.1	48391.6	44397.8	45276.8	47095	44471.8	42579.4	47068.1	46216.2	46460.9	44431.4	43849.2	44935.2	46076.9	45027.2	47308.5	45767.9	46117.3	47661.5	41431.9	47906.6	47767.8	46426.2	46391.1	47083.3	46661.4	46148.3	47164.9	46403.1	44768.2	47023.8	45027.7	47077.2	44635.2	44855.5	46170.8	45819.4	44306.6	48014.5	48014.5	42601.1	45825.3	43569.7	42418.5	42363	45456.5	48135.2	46041.5	48135.2	44260.6	43545.2	35761	47093.5	43655.6	47684.2	41940.2	43748.8	44552.7	47935.1	N
NQNGERSGARSK	40818.3	31508.1	42543	42191.4	39773.3	37798.4	38105.1	47850.1	42052.9	45450.6	13420.2	17780	16327.6	43669.3	44030.4	41536.5	43781.9	41347.3	39430.9	39430.9	3118.24	20975.8	23560.5	16885.1	32739.4	42588.6	30031.6	23690.1	26660.3	19647.1	42521.4	19647.1	37320.9	35037.9	31643.4	43390.5	40921.8	25774	25144.3	44510.8	36854.6	25774	31669.5	31306.6	43616.9	21997.1	31374.4	44404.5	47822.7	48328.2	43892.4	40488.9	44153.9	41259.2	38958.5	40205.5	37390	37324.9	30364.5	29724.8	28844	33039.8	33531.7	40180.3	31070.4	31240.3	45194.1	23339.8	44837.1	41333.8	33465.4	46558	47308	44237.6	46169.7	42882.7	46279.8	42551.3	45844.2	42141.7	45437.8	41216.8	39032.3	47457.2	40209.9	42162.2	47204.2	47204.2	40773.7	46114.8	39266.6	37188.7	38695.9	43829.8	47855.8	46577.7	47855.8	37947.1	39872.8	33459.2	44935.7	36699.8	45567.2	40232.9	40855.4	41114.8	44948.3	N
NGERSGARSK	34464.6	22157.1	37206	43880.6	41902.6	40610.4	41792.1	47823.7	43779.6	46236.2	18406	20762.4	18759.8	44509.4	44464.1	42508.5	43935.2	41383.5	38872.6	38872.6	2446.31	21033	22867.8	17949.1	34571	44523.3	28218.9	21883.8	27030.7	16407.1	40522.6	16407.1	35959.7	33414.8	31302.5	44449.7	40653.9	32358.4	26016.3	43063.6	38905.4	32358.4	26465.2	25729.4	45208.3	28976	34526.1	42370.8	47102.7	47702.8	41849.6	39256.4	45500.8	42911	40213.8	37715.1	32020.2	32186.6	23778.7	23201.5	21877.7	27020.8	30692.5	36804.8	25060.9	23757.9	43672.6	21669.7	44724.2	38063.1	27452.2	45022.8	45519.9	42861.8	44384.3	42435.9	43502.8	38255.1	43558	38933.2	43117.2	37302.7	39780.2	44953.7	39764.7	39019.3	46499.1	46499.1	37516.1	42765.5	37693.8	35780.4	38913.4	42887.4	46907.9	43985.1	46907.9	35976.4	36277.4	30471.5	43687.8	33839	45110.6	34386.7	36651	37291.8	44701.4	N
NGERSGARSKQ	43430.9	37573.7	45039.3	47314.2	46539.4	46138.8	46496.6	48920.6	47454.6	48405.7	40488	42186	41311.5	47242	47428.5	46370	47407.9	46123.8	45725.8	45725.8	24942.2	37177	38094	39321.4	43960.4	48249.4	42557.8	41320.9	41670.6	40263.4	46401.6	40263.4	43543.8	42032.9	40356.3	47857.3	44525.3	43502.8	39729.8	47527.1	40825.4	43502.8	40995.4	41017.1	45339.1	29778.5	37932.4	46513.2	48458.6	48877.3	46444.3	45327.3	46023.1	43592.9	42584.5	45098.3	43437.9	42953.8	39010	38347.5	38700.6	42067	42407	45371.9	40624	40885.9	47862	37381.1	47641.4	46251.7	41407.2	47471.6	47733.7	47012.6	47138.9	47001.9	47332.6	45845.7	47404.4	44202.7	46790.8	43218.6	38982.1	48257.2	46215.2	46046	48724.7	48724.7	44722.2	47207.8	42336.4	40517.3	43115.3	46614	48857.2	47711	48857.2	45062.2	45318.9	41427.4	47840.2	44602.4	48046.2	45267	45706	45784.2	48338.2	N
RSGARSKQ	44106.7	36881.8	45171.1	46949	45771.3	45048.1	45798.1	49121.1	46835.4	48054	36082.1	39515.9	38628.6	46922.1	46985.1	45454.5	47685.8	47016.7	46039.5	46039.5	15036.9	26473.8	33438.6	35326.5	41501.9	44678.2	45099.3	43367	42503	43492.5	47266.6	43492.5	39354.2	37185.9	36988.4	47472.1	45574.6	39744.9	35276.4	39839.2	44686	39744.9	45892.3	44526.2	46735.2	32930.6	41551.3	47327.5	48878.3	49192.9	47125.6	45271.9	47698.6	46946	45555.9	47398.2	45746.6	46714.9	44366.1	41889.4	44883.7	46529.8	45522.9	47462.3	46268.8	46628.6	46918.6	40451.6	47236.9	46927.7	45469.8	47895.2	48047.8	47835.6	47832.5	45867	47884.8	45632.9	48054	34294.2	39996.8	32727.7	46006.7	46056	43367.5	42686.4	47348	47348	42887.4	44911.8	42431.3	40134.3	43596.6	45892.3	48245.7	46222.2	48245.7	41491.1	40883.7	36852.6	41044.2	34725.4	43161.1	36231.1	35596.2	42191.9	46058.5	N
NGERSGARSKQR	40077.8	29196.9	42036.5	46029.6	45006.7	44373.3	45106.7	48341.8	45917.7	47617.7	37586.7	35289	36229.5	46222.2	46124.8	44907	46610.4	44737.7	43753.5	43753.5	27311.4	36595.1	33558.9	12748.4	39769.4	47088.4	16975.2	11936.5	37245.9	18171.5	43730.3	18171.5	44447.3	43085	39657.7	47626.9	46091.4	44759	43563.2	47118.5	45341.5	44759	42685.1	42074.3	46580.7	32889.6	40564.7	46939.9	48667.8	49040.4	46421.2	45275.8	47579.1	46313.3	45053	46297.3	45364.6	44855	42344.2	41320.9	41191.4	44043.7	43194.7	46357.4	43296.2	42544.9	47735.8	37779.6	47862.5	46804.5	44335.9	47922.1	48134.1	47449.5	47346.4	47349	47692.4	46466.4	47880.7	44078.1	46821.7	43505.2	44780.3	47635.2	46158.8	46742.2	48763.2	48763.2	44527.7	47284.5	43392.8	42516.3	44065.6	46714.4	48858.2	47644	48858.2	45665.5	45664.5	40628	47473.1	43911.9	48038.9	45487.9	44742.6	46128.8	48009.8	N
RSGARSKQR	37611.2	23430.9	39465.9	42532.9	41585.9	39862.9	39355.5	47262	41812.9	43641	5372.7	5884.97	5836.52	42786.8	42208.8	37251.5	44627	42671.2	38353.3	38353.3	1101.39	14584.6	16452.3	77.28	19066.2	29145.5	12447.4	4646.42	27393.1	11439	41789.4	11439	33597.4	28644.7	30779.3	44873.5	41352.6	34410.1	30963.7	31307	43516.5	34410.1	43582.5	40537.1	43223.2	20276.4	35627.4	45448.1	48243.1	48725.2	45470.7	41247.6	47854.2	45223.9	44342.1	44985.3	44413.6	44767.8	41113.9	39839.2	41351.3	44260.1	42797.9	46105.8	43511.3	44603.8	42918	30055.6	45227.4	45000.4	42830.3	47489.1	47074.7	47205.8	46375	44894.9	45627	39711.4	44770.7	29467.7	35560	30172.6	45191.6	41385.3	36444.6	34172.7	45665	45665	36935.3	42281	35194.5	27855.5	31781	41465.1	46798.4	44525.8	46798.4	34401.9	30499.5	22135.8	34450.8	18538.9	39930.2	23663.5	21005.1	32919.2	40853.7	N
GARSKQRRPQGL	40839.1	35600.8	41694.5	43122.3	36796.1	35439.4	39567.3	47695.6	43169	44617.8	38160.8	41929.3	42265.4	42465.8	43027.2	39751.8	44368	44689.8	44480.5	44480.5	7634.45	25880.2	26086	32088.5	35283.3	40951.9	42116.6	40621.4	38944.6	45131.1	42790.5	45131.1	18804.8	15346.1	8191.06	43602.8	33544.8	31945.5	28169.5	28175.9	41750.1	31945.5	43806.6	41292.7	40061.8	12035.1	32045.2	45960.9	46472.4	47453.6	45446.6	37396.5	44432.4	40113.8	42831.7	41916.2	38597.3	43198.9	39804.3	29809.2	40590.6	44023.7	42430.9	43210.6	43202.7	44049.4	44536.3	34203.4	41305.7	42228.4	42624.6	45089.6	45787.2	44395.9	44723.7	40562.5	47087.4	42954.2	46410.7	34737.4	36409.9	36670.4	43753.5	37021.3	36717.7	33645.1	37160.5	37160.5	35034.5	40340.2	32004.3	30015	35495.4	33740.6	44563.8	41967.9	44563.8	34648.5	29651.9	25275.5	32899.9	28336.7	35588.1	28250.4	30531.5	31841.2	39283.2	N
ARSKQRRPQGL	40825.8	34934.9	41961.5	43372.2	39042.5	37943.9	40363.3	47541.5	43200.3	43936.6	36871	40510.8	41098.4	39641.4	40239.5	35365.5	44216.6	44165.4	43417.3	43417.3	5663.09	24320.2	24070.4	29564.1	28853.1	37206.4	41898	39740.2	38661.2	44842.9	42761.8	44842.9	18467.8	14002.8	9677.22	40986	23207.6	33187.8	19486.6	26059.7	34268.6	33187.8	43153.1	40249.1	25931.8	2161.69	18018.4	45938	46189.2	47219.6	45344.9	33811.5	34749.9	28850.6	34210.8	37992.8	33221.9	39983.4	37474.3	23916.8	38319.3	41598.1	40054	40524.3	40426.7	41484.4	45858.1	26184.1	33355.9	39947.5	40781.7	46257.2	45899.3	44724.2	45651.6	39871.5	47003.9	42336.9	45709.5	33398.1	35403.4	35911.1	36342.6	37959.5	39702.3	37069.4	41367.4	41367.4	32872.5	40579.6	18714.8	15795.7	22004.2	26031.8	45017.9	42034.2	45017.9	37326.2	32030.6	18542.5	33864.6	30752	36573	30097.6	31482.2	34611.4	41532.9	N
RSKQRRPQGL	32920.2	23647.4	34469.8	37873.7	30269.4	26268.1	30816.6	45567.7	37472.2	38208.8	26004.5	31901.2	31567.8	32079.8	31622.5	22882.2	39233.5	40776.8	39736.7	39736.7	202.52	7950.15	8713.63	13075.9	14573.8	16319.1	37220.1	32568.4	31793.7	40457.3	35171.6	40457.3	4986.2	3671.75	1615.64	34702.5	16505.6	15292	9491.1	3124.39	36747.5	15292	40662.7	35965.9	33630.6	7648.67	27072.5	43999	43896.7	45865	42989.1	24646.5	39818.1	32658.8	37009.7	34664.2	26739.2	37679.2	31658.8	13332.3	34485.4	39890.5	37589.6	38170.3	38461.4	39310.4	38114.6	20086.2	26423.7	33529.9	35814.8	42002.4	42217	39550.6	41170	28158.5	43789	32735.2	41125.1	11723.3	11186.4	14043.6	40851	21836.5	24526.6	19512.6	25210.5	25210.5	25468.5	29216.5	17154.3	15427.2	23477	22245.3	38212.1	33042.3	38212.1	22033.5	14509.5	11802.3	8682.01	7648.92	12048.6	7775.58	8509.58	16307.7	27372.7	N
KQRRPQGL	42742.8	36893.7	43402.2	37762	31657.8	28959.1	29767	46382	37629.1	40047.9	29547.8	37708.9	40882.8	37897.1	38168.3	29667	43169	43584.8	43410.7	43410.7	2924.33	9892.98	13344.8	27096.3	21287.6	28678.1	42170	41054.8	39000.7	45755	43079.9	45755	16009.6	9970.57	6446.35	26735.7	19278.4	10667.3	1963.38	24669.8	34603.5	10667.3	38928.2	36211.1	37384.8	12119.9	27818.1	44829.8	44034.7	45970.8	43272.8	14992.4	38600.2	32640.8	37522.1	25510.7	16091.4	30018.9	22309.2	5945.77	34961.4	39081.8	37561.1	37206.8	37323.3	35510.8	42921.7	13128.9	11863.5	28991.7	26217	43514.2	44468.9	39458.7	42939.8	21939.3	46059	41205.2	45244.5	35169.3	34690.1	35936.7	42024.2	32259.5	36291.9	31105.4	33834.6	33834.6	29861.2	35411	24936.8	27082.5	27785.7	27449.2	42238.9	36609.8	42238.9	31007.9	27904.7	14464	29920.3	27825.1	33232.7	25798.5	28241.5	32956.2	35408.3	N
KQRRPQGLPNNT	43674	37527.4	44672.4	41003.8	35819.5	32126.8	33345.8	47559	41370.5	44467	33938	39650.4	41767.2	42528.8	43099	40362.9	46230.7	44967.8	44513.2	44513.2	4213.06	13943.9	18709.2	32642.2	33579.3	42535.7	43333.7	41827.4	40486.7	44410.3	42405.6	44410.3	21694.8	15781	31663.6	35877.7	41909.8	29912.9	21286	42093.9	42383.2	29912.9	43678.8	41278.9	42224.8	20083.6	27883.5	43372.2	45706	46419.7	42855.8	36708.6	45407.8	43213.9	40298.7	40144.7	33034	34719	29041.6	26817.7	39146.9	42095.2	40431.9	42411.1	40858.1	35089.1	47127.7	27081.6	39920.3	37984.9	31167	44770.2	42537.5	44245.3	43751.6	38783.1	37480.3	35669.4	36159.1	38168.7	42432.2	38493.8	40882.8	46507.7	44456.4	44446.8	46839.9	46839.9	40097.8	44997.9	40520	39901.7	41255.6	43123.7	47570.8	45648.7	47570.8	43364.2	43370.8	37836.5	43444.1	40939.9	44903.1	45127.1	45164.3	44919.6	45625.5	N
QRRPQGLPNNT	45140.8	40534	45841.7	45454.5	43808	42789.6	43858.7	48555.8	45721.8	47065.5	42505.8	44591.3	44393.5	44429	45620.1	43205	47158.8	45696.6	45306.2	45306.2	20672.3	34381.1	37140.8	41847.3	41020.2	46750.8	45329.7	44339.2	42337.3	45536.7	43806.1	45536.7	27138.2	21160.6	31211.9	44474.2	34651.5	42019.7	33334.9	45670.4	37988.6	42019.7	43729.4	41139.3	40141.2	13644	18909	41307.9	43184.4	43680.2	41207.9	44438.6	43775.8	39004.9	29387.7	44894.9	40892.6	40243	39012.1	37283.4	42685.5	44149.2	43527.8	44834.6	43386.8	40626.7	48042.6	37053.7	44830.3	43130.7	39639.7	42847.9	40083	43915.2	41309.2	44169.7	35339.1	35069	34467.9	44253.9	45881.9	43712.3	26147.6	47101.2	45707.5	45400.9	47496.8	47496.8	42418.9	46501.6	35503.5	34852.3	35976	40136.8	47851.1	46650.3	47851.1	44004.2	43249.4	36670.9	45641.3	44136.7	46576.2	45554.4	46077.9	43970.4	46844	N
RRPQGLPNNT	42374.9	37271.3	43399.4	40786.1	37467	34820.6	36262.5	46802.5	41137.1	43561.2	38306.9	39603.2	40393	38932.8	40440.7	35969	45428.4	43337.9	42768.7	42768.7	20348.7	24993.2	27695.9	37413.5	34119.5	43317.8	44082.3	42593.7	38831.8	42782.6	40004.6	42782.6	5701.82	3051.19	32336.7	38662.9	37238.6	40369.9	31607.8	43985.6	40734	40369.9	41631.4	37836.9	32330.7	4783.38	8440.08	38006.7	40651.3	42122.1	36984.1	39245.8	40041.9	36041.5	28503.4	41117.5	34183.4	35065.2	32160.8	31169.7	38878.9	40766.7	39925.5	41760.4	39602.4	38073.4	47190.4	27592.4	40634.6	36185.7	33730	41143.8	36099.2	42017.9	39444.2	41904.8	21388.3	18681.2	18235.7	39935.9	42832.2	38136.9	24947	44035.2	42441.9	43375.5	45812.9	45812.9	35916.5	42576.2	24108.2	26091.3	25997.8	33097.7	45622.5	42967.7	45622.5	41471.4	39604.5	26748.5	41927.5	41025.5	43784.8	40628	41597.6	40604.7	43381.6	N
QRRPQGLPNNTA	42142.6	33474.1	43357.2	36712.5	28855.9	25416.8	27332.7	46762.5	37080.2	43675.5	38597.7	40290.9	40943.9	40175.5	41351.7	38623.6	45366.1	43298.6	43344	43344	7950.49	23116.9	23343.6	37683.7	35560.4	43225.6	42659.7	41904.4	39007.9	42855.8	37093	42855.8	11424.3	6372.5	19979.4	32301.7	25140.2	29531.2	21115.1	42938.9	31089.6	29531.2	40550.2	35584.6	35198.3	6809.12	9588.64	40599	43353.9	44955.1	39732	35783.5	39084.8	28625.1	8790.42	36882.5	31371	28518.5	20230.8	24452.1	37724.5	40154.2	38073	39105.5	38607.3	27262.7	46537.4	25157.9	38629.8	32127.8	24255	42488.8	38956	41105.5	41648.1	36837.1	24346.5	20036.1	23632.5	41199	43509.4	38807.9	9855.49	43973.7	42098	41568.8	45078.4	45078.4	36454.5	42782.6	25369	24425.7	26796	31594.2	45509.6	43215.3	45509.6	38812.9	37900	27779.3	41628.3	39924.6	43267.7	40846.1	42754.8	39376.3	44322.9	N
RRPQGLPNNTA	42091.6	34959.5	43306.5	33103.8	28110.7	23877	22700.5	45248.4	33229.4	40901.4	36814.8	38294.9	40049.7	36190.8	37566	32684.6	45081.8	43446.9	42771	42771	11755.4	17607.3	19236.5	34995.5	29126.9	38476.3	43280.8	42284.2	39170.7	43102.3	37939.8	43102.3	5800.01	2610.5	28597	19778.3	31585.6	23901.8	12160.8	41887.1	35448.2	23901.8	41159.8	37089	32675.7	6386.02	10512.6	38821.8	40473.1	42496.1	37787.8	28856.8	36954.8	27569.8	12172.1	30764	23192.8	22211.6	13698.9	17702.6	38242.7	40435	39238.2	39654.2	39088.6	27462.6	46249.2	17923.3	28149.1	26059.2	16568.4	40890.8	35623.9	40825.4	39109.3	32997.2	18290.8	14347.3	14990.3	39517.6	41370.5	36594.4	16051.4	39234.3	41429.2	40660.1	43102.7	43102.7	34627.9	39907.8	20980.5	20637.2	19733.8	25661.6	43371.3	40109.9	43371.3	39283.2	35719.3	22831.7	38562.6	38286.6	40868.7	37380.3	38500.5	37523.8	40530.5	N
LPNNTASW	35115	28466.7	35773.4	40272.6	34180.8	34194.9	38171.2	42637	39506.9	42543.5	37551.8	38203	39862	22736.6	22319.3	13276.3	20926.6	33718.7	31167.4	31167.4	37395.7	24301	21016.7	39303.6	10735.3	24910.3	41191.9	39885.3	33402.4	36540.5	41615.2	36540.5	4371.21	2472.63	16109.1	38431	34676.2	22965.8	14460	9635.44	25745.5	22965.8	21596.4	15524.5	38647.4	33911.2	41563.9	2840.59	17729.9	22594.6	3588.68	37536.4	27684.2	33651.7	35726.2	40786.5	40225.1	42271.4	38799.1	34523.5	21644.8	26431.4	23573.5	29354.7	23796.2	41460.6	37951.7	26805	42441.4	35622.4	40546.3	10750.2	11266.2	21444.8	9774.35	28884.9	20845.2	21323.1	24396.6	12835.9	15601.6	7607.73	42345.1	24662.3	27242.4	16508.1	30586.4	30586.4	28919.3	34759.2	34266	29525.4	27689.3	36077.4	38848.2	34914.2	38848.2	22480.5	21120.8	12485.9	38364.1	22784.1	39680	15884.1	23596.5	21287.4	37978.8	N
LPNNTASWF	22947.9	14052.3	23838	33045.1	27899.2	25683.5	27204.7	43204.1	34038.7	36773.4	28286.2	31810.6	32763.9	17003	20068.6	15480.7	19155.1	15525.1	10834.7	10834.7	30157.9	11105.8	12561.1	32495.2	11151.2	26569.1	35064.5	31190.7	15595	22870.8	26756.6	22870.8	220.06	80.77	7608.23	30941.6	19887.1	6112.63	903.94	7050.75	4027.07	6112.63	8353.32	3789.61	34923.6	22391.9	34135	24.51	740.58	1659.43	70.46	25515.1	11713.3	14810.1	25407.4	28843.7	29731.9	37785.7	29623.7	21734	18051.4	20523	17712.4	20939.7	17318.2	37346.8	25442.6	11512.1	32564.5	23812.2	29775.3	3174.93	2271.41	7793.1	3679.71	16308.7	4976.61	7932.02	8596.95	20207.2	17152.3	10551.5	35368.2	26399.4	6859.03	1630.65	9611.8	9611.8	6260.96	12285.1	20816.4	11012.6	11081	23421.2	19193.3	12015.7	19193.3	4829.77	6230.61	2746.22	22288.9	5600.2	24129.4	2971.73	6444.12	6459.55	16940.4	N
LPNNTASWFTA	31763.1	21543	34029.1	29820.8	24931.4	23058.7	22108.5	44409.8	31855.4	39323.6	33853.6	34162	33338.2	35238.3	37630.7	35515.4	42632.4	41971.1	31638	31638	17526	21167.5	16319.8	28995.4	28542.9	37949.6	33991.2	31809.2	33906	31117.8	20676.1	31117.8	3373.9	1574.75	17511.9	29471.2	31184.6	32078.5	23566.9	36710.2	30675.6	32078.5	25326.4	18064.8	42769.2	29356.6	31531.7	4205.04	9605.46	13795.5	9418.97	34775.1	33705.6	23174.7	12571.9	37268.4	29021.2	30115.5	23273	25746.7	33204.6	35068.3	35285.2	36818.3	33601.1	30564.6	44252.9	23932.8	39933.7	30706.5	27292.2	13567.8	10586.5	26323.6	12275	30653.7	64.42	1671.67	444.85	28373.2	33117.1	20682.6	24183.7	42698	36713.7	31340.2	38164.6	38164.6	32392.4	38902.9	40749.9	36300.6	38478.8	39094.5	39179.2	38141.4	39179.2	33368.5	34437.7	28886.2	37033.3	32851.2	39807.3	32063.5	35832.3	34704	39524	N
LPNNTASWFTAL	21930.3	15941.1	22972.5	11109.6	3196.09	1073.66	1797.2	30723.4	14690.8	14268	27064.3	28345.9	26061.4	23943.2	26338.1	19810.6	21416.3	17197.8	23434.9	23434.9	16653.4	17397.9	9117.36	17668.2	10406.5	10800.8	22239	20118.9	10591.1	18788.3	1642.64	18788.3	61.16	22.56	2190.91	28769.2	12687.6	7953.85	8546.31	2417.58	17814.7	7953.85	21217.5	9787.05	39359.8	23062.9	32051	721.78	1011.6	1464.3	2080.46	24179.8	21199.4	5265.77	13169.3	29988	26925.3	35561.9	27730.7	19570.7	28566.7	31386.7	30465.9	31725	29459	35811.8	26607	18539.3	30899.4	31384.6	31565.8	6232.37	6469.41	18862.2	8757.39	22461.3	1473.25	3802.01	3141.13	14616.2	12487.4	14334.4	29988.4	19054	14192.7	5101.46	6631.92	6631.92	15361	21635.5	29523.2	24036.4	24982.7	27549.5	20154.2	18762.5	20154.2	9471.3	9263.83	7315.28	9888.6	7053.27	13796.4	5582.3	11302.8	9040.05	14192.1	N
TASWFTAL	23853.2	19005.6	24242.2	20199.1	9413.67	5210.01	7471.18	36157.9	20859.9	24283.1	31509.8	32036.5	28246.7	25019.2	28069.4	20738.6	25339	25322.9	27692.3	27692.3	20232.2	14259.7	8421.84	27526.2	13207	19886	28350.8	26894.2	15859.6	20514.5	5010.27	20514.5	6519.23	2980.07	4527.37	32206.8	5647.73	12900	3952.09	6451.38	15314.7	12900	20265	11826.2	42860	28325.7	36675.2	6639.75	8129.6	11785	12427.4	18302.1	25464.9	5654.51	17134.7	26174.2	21526.2	35221.9	25925	13786.1	30166.7	33439	32006	31324.6	31360.5	37470.6	20589	15758	24950.5	34125.8	31775.2	9676.29	17832.2	15128.3	11339.8	12947.8	20550.1	23742	27266.5	19959.9	17869.3	14122.1	32624.5	5230.23	5502.78	457.92	273.31	273.31	16444.4	10216.8	16168.2	11767	11818.6	16403.6	4657.19	6526.22	4657.19	1154.44	550.16	1791.59	3511.71	2928.51	3967.68	61.66	699.39	383.81	2929.08	N
TASWFTALT	14325	10404.2	16092.6	7919.16	1587.32	702.6	1882.93	32688.5	9536.8	23561.3	22872.5	18074	16790.9	28471	30488.3	28372.9	26493.3	19605.1	13174.6	13174.6	5412.61	4217.67	2844.59	15357.4	14666.1	20916.4	15542.3	11534.1	6587.58	2162.88	36.28	2162.88	19838.9	14841.5	23455.5	25537.5	15463.8	19763.9	9413.57	10987	20633.2	19763.9	22892.6	14227.5	42691.5	30048.8	30159.9	7671.96	15747.8	21002.3	15594.6	26564.2	29874.7	17356.5	15186.5	26738	27351.4	29120	16461	20575.7	23363.5	24747.8	26594.4	27424.5	22063.8	23342.8	30774	13620.5	34547.8	25376.6	20518.8	18244	17835.7	21380.4	15605.3	19010.8	3444.09	16164.8	13244.9	11798.5	14218.6	4817.92	23833.1	19691.6	4002.7	3811.12	7454.3	7454.3	24470.9	15141.9	13019	10572.9	16541.2	23192	12678.8	16319.3	12678.8	2282.7	1343.54	10494.2	3666.55	2478.42	7299.94	1163.27	1987.71	1235.03	5971.49	N
ASWFTALT	28730.9	20706.5	31638	25666.6	23293.1	18854.5	15698.3	42417.6	29390.9	36239.4	25883	26605.3	23252.1	36248	38871.8	38374.9	44387.2	42453.8	30224.9	30224.9	12546.7	12332.2	15791.1	24586.9	26366.3	27529.2	36027.1	33565.1	33273.7	32280.7	21299.2	32280.7	36766.6	33161.2	34768.3	32162.6	36664.5	26143	13677.7	13183.9	38884.4	26143	33251.7	29983.2	43798.5	32499.4	33791	38312.7	43217.2	44908.4	40275.6	30851.3	42288.8	40801.5	38703.1	37596.5	27337.2	33653.1	26233.4	23187.2	32007.7	32899.6	33812.6	36322.6	31732.6	32683.5	41624.7	18447.8	40946.1	30831.6	30532.5	36308.4	39327.8	33125.3	35366.6	24074.3	34410.9	37131.6	39190.2	16219.1	20443.2	11245.1	39138.1	39735	31335.1	23375.4	35578.9	35578.9	35898.3	34304.2	39045	36083.6	39401.5	40761.4	38600.2	36380.8	38600.2	27008.2	28131.7	28215.2	19057.5	16350.8	25987.6	20234.3	21850.5	27732.5	32292.3	N
TASWFTALTQ	21375.3	12904.7	24106.4	24588.5	16561.4	13308.6	16909	40789.6	28240	36367.8	15960.8	12390.8	9488.12	37023.3	39303.6	38318.1	34882.8	29191.2	18440.5	18440.5	13190.6	9627.93	9375.66	18828.6	24134.3	28788.8	21192.5	15463.2	9806.77	1415.49	6183.27	1415.49	29987.7	27327.1	31639.7	39502.2	33134.6	18871.6	16865.4	13412.9	27114.2	18871.6	26312.5	20539.6	43701.5	31293.1	35084.2	12026.6	34052.7	36453.3	21734.2	40395.6	38794.9	35333.7	34050.5	37706.5	36932.8	38921	32371.3	33279.4	28815.6	30590.1	32293	36674	28271.8	35277.2	34338	18068	41662	37744.8	34283.4	33570.6	35317.7	33660.8	32957.3	32817.5	24610.6	32755	32545.5	9787.69	16085.1	3551.37	37318.9	38725.2	17358.2	11210.7	29444.7	29444.7	34834.6	33788.1	34535.1	27490.5	30271.7	41792.5	37757.1	36591.2	37757.1	12865.8	14759.7	21344.8	24319.1	10009	28873.7	8324.26	13261.3	9706.06	30571.2	N
ASWFTALTQ	23444.6	14271.3	26430	26299.1	30417.8	26311.9	17684.8	41570.2	29990.3	34816.8	9284.61	6933.42	3752.03	35410.3	39366.6	36717.3	43122.3	39663.7	16081.8	16081.8	6100.8	8260.92	14723.9	14632.5	16889.5	15629.6	31040.8	24456.9	26622.9	15551.7	34074.5	15551.7	33055.5	29526.7	38332.6	34781.1	36023.6	17234.5	5891.53	3841.63	30381.6	17234.5	25326.7	23530	41222.2	25902.3	31820.6	23387	38852	42028.8	30925.8	35849	41401	38306.4	36684	34144.9	31617.4	35605.8	29362.9	29024	29375.3	29032.5	31818.5	36622.5	26753.1	33029.4	34949.7	12346	39192.3	33506.7	29060.2	39130	40366.4	36801.2	38001.8	29994.9	35526.9	35585.4	36608.6	9376.88	11582.7	3860.13	36688.7	38736.6	27223.2	9165.43	26022.5	26022.5	35591.2	34386.3	39183	31973.1	33808.6	43203.6	36871	35540.8	36871	20826.3	17051.4	17691	20808.7	8171.14	26841.8	7755.5	12884.2	14672.6	27198.5	N
TASWFTALTQH	25938.5	13673.8	28317.7	36811.6	31913.7	29958.2	31549.4	45104.7	39430.5	41622.4	18479.6	20587	15306.1	35997.1	38969.5	32184.8	38451	29802.7	13604.2	13604.2	19521	4896.54	8655.09	10401.2	15745.7	34449.6	17766.5	12166.8	19452.7	5891.27	28064.2	5891.27	36280.9	34494	37695.5	43732.2	38956	19085.6	11386.5	15825	29145.2	19085.6	26449.5	24035.8	45007.7	33408.6	37612.8	21198.4	40755.2	43100.4	29426.9	42915.7	43805.2	40849.7	40256.5	40523	41273.5	42201.5	37056.9	38442.6	35520.8	36917.3	36441.8	42213.8	35207	41437.3	31628.4	24197.6	43701	41915.3	37376.3	40457.3	43135.9	40088.2	41355.3	38886.1	37580.6	38073.4	39585.7	19931.9	28373.8	13145.5	42781.7	41631.9	19536.7	10796	35305.4	35305.4	39843.9	40849.7	35242.9	29365.5	27349.3	44602.9	42857.7	41951.1	42857.7	13195	14536	16884.7	33994.6	10929.9	37793.9	10890.7	15977	12815	37387.6	N
ASWFTALTQH	20617.3	8865.12	24595.9	30046.5	31400.2	28224.1	23474.8	43521.7	34223	36989.2	2573.63	5177.41	1791.14	32819.9	36206.4	26353.8	39183	31101	7086.24	7086.24	6244.79	1745.57	6655.86	2759.14	7407.83	15521.6	18437.7	12909	21595.7	14033.5	38784.4	14033.5	33778.2	31344.2	37446.3	36339.9	38903.8	7550.49	2696.95	3263.57	28841.8	7550.49	22516.7	22733.6	40077	21283.7	29330.2	26749.9	41893.9	44184	32518.4	37698.3	42904.1	41492.9	40427.6	35070.2	33368.5	36741.5	30770.7	30934.6	28952.5	29248.8	31113.1	37874.6	26904.3	34891.1	29706.8	11936.5	39196.5	34959.9	28450.4	41966.1	44111.4	39634.5	42577.1	32127.1	39785.8	38181.9	39797.8	6992.56	15650.4	4378.17	41404.6	40808.2	19562.9	9792.46	33986.5	33986.5	36784.9	39216.5	34608.4	27778.7	26148.7	43308.4	40690.9	40089.1	40690.9	16360.3	16012.2	12717.9	25572.9	4816.15	31942.7	10058.2	12239.3	15819	33183.4	N
WFTALTQH	39159.7	23571.2	39876.3	42118.5	39304.9	39731.6	40276.9	47433.6	43019.3	44222.8	38108.9	39609.2	40329.3	36778.6	38684.2	33857.6	45094.4	41222.2	19384.2	19384.2	32364	23194.3	23410.6	24325.2	24294.9	46219.2	24157.3	21924.6	36505	34081.5	43489.7	34081.5	40264.7	37277.7	31665	46361	41289.2	31005.9	20857.2	42590	33216.8	31005.9	26937.5	27608	45835.8	35013.7	41440.4	35294	44839	46430.7	38836.1	44106.2	44469.4	42358.4	41907.5	43707.2	42282.4	43741.7	39968.3	39497.1	41181.6	42882.2	42049.7	45764.4	41618.3	43984.7	43779.6	29976.4	45900.3	44731.4	41001.1	44198.9	46295.8	43019.3	45363.1	42830.3	43882.9	43379.7	44966.3	42302.5	45462.4	39821.1	43273.3	45159.9	38899.1	31745.6	45466.3	45466.3	35802.4	45443.2	38822.2	34641	26460.3	41764.5	47115.9	45648.7	47115.9	32198.8	33561.8	7463.99	45643.2	37870.9	46732.1	33535.3	38047.5	35787.3	45690.2	N
TASWFTALTQHG	29107.7	21331.7	31006.6	33260.4	21579.1	19534.5	28650.9	45058.9	35771.1	40410.9	31723	32494.5	33425.2	27778.4	32037.2	26968.2	41439.1	39830.6	29316.3	29316.3	17829.9	17511.4	11154.2	24995.9	16963.8	35901	30276.3	27036	30552.7	21534.1	16694.2	21534.1	37916.4	35671.8	34291.9	40334.9	39866.4	28870.9	26663.8	27181.7	36775.8	28870.9	35655.9	30725.4	43254.6	33168.7	37018.5	34175.3	42738.2	44766.3	36780.5	41237.8	42380.4	40890.8	40906.7	42462.1	40283.9	41596.3	36626.4	37226.9	30417.1	33498	33645.8	36785.3	31971.4	37645.8	42257.2	29375.3	44987.7	36767.8	39063.2	39709.2	37863.9	37007.3	36456	34803.7	37823.4	41309.7	42204.2	11561.9	19820.3	7797.07	42838.2	43109.3	31469	30089.8	40765.3	40765.3	37999.3	39489	38659.1	37043.3	36896.1	42905.9	43681.6	40998.9	43681.6	28253.4	30700.1	30085.9	35994.3	25916	37962.8	31210.2	32057.3	28250.4	40933.3	N
ASWFTALTQHG	33964.8	23766.9	35628.6	30853.7	28915.2	27957.8	25286.2	45165.7	34855.7	39279.8	24450	27009.6	23435.7	23443.8	28877.4	20854.9	44293.7	42690.1	29069.6	29069.6	13099.8	13077.2	12900.5	19261.9	10945.5	23746.3	35148.8	33131.8	36469.4	34356.9	34663.1	34356.9	39907.3	37864.7	36175.5	33005.1	42591.4	24103.3	18371.2	12684.2	39790.1	24103.3	36095.7	34340.2	41086.8	29476.6	36086.8	39783.6	44935.2	46250.2	41658.9	38596.8	43126.1	43481.7	42265.9	40430.6	34629	38527.6	32653.8	32239.6	28520	31294.1	33146.8	35103.6	29492.8	34389.3	43168.5	24817.3	42567	31817.8	34776.2	41172.3	41214.2	36798.8	39436.9	27365.3	41505.5	42784.9	43384.9	5403.72	10567.6	2733.14	42146.3	44416.5	36892.5	33097.4	40319.2	40319.2	39309.9	41006.9	41802.5	39770.3	40086.5	42763.2	43897.2	42377.2	43897.2	35189.1	34873.8	31926.5	31300.2	24168.6	35542.3	32584.6	31541.9	35162.1	40841.3	N
WFTALTQHG	35162.9	23650.7	36229.9	33854	19864.7	18501.8	29747.6	45431.9	32673.3	38274.1	37616.8	34620.4	39364.4	12552.7	16370.2	10700.3	41265.5	38355	13126.9	13126.9	17114.3	21078.6	9508.67	27485.5	8177.33	37314.8	28688.4	27093.1	32931.3	29717.1	24930.8	29717.1	35142.3	30022.8	21806.1	37772.2	34593.4	22326.8	16389.9	36806.4	24448.9	22326.8	30006.2	24392.1	39937.6	27180	34237.1	24083.7	37023.3	40946.1	29858.9	39189.8	33897.2	32859.4	33496.5	38016.6	35284.1	38106.4	30860	31592.8	29826	32631.6	34795.8	37188.7	30996.2	36048.9	41057.9	22351.7	41631.4	31751.5	32109	39721.7	38681.3	37484	39222.9	36595.1	33664.8	38573.9	39256.8	32674.3	37137.2	23117.3	35334.9	41596.8	33529.6	27375.6	39284	39284	30938.9	40971.8	28618.9	26388.6	22108.3	31701	42657.3	40671.1	42657.3	26319.3	27060.8	5898.35	41746	36452.9	43709	29969.6	35460.1	27144.7	41863.1	N
FTALTQHG	26629.2	21640.2	27980.8	36001.3	25798.5	21359.4	27593.3	45356.7	35650.9	43222.8	38855	39720.8	37904.9	40703.6	42451.5	40622.7	40514.7	36639.5	36601.5	36601.5	27124.4	23727	22937.5	38408.1	35723.9	44092.8	40429.3	38058.2	24906.8	28990.8	21599.9	28990.8	37588.8	34040.6	31892.3	42972.4	40971	26348.4	30967.7	24677.8	38306.1	26348.4	41088.2	37469.4	46126.3	37760.4	41386.6	37771.8	42650.4	44272.1	38241.8	42332.3	44333.5	41694.5	40607.3	44164	42368	44560.4	37816	37205.6	38848.7	41541.4	41788	42338.2	40379	43440.8	38940.8	33841.9	46762.5	42342.4	41191	38302.7	37806.2	39220.7	36800.4	37713	35974.8	40283	41488.4	24577.3	28666.3	17401.5	44265.4	40449.4	25489.7	23470.7	34190.4	34190.4	38287	37386.8	36812.8	34465.7	39111.4	41253.9	40896.5	38064.8	40896.5	21088.7	23819.9	30587.1	29354.7	19442.8	32950.9	21587.5	26366.6	22575.3	36544.1	N
ASWFTALTQHGK	21602.5	12117.1	24205.2	30569.2	31173.8	30339.9	25262.7	42743.3	32987.6	35488.5	172.47	162.68	45.15	28394.1	31059.6	24075.1	41548.6	36675.2	18371	18371	1490.64	9374.65	10151.4	1991.35	10639.8	18653	14318.1	9365.21	14944.1	1392.38	32275.8	1392.38	39627.2	37081.8	37642.1	37450.8	43002.1	28334.9	24562.7	19258.6	41277.5	28334.9	34888.5	33097.4	37973	17680.4	25761.2	40954.6	46182.2	47133.8	41235.6	36738	44648.3	44196.9	43030.5	41530.6	37934	39198.3	36421.3	35131.7	29202.6	32005.7	31689	38103.5	31029.8	35835	41286.5	19521.4	43201.2	35006.5	37224.1	43620.2	43434.6	41225.3	41537.8	35502	42230.7	41599.4	43004	14264.3	22116.4	11704.3	40949.7	45577.1	35465.1	32986.2	43854.4	43854.4	35517.3	40010.7	41424.7	36062.9	37274.1	42402	44373.8	42348.3	44373.8	33764	35363.2	30360.6	33229.4	19661.6	37863.1	29876	28079.7	34584.4	37607.5	N
WFTALTQHGK	16171.5	8420.83	18563.8	30256	22169.8	21108.7	26089.9	41538.3	29431.3	33657.1	1625.6	809.38	351.07	23286.1	24747	20537.2	32324.1	23053.9	7342.4	7342.4	3564.11	10349.3	6797.71	2964.76	10467	33760.3	2769.64	1351.78	2974.17	55.08	16160.3	55.08	35976.4	32862.6	29456.5	41239.1	41303	26535.5	30823	27093.1	33033.3	26535.5	32695.9	28308.8	39417.3	19859.8	28763.6	35083.8	44031.3	45916.2	35832.3	39830.6	41856.8	40381.2	39358.1	41203	41834.6	41434.1	36906.5	37813.9	32079.5	34886.6	34274.9	40489.7	34111.7	38465.1	38527.6	18575.8	44982.8	39995.1	37964	42171.4	42384.5	41640.4	40946.1	41306.6	37648.2	38267.9	40528.3	22347.3	30186.3	19737.2	37983.7	44459.3	30089.1	33334.9	43726.6	43726.6	30353.7	39418.6	36440.3	27472.1	28970.4	37999.3	43927.6	41983.3	43927.6	28491.6	34354.3	17946.8	35800.1	22522.1	38470.1	30050.4	28769.5	31502.3	36569.4	N
FTALTQHGK	7754.24	4901.26	9370.08	23468.2	13380.8	7666.49	12292.2	39125.8	23133.9	30199.7	452.08	166.47	55.91	34299.4	35304.3	30638.8	18712.2	9737.72	7867.66	7867.66	1150.3	7034.83	4724.64	2044.66	17925.5	25022.2	3230.72	734.93	270.5	6.72	2927.97	6.72	30536.2	25625.2	32739.4	38624.4	35899.4	21844.8	25955.9	13369.6	31359.8	21844.8	34463.4	27187	40107.3	19599.5	26001.2	23961.8	37997.3	40843	26115.3	38177.4	41827.4	34299.7	33662.6	37532.3	40744.6	40646	34488	35818.3	34557.5	38430.2	36102	41011.8	37136	37596.5	30409.2	18350.9	43346.4	38770.5	36929.3	36270.3	35127.5	40224.7	34667.6	39608.4	24198.1	31301.5	30848	19844.5	22274.9	15273.2	37139.6	35548.5	14340	13214	29645.5	29645.5	25027.3	28262.6	29812.7	16390.6	22987.9	32473.4	33336.4	31971	33336.4	12238	14095.3	16104.6	17923.1	5624.68	23865.8	9802.1	10166.5	12245.8	19662.2	N
FTALTQHGKEDL	18806.2	18082.3	18910.2	10590	1184.15	750.94	3016.37	33950.8	11309.9	18375.2	30996.5	28040.9	22950.9	35701.1	36096.5	31526.9	25724.4	22964.8	29719.6	29719.6	27639.6	23805.2	13355.7	30531.9	28067.6	33170.9	32510	28018.4	14247	10562.8	390.5	10562.8	27838.9	22076.2	22936.7	37058.5	34362.5	23139.1	27135.9	6309.24	34804.8	23139.1	39498	34186.7	43766.8	32786.9	39970	34109.9	31587	34381.8	35154.1	35047.8	36057.1	26576.2	37886	37601.4	39370.8	44459.8	37535.9	32593.1	38362.4	41529.7	40439.4	39688.2	40376.9	44152	35169.3	28796.3	39430.9	40086.5	42025.2	37845.1	31504.4	38219.9	35024.3	34231.5	35487	40054	40687.8	18269.1	14044.7	14349.8	42832.6	25084.5	15900	12656.5	13291	13291	27971.5	21124.7	32249.3	27279	31283.6	30578.2	27141.5	24689.8	27141.5	15287.4	17406.2	21034.9	11431.1	11005.6	13329.6	11375.5	12999.5	13627.5	13115.9	N
ALTQHGKEDL	33714.7	30484.3	34261.2	14527.7	2440.81	10269.9	20118.4	38912.2	10181.4	25135.1	36976.4	38372.4	40098.2	39839.2	40255.6	36996.1	40527.9	40679.9	39638.8	39638.8	26294.8	25533.6	20927.3	37855.3	31497.2	34995.5	43898.6	41685.1	35779.2	42898.5	33650.2	42898.5	18095	12236.2	16830.5	31783.8	36605.4	15352.9	18626.6	29988	36305.7	15352.9	42471.8	40346.7	45528.3	35183.1	43811.3	43596.2	42216.6	43557	42561	34097	39410.9	35568.5	42353.4	33008.7	36641.5	42216.1	33790.7	28975.7	31430.5	37347.2	33810.1	34847.8	35908.8	39844.4	39275.1	25405.5	31494.8	39719.5	38882.7	44888.5	42862.8	42347.8	43528.3	37383.6	45892.8	42882.2	45124.2	34314.9	30088.2	32423.6	45136.4	20369.2	31304.2	27210.6	26311.9	26311.9	31375.5	29216.8	34811.9	33128.6	32913.1	29968.6	38940.8	32569.1	38940.8	29980.6	28508.6	19536.7	30501.8	29970.2	30755.7	23869.5	26495.3	30962	23333	N
LTQHGKEDL	26877	22588.5	26242.5	30649	15527.3	12552.9	19979.6	42458.4	29223.8	33492.9	40003.3	38915.9	38859.6	35391.9	36295.9	28755.5	39173.7	40992.2	37488.5	37488.5	21964.5	22105.2	15240	35797	22976.2	28813.8	40371.6	37689.8	33597.8	37756.7	18868.8	37756.7	20306.3	13460.8	25456.7	36488	32070.5	27478.6	22457.4	6600.21	35460.1	27478.6	41651.2	37805.4	45664	37356.8	42854.9	37323.7	33125.7	36724.1	36177.4	34756.2	36337.9	30786	40890.8	35016.7	40755.6	44852.6	38445.6	33256.4	40162.9	43394.3	41713.5	41326.7	42357.9	44452.1	40084.3	31606.1	38683.4	40176.8	42480.9	39588.2	31809.9	37498.2	37150.1	34826.3	42836.8	41103.3	43298.1	21795.2	12874.6	17699.2	44734.8	18934.4	24230.6	12265.7	10029.3	10029.3	27170	16965.3	33092.4	26611.9	30849	28161.9	26317	18157.5	26317	22394.8	16804.9	13025.9	13982.5	13228.3	13511.7	4486.07	7761.8	13728.2	12962.1	N
TQHGKEDL	41547.3	38038.4	41953.8	40796.2	31903.7	30881.4	36051.2	47561.5	40523.5	42929.1	45145.7	45439.7	45313.6	42475.4	43554.2	39647	45831.3	45627	45422	45422	38153	33971	28165.5	44368	36960.4	44217.1	46161.8	45674.4	43066.4	46325.4	43593.8	46325.4	36521.6	32273.1	14437.3	35546.5	23272.2	27151.7	13062.9	44050.4	32881.1	27151.7	37398.9	35802.4	46195.2	36496.7	42464.4	44385.3	42551.8	44438.1	43586.2	24422.8	29889.9	19954.8	34172.7	28355.1	28864	38284.1	31706.1	19345	39906.5	42136.7	40053.1	40818.3	41020.6	42344.7	45952.9	21930.3	24333.3	37400.1	37857.3	43160.6	43164.8	38230.3	42585.9	32336.7	47635.2	45742.1	47220.6	43673.6	43082.2	43610.8	42032	38784	40444.6	39533.9	39405.3	39405.3	36755.4	38401.5	36336.7	37547.3	35569.2	33787	41576.1	37723.6	41576.1	37281.4	35872.2	27837.7	39834.4	40972.7	40891.7	32526.9	36748.3	35955.8	40539.3	N
ALTQHGKEDLK	30777	23827.9	34249.3	35087.6	26808.7	33235.5	35977.2	45568.2	34284.9	40538.8	1735.32	2221.2	4814.02	44142.9	44058.5	42548.6	46206.2	43284.5	35097.9	35097.9	11613.3	23751.5	24010.6	16193.7	34027.3	40931.9	36176.7	29297.2	30739.4	18149.3	43820.8	18149.3	39806.9	36215.8	36883.3	42188.7	44865.7	32390.6	34116.9	41817.4	42998.9	32390.6	44391.5	43217.6	44187.4	27470.3	36258.9	46130.8	47580.1	48319.9	45561.3	40137.7	45774.8	44985.8	45192.1	41709	43471.3	43226	38887.8	39059.8	38506.3	41599	38586	43058.9	40465.6	41427.4	45810	25825.9	44400.2	43425.7	40794.9	46970.4	46592.3	46232.2	45984.3	44003.7	47284	45774.3	47445.9	39126.2	42668	38113	45492.9	42145.4	42615.4	43166.7	46067.9	46067.9	40047.9	43054.7	43095.8	40875.8	42256.3	43153.6	47288.1	45016.9	47288.1	42596.9	43050.1	38018.2	43851.1	38868	44756.1	42288.3	41430.6	43906.2	41943.4	N
LTQHGKEDLK	15342.8	10399.4	19003.4	37512	31139.1	29832.7	32973	45990.2	37243.9	41747.8	3947.17	1558.04	657.03	41307	41235.6	39213.1	43199.4	38714.8	27904	27904	4322.82	15265.8	14523.3	6016.04	28362.2	37637.2	20756.8	12296.6	16887.8	888.72	34193.4	888.72	40881.5	37208	37282.6	40164.2	44034.2	28526.5	28926.5	32593.8	40705	28526.5	42212	38983.4	43037	24073	32315.7	42573.4	46753.4	47832	41909.3	39401.1	43189.1	43348.7	41401	41750.1	43830.7	43541	38317.2	38791.1	39673.2	42164.5	39793.5	43982.8	41525.2	42022.9	44219.9	19904.9	44443.9	41427	37907.3	44597.6	43426.7	43632.5	43466.6	41856.3	43745.5	43576.8	45042.3	28026	33538.2	24845.5	43278	44159.2	35797.8	39729.4	45785.2	45785.2	38094.8	39913.8	41201.7	36585.2	40481	42333.2	46227.2	42928.2	46227.2	36330.4	37534.7	36922.5	39982.1	28876.5	41380.4	35184.6	32890	36829.9	38910.1	N
TQHGKEDLK	35177.7	24975.1	36923.7	37579.8	31029.1	26524.8	29384.5	46657.8	37344.3	40316.6	10681.4	5465.52	3200.73	39633.2	41199	36609.8	44441.5	41474	28791.9	28791.9	4824.97	13737.5	12231.2	11856	23234	36516	29970.2	21763	23783.3	5937.28	38898.3	5937.28	41678.3	39660.3	37990.3	34871.5	38427.3	25779.6	21727.9	41441.8	31907.1	25779.6	37478.7	35229.5	40931.1	18753.8	25376.6	41467.3	46310.3	47483.9	41474.5	33434.6	37380.3	35761	33645.8	36521.2	38915.9	38365.8	32005.3	31901.2	37412.3	38390.3	36984.5	42379.5	36845.8	37033.3	44218	10231.3	40692.6	38098.5	32734.1	45277.8	45133	42524.6	44050.4	40175.5	44698.6	42591.4	44538.8	40078.3	41207	37276.5	34460.8	46288.8	35259.6	38581.8	45072.5	45072.5	39527.9	42334.1	35707.3	31962.4	34158.2	41396	45778.2	45069.6	45778.2	34024.4	33442.6	35569.2	40422.8	31131.7	42365.7	34605.8	33967.7	32882.9	37473.9	N
QHGKEDLK	43970.9	36578.1	45025.7	46412.1	44927.4	44741.1	44975.6	48963.5	46426.7	47634.7	40425.4	38549.7	39347	45187.7	45765.4	44315.7	48255.6	47261.5	43424.8	43424.8	31901.2	34024.7	34041.7	37819.3	40650.8	47536.9	42289.7	41075.7	43235.9	37608.7	47247.7	37608.7	46009.2	45241	43485	46444.8	45234.7	43639.6	41050.4	47878.6	41826.4	43639.6	43853.5	43733.6	46537.4	35563.5	39758.2	46812.6	48478.6	48824.4	46325.9	44196.9	39774.1	43622.6	41444	46939.9	46513.7	45900.3	44280.2	44104.8	43854	44980.4	43358.6	46373.5	44536.8	45304.7	48756.3	34813.1	47409.5	46095.4	45497.8	47694	46404.1	47278.3	47168	46451.8	48375.9	47515.8	48409.4	45571.2	46908.4	44716	44051.3	48954.5	47186.9	47977.6	49210.5	49210.5	46092.4	48077.9	45054	44658.4	44935.7	47203.7	49173.8	48538.4	49173.8	46800.9	46997.3	44555.6	48312.6	46897.2	48612	46661.9	46456.9	47005.5	48319.4	N
ALTQHGKEDLKF	26127.8	19507.5	27108	29020.9	22634.2	28767.3	29058.3	43123.3	29966.3	35709.2	22556.5	26048.5	31292.7	22418.5	25889.1	22385.6	37857.8	34726.6	26250.8	26250.8	32034.4	21748.4	17788.1	33462.5	16189.5	24564	41949.3	39655.1	36001.7	38401.5	44223.3	38401.5	35215	31423.4	29706.5	34361.4	39979.1	6904.67	6133.03	14041.8	29233.3	6904.67	35835.8	34510.1	39936.7	29576.6	40424.5	36034.1	45116.4	46364	36507.8	35536.2	19900.8	39807.3	42990.5	37835.6	40203.8	43743.6	37888.1	33468.3	28432.8	32116.3	28415	34039.1	29834.3	41126.9	38215	21956	40078.3	37459.7	40747.7	43698.2	42173.2	41031.3	43055.2	35202.4	46990.2	45566.3	46995.3	22919.9	21927.2	20345.9	45706.5	38729.9	29444.7	24833.9	41038.8	41038.8	34692	35704.6	38270	33192.8	32812.1	38860.4	44729	40835.5	44729	31121.5	33264	23619.5	38267.5	24935.7	40005.9	28222	28191.4	33622.9	35634.3	N
LTQHGKEDLKF	16914.5	11793.9	17459.9	38190.2	35999	32174.1	31269	44986.3	39596	41243.6	29851.8	26919.2	23019.8	17897.3	21857.6	16057.8	33634.2	33791.8	22106.1	22106.1	27973	16990.7	13500.7	30680.2	11134.9	19350.1	40103.4	35978	33337.1	27869.4	41007.8	27869.4	37345.9	34028.8	32800.4	36670.4	38575.6	11619	5675.66	502.78	25043.3	11619	34594.9	33613.4	39901.3	31736	40779.9	29668.9	42692.4	45032.5	31178.8	35739.8	13456.1	37476.7	40614.3	39271.3	40321	44597.6	40098.7	34695.8	35006.5	36720.9	35172.4	36908.5	35119.1	43851.6	36861.4	22676.6	41057.1	36610.6	41289.6	38896.2	36523.6	35890.5	37808.6	30725.4	45648.7	45204.4	46269.3	3395.1	1324.21	2439.97	45426.5	41501	23457.2	14481.9	34916.1	34916.1	33939.1	26447.5	36647.4	30258.6	32520.9	39690.7	41142.9	35917.7	41142.9	25868.1	29084.1	27389.3	25740	7991.9	26957.4	16639.9	13782.3	26993.6	31241	N
TQHGKEDLKF	32562.8	23495.3	34441.1	35219.6	24691.7	16150.9	21498	45774.8	36958.8	38551.8	33245.2	32913.1	32253.9	12935.6	17980.2	13248.2	32544.5	30090.1	22754.3	22754.3	26624.9	13473.1	6732.27	35018.6	7288.18	21276.6	41990.2	39812.1	30730.4	33124.2	41687.3	33124.2	36994.9	33906.4	24058.7	21252.7	28085.2	533.85	206	19798.8	10976	533.85	24650	24357.3	32771	19985.9	34784.5	23339.5	39634.1	42714.6	28073.9	17385.1	3551.91	24470.1	32066.7	21704.2	24396.4	36073.5	28363.7	16501.1	20304.5	21185.6	20174.7	22855.5	18310	36039.2	35275.7	5026.83	26303.3	22651.4	28956.3	37920.1	37440.6	29614	38210	18866.9	45779.8	44100.9	45411.2	29192.8	23985.2	22810.8	40854.5	41998.3	17366.5	18281.9	35260.8	35260.8	33617.8	32380.5	29513.3	25698.8	26118.2	33903.1	41972.4	38014.1	41972.4	19616.7	24647.3	24038.2	34558.6	20219	37129.6	25593.1	24531.1	24284.2	32158	N
QHGKEDLKF	37770.2	30007.9	38865.5	43124.2	39964.4	38776	39815.9	47534.3	43566	43662.7	43148	42620	42516.8	11180.4	14382	8971.36	39689.5	40149	24502.4	24502.4	41115.3	22092	19053.6	41539.2	9925.15	33124.6	44714.5	44485.8	41621.9	44063.7	44954.6	44063.7	40326.2	37148.1	37169	35125.2	28893.4	30570.5	3482.31	35138.2	7329.78	30570.5	28305.8	30429.3	35472	31937.2	39981.7	25918.6	38640.3	41563.9	27428.7	33021.2	685.19	12295	28165.2	37393.2	37655.9	42957.5	39338.5	33842.3	27655.2	27551.5	26056.6	30083.9	24466.4	40690.9	45269.9	17966.4	34569.1	30846.3	40452.1	40512.9	37300.3	35798.2	39490.7	30239.9	47113.4	46032.1	46467.4	35324.6	30944.6	27865.7	40001.2	44580.2	39524.5	34955	43117.7	43117.7	34267.5	38467.2	35074.3	27012	22378	34917.6	43928.1	40718.2	43928.1	39609.2	37655.9	23327.7	43357.2	37635.2	44223.8	36918.9	37231	37487.2	41871.7	N
HGKEDLKF	40670.6	33601.1	41691.4	45560.8	43343.1	42064.3	43278.9	48179.5	45946.5	46548.9	45090.5	45704.5	45444.2	33493.7	36268.8	31355.4	41965.2	43042.1	39936.7	39936.7	29645.5	28918.1	22283.3	42774.3	24615.9	41630.1	45111.5	44360.8	42264.6	45959.4	46021.6	45959.4	40349.8	37770.2	25241.3	41036.2	40109.9	27635.2	17437.3	26151.8	33552.8	27635.2	36634.8	35605.1	44784.2	38854.5	44067.1	36298.6	44054.7	45733.7	35457.4	40085.7	23088.4	40821.8	41985.6	44443	41611.2	45551.5	43190	37739.2	41552.2	42249.9	41739.7	43353.4	41312.8	46687.6	40735.4	31262	43632.5	42449.7	44673.4	36933.3	38401.1	35347.1	36501.4	33368.9	46751.3	45483.5	46759.4	29507.5	29490	27883.2	46007.7	42747	30188	26437.7	41089.5	41089.5	37877.8	40138.6	33322.7	32655.9	33523.7	40833.3	44319.5	42933.3	44319.5	29927.5	28736.2	26752.2	38851.6	27266.3	40101.3	21025.1	23556.4	26948.6	41843.7	N
TQHGKEDLKFPR	38713.5	25072.3	39980.8	35738.2	33403.9	28794.7	28585.8	44875.9	36765	39752.6	23461.8	11451.7	12410.9	35122.6	37661.2	34808.9	43176.9	39947.5	31648.2	31648.2	14060.4	24918.4	16352.9	364.25	17486.6	35283.7	2727.32	1162.28	26151	3951.49	35470.9	3951.49	40634.1	38629.4	31588.3	39360.2	37988.6	30516.3	21854	43304.2	35531.6	30516.3	31140.4	27217.3	37836.1	10198.6	25570.9	42088.9	46410.1	47544.6	42715.5	36152	36410.3	34918.3	32254.6	38934.9	34142.4	36417.8	34758.5	32030.9	36489.2	37690.2	36161.8	41412.6	36470.2	36184.1	45620.1	15333.3	40637.2	40471.8	37809.8	45990.2	46148.3	43722.7	45016.4	41156.7	44850.2	43555.1	44638.1	40315.3	43453.5	39052.2	32976.9	47277.8	40634.6	42562.4	47254.3	47254.3	40445.9	45585	39259.8	36719.7	35545.4	43004.9	46973.4	46555	46973.4	38218.7	40907.2	36000.6	45022.8	39628.5	45927.6	41316.9	41692.2	39959.2	43970.9	N
QHGKEDLKFPR	41480.3	29362.3	42772.9	43835.5	42321.8	40987.8	42025.2	47604.3	44124.8	45449.1	35828	27763.4	29721.6	38564.3	40924.4	38076.3	45422.5	43923.3	36505.4	36505.4	21964.3	30163.5	24302	3579.69	26626.3	43216.2	5579.88	3871.67	35810.2	15819.5	41373.7	15819.5	43161.1	41797.1	38120.8	45194.6	40711.6	44018.5	39168.1	46253.8	35846.6	44018.5	35300.9	35149.6	41860.4	21466.4	31974.2	43537.2	47227.2	47935.1	43128.4	43033.8	33456.3	35748.3	33515.4	44920.1	42180.5	42925.4	41873.6	40526.1	40122.1	40794	39704.5	43889.1	39648.2	41748.7	47704.8	25863.4	45528.3	45415.2	44147.7	47052.8	46411.2	45947.5	45872.5	45531.8	45743.6	45522.9	45851.6	43252.7	44994.5	41944.7	33222.9	48178.4	45758.9	46749.3	48554.2	48554.2	44153	47376.2	42808.5	39562.6	39844.4	44920.6	48331.9	47768.4	48331.9	44278.8	45221	39646.5	47387.9	45131.1	47980.8	44984.3	45164.3	44256.3	47507.6	N
HGKEDLKFPR	38097.3	24547.5	39686.5	39544.6	35526.6	31513.9	33252.8	46051	40092.1	43159.7	27696.5	16608.6	16891	39020.9	40809.9	35426.4	41908.4	37929.9	31410.1	31410.1	5832.92	22682	13066.6	161.3	19870.7	38951.4	683.13	223.08	18024	1391.92	30806.3	1391.92	38350	35561.5	29294.1	43400.4	39551	35764.1	35890.5	43829.3	37598.9	35764.1	32713.9	30077.8	41940.2	19104.8	31583.9	38988.4	45779.8	46923.1	40472.2	41766.8	40798.9	35337.5	32068.4	42187.3	40000.7	40089.6	39020.9	37825.4	40488.9	41215.9	40512.5	45227.4	40026.3	41388	42248.6	23401.7	43369.8	44369	40942.1	45284.7	45232.2	44941	43838.8	44744	40766.7	39574.5	40330.1	36080.1	41320	35205.9	34398.2	45880.4	37809.4	40300.5	46680.6	46680.6	40028	45700.1	37622.5	32711.5	34340.6	42135.3	46663.4	45980.3	46663.4	34190.1	35960.1	31438.7	44101.4	36518.8	45668.9	36133.6	37841.8	34724.7	44289.8	N
GKEDLKFPR	44039.4	33301.4	44476.6	42335	41502.8	39467.2	38188.5	47768.4	42748.4	45007.2	35496.2	26621.4	27727.7	43176.9	44823	41947.5	47211.9	44890.9	36759	36759	25569.3	33610.9	29118.4	4718.97	28754.6	43623	12378.5	9830.03	36589.2	20027	42657.8	20027	43290.6	41677.4	39399.8	43512.7	40960.3	41808.4	32041.3	47311.6	38957.7	41808.4	32344.4	32853	40027.1	12018	25223.6	43891.5	47580.1	48187.8	44713.5	39260.2	39267.9	35079.6	34194.1	36966.8	35014.4	36643.9	36309.6	32927.4	38821.3	39367	38025.7	44366.6	37285.8	38442.6	47605.3	13874.8	40513.8	43718.5	38178.2	48310.5	47980.2	47386.9	47311.6	46092.4	45941.5	45240.1	45743.1	45350.8	47123.6	44812.8	33830.6	48364.9	44057.5	45522.4	48401	48401	43152.7	46955.1	40836.8	35684.9	37356.4	44435.7	47645	47363.3	47645	43063.1	43695.3	37450.8	46733.1	43300.5	47632.1	43863.5	44168.3	42604.3	46014.2	N
KEDLKFPR	41113.9	29557.4	42532	43362.3	43192.8	41728.4	39617.4	47184.3	42711.8	45569.7	36431.6	29312.2	31256.9	43443.1	43892	41670.6	47382.3	44805.1	39741.9	39741.9	28873	32110.4	29823	4385.19	32378	44241	15697.6	12303.7	40931.9	28547.5	44104.8	28547.5	43715.7	41406.8	36798.1	42492.9	41989.7	43208.3	34183	47139.4	42712.3	43208.3	25119.3	27917.6	44966.8	25430.8	35251.6	44679.2	47218	48002.5	44354.1	14723.9	43722.7	41293.2	40538.8	30765.3	16190.9	25868.7	18546.1	7511.55	28780.7	32014.3	26416.9	38813.4	29774.7	24427.5	48263.5	8794.23	41691.8	35178.8	32034.4	46829.8	46352.4	45098.3	45882.4	43293.9	46206.7	46114.3	47182.3	44146.8	45936.5	43906.2	39212.7	47731.2	46472.9	46782.2	48291.7	48291.7	41449.4	45176.5	44683.1	42770.6	42449.2	45434.8	47834.1	45751.5	47834.1	45311.6	45986.3	39597.7	46572.1	44808	47235.9	44953.2	45231.8	45597.8	47206.3	N
QHGKEDLKFPRG	42944	34684.1	44291.2	45724.8	44132.9	43497.7	44485.8	48310.5	45986.3	46969.3	43158.8	40321	41660.7	40747.2	42203.3	41573.8	47301.3	46655.8	43354.8	43354.8	28150.3	34946.3	32699.4	22652.4	36667.3	45853.6	23422.2	22645.2	43973.7	33923.6	45320.9	33923.6	44894.9	43798.5	34214.1	45194.1	42499.8	45003.8	40440.7	47392.6	42287	45003.8	40949.2	40165.1	44829.8	30365.8	37971.8	45701.1	47546.1	48219.1	45134.5	31575.7	37612	41003.8	38767.2	42437.3	36662.9	40103.4	30063.8	27310	31908.1	35617	31660.9	36956.8	34510.1	30324.1	48764.8	35141.6	46881	40645.5	42535.7	46661.9	45556.9	45674.4	45775.3	44562.8	47363.8	47396.1	47752.9	43905.3	45137.9	42336.9	42577.1	48283.8	47785.4	48148.2	48959.8	48959.8	44271.2	47427.4	45292.5	44077.6	43946.1	45286.1	48672	47704.8	48672	47062.9	47342.8	43820.8	48302.6	47446.4	48543.7	47332.6	47614.6	46945.5	48474.4	N
HGKEDLKFPRG	42820.6	35235.6	44297.5	45525.3	43534.4	41586.9	42788.6	47974	46103.8	46939.4	41866.7	39499.2	40527.9	42530.2	43604.6	41772.6	46563	45970.8	43901	43901	16208.8	32303.5	27976.3	11018.9	37380.7	45880.4	18217.6	11147.8	41490.2	27347.8	43903.8	27347.8	43424.8	41753.2	24589.8	44512.8	42668.4	42670.3	39697.6	45416.6	44088.1	42670.3	39744.5	38836.9	45834.3	34822.5	40772.8	45065.2	47207.8	48051.4	45177.4	30702.1	44357	43213.9	41085.5	39150.4	31966.9	35950.3	25642.1	23790.5	35760.3	38000.2	35381.2	39361.9	36762.2	32615.3	47441.3	34351.4	46481.5	39005.3	39715.2	45544.6	45027.2	44422.8	44315.7	42840.5	46328.3	45740.2	46531.8	39698.1	42710.9	39562.6	43264.9	46861.2	45855.6	46013.1	47997.9	47997.9	43517.4	46172.7	43201.2	42751.6	42902.2	44702.9	48009.8	46729.1	48009.8	44472.3	44755.7	41974.7	46507.7	45331.7	46927.2	45852.6	46231.2	44533	47388.5	N
GKEDLKFPRG	44320	37889.3	45423.5	45548.5	44394.4	43127.9	44018.9	48837.1	46045.5	47699.2	44384.3	44231.9	43685.9	44929.3	45665	44985.3	47630.1	46572.6	44924	44924	36421.7	37455.6	35757.5	34130.9	40158.6	47098.6	39477.4	38193.9	44378.1	42293.4	45681.3	42293.4	45429.9	43763.4	37462.1	42659.2	44639.6	43701.5	33376.8	47516.3	43086.9	43701.5	40602.9	39818.1	44822.5	27904.3	35833.8	45421.1	47484.9	48217	45749.5	24800.9	42683.7	40957.6	37966	33034.4	23726.3	30489.6	16305.9	14656.5	26341.5	30367.5	27692	31992.5	28930.3	20116.5	48743.7	25090	43961.3	32476.2	33876.7	47101.2	46466.4	45444.7	46170.2	42868.3	46533.8	46828.3	47553.8	44539.2	46180.2	42190.1	40449.4	48884.7	47051.8	47761.6	48807.5	48807.5	44122.9	47164.9	45876.4	43937.6	44933.2	45273.4	48558.3	47329.5	48558.3	46736.7	47545.1	44943.4	47981.3	46964.3	48225.3	47798.9	47754.9	47396.7	48368.5	N
KEDLKFPRG	41533.8	33939.1	43164.8	44111.9	43231.2	40038	39815.5	48177.9	44149.2	46300.3	43586.2	43585.3	43545.2	40629.3	41769	39145.3	46965.3	45960.4	44083.8	44083.8	29778.9	29047.3	29075.9	41642.2	35487	43954.2	45296.9	45227.4	44669.5	46066.9	45263.1	46066.9	44256.3	41025.9	35026.9	35900.2	42462.1	43703.8	28994.2	46322.9	43684	43703.8	33326.6	32922.4	46031.6	34012.6	39265.7	44264.4	45510.1	46662.4	43706.2	6401.73	41235.1	41003.3	40512.1	17587.1	6308.42	12370.7	3345	1797.96	16953.7	21891.9	17281.8	23978.2	20106.9	7466.82	48780.6	11440.5	39596.4	15979.8	16400.7	44927.4	43562.7	42527.8	42740.5	37308	44973.6	45879.4	46600.3	43059.9	43568.3	41070.4	41592.7	47393.6	46929.2	46656.3	47407.4	47407.4	39632.8	43036.1	45145.7	42802.1	42929.6	43472.3	47056.3	44036.6	47056.3	46042	46219.7	41618.3	45681.3	45364.6	46428.2	45733.2	45989.3	46228.7	46340.4	N
KEDLKFPRGQGV	37290.6	29656.7	38632.8	32141	25748.9	21515	22480.2	44707.8	31776.5	39753.1	36749.9	40168.6	40822.7	37857.8	39656.8	35848.6	41870.8	39956.2	39866.4	39866.4	15250.1	24527.4	20055.2	35694.2	28270.6	38833.1	39559.6	39586.5	35884.7	41893.9	26366.6	41893.9	35510.8	30064.1	23486.2	18769.6	30187.6	31690.7	11623.8	36629.6	38964	31690.7	34393.4	29535	40243	15892.9	26558.7	44055.2	43017.9	45100.3	43387.7	2833.87	36075.4	33649.1	34309.4	9163.84	2861.42	8429.04	2772.91	855.52	12627.9	16021	15815.5	16865.2	13980.3	9336.68	46702.3	5710.96	29287.4	3786.09	7584.47	39005.3	39422	31727.1	38113	21129.5	42148.1	41213.2	43248	39214.8	39131.3	37615.2	35836.6	43047.3	40449.4	38430.2	40809.5	40809.5	31746	36034.5	25818.9	30723.1	33465	34284.9	43960.9	39319.7	43960.9	38869.2	34952	28994.8	34235.6	33864.2	38437.7	39215.6	38528	37656.8	39658.1	N
LKFPRGQGV	40889.5	34187.5	41611.6	29600.9	21279.1	13210.4	14685.1	44341.1	31306.6	33823.2	36155.2	40883.7	41768.1	37024.1	40879.3	35650.9	37931.6	34584.4	35900.2	35900.2	10352.5	21620.5	16856.4	34603.2	22229.4	33431	38039.6	37743.2	28259.2	38262.1	21396.6	38262.1	26620	19091.8	8443.55	16197.4	3947.04	19835.5	262.41	23708.3	14073.5	19835.5	28423.3	19401.6	33747.6	10534.2	15289.1	35514.3	35598.9	41337	40052.3	21169.3	24501.4	9159.18	4795.87	27692	20771.4	24673	20162.7	13281.2	34865.5	35672.9	38466.8	36123.8	34049.4	33045.8	40185.1	9753.54	19715.2	11005.7	12321.3	22341.5	34867.4	14409.7	26728.2	7114.74	25527.2	26634.1	30326.1	38050.8	37786.1	36830.3	11331.5	29049.8	15294	9102.18	14342.6	14342.6	29390.6	33675.3	900.52	4592.29	7736.98	12084.4	33201	33964.1	33201	7191.05	2431.48	6625.82	13244.9	9402.68	21288.5	11192.5	13726.1	6858.95	19640.5	N
KFPRGQGV	42696.1	36486	43194.7	37949.6	31790	31025.4	31805.1	42582.2	37014.1	36678	38033.9	40025.4	42315.8	25994.7	25763.7	13178	43660.4	43135.9	38945.9	38945.9	9496.33	18264.1	15908.9	28246.7	18395	37302.7	40815.2	38273.3	39651.7	44458.3	36632.8	44458.3	33700.8	27970.3	25310.5	32830.2	29365.2	34426.9	26324.4	35588.9	38880.2	34426.9	41943.4	38613.1	45346.9	32529.3	37882.7	45826.8	45847.7	47113.9	45574.6	35823.8	42017.4	39286.6	35323.8	43042.6	39312.9	41532	36524	31948.9	41388.4	43457.2	42234.4	43506.6	43001.2	43189.1	45208.8	30968.4	42032	36436.3	37583.1	37656.8	41915.3	33680.1	38796.2	23755.8	44288.8	41361.6	44892.9	38671.2	38227.4	39787.9	39358.9	15178.1	39415.2	34453.7	39247.1	39247.1	24043.1	37302.7	24996.8	28258	24850.6	25484.8	43481.7	39005.8	43481.7	36223.3	28513.8	4078.59	28003.6	27769.1	34735.9	28496.3	29650.6	32857.9	37403.4	N
LKFPRGQGVPI	40181.2	34289	40394.8	32159.1	29245	27315.3	23980.2	42570.7	34018.1	35778.1	34776.9	37393.2	39251.3	21728.8	21338.1	9608.89	37998.1	39985.6	36005.6	36005.6	4626.85	20005.1	16084.8	28800	12354.8	28492.3	38921.8	36992.4	31876.1	39657.7	28233.6	39657.7	34.93	26.45	7007.33	19890.9	11045	18157.2	489.49	24912	19571.6	18157.2	29615.6	20967.8	33759.2	15113.9	25379.4	17395.2	16440.9	21362.4	21169.6	26467.2	19333.1	11642.5	10864.8	26595.2	23195.3	29519	25925.3	17262.9	35979.1	37108.3	38042.9	37161.3	35183.8	38193.1	40874.4	15253.9	16733.4	17360.3	22055.2	8021.52	16254.1	16658.3	10708.6	8211.11	4424.75	2536.42	5275.18	35686	35015.6	34176	20310.7	27808.2	31853	20653.7	24152.9	24152.9	28241.8	36016.9	20429.5	23556.9	22528.7	26807.6	36619.3	34761.1	36619.3	23462.1	18419.1	9952.14	27770.6	24814.8	30770	20448.7	27458.1	21831.8	29819.2	N
KFPRGQGVPI	36261.7	26815.7	36831.9	23206.1	16012.7	16955	18898.2	34228.6	20850.9	22786.6	23371.4	26707.1	31185.2	4104.35	3505.1	490.76	32825.3	36106.3	24525.2	24525.2	177.9	5985.72	3728.64	13300.6	1682.9	12522.7	32777	28556.2	25923.6	35542.7	19506	35542.7	6.21	6.47	4023.15	23314.5	18144.4	14802.7	12153	20323.9	27907.1	14802.7	32676.1	23030.5	39862.9	23300.7	32483.3	11726.7	12837.5	17600.1	17302.1	27364.7	31055.3	19078.3	18519.2	30158.6	26991.2	32181	24815.1	16901.2	31405	35409.1	32867.2	33180.2	33943.5	35645.9	35981.9	22497.5	27562.9	28767	26431.7	7535.72	15326.8	21964.5	10612.5	20962.2	1190.17	985.09	2770.42	27138.8	25813.9	26982.8	34524.2	5615.31	28328.7	18215	20388.4	20388.4	16589.5	29058	23782.6	22190.7	16132.5	19390.1	31582.9	26763	31582.9	19611	14622.2	998.95	22441.3	21698.5	24405.9	12190.9	19967.1	16647.3	25848.8	N
FPRGQGVPI	33571.3	27620.5	34311.6	25024.6	23977.4	19623.1	16164.8	41473.6	26138.5	30977.1	33284.1	37281.8	36830.3	31186.3	33492.9	25876	12312.5	18703.3	26501.6	26501.6	14578.9	25939.3	22814	34740.4	19050.3	27078.7	30338.6	28209.4	10128.8	24274.7	6183.6	24274.7	4.21	3.44	284.76	19099.6	2755.65	14368.7	4454.34	14997.3	8544.18	14368.7	15925.8	4776.14	38137.3	22096.3	29297.2	136.21	179.31	421.25	989.9	25960.4	16988.3	1263.92	2146.94	24103	19689.2	24957.6	18388.3	11677.2	31825.1	34336.1	32881.1	32495.2	32191.5	34677.4	22478	21657.3	21969.5	22241.2	20001.7	439.31	1790.46	5027.7	907.5	13162.6	24.68	67.33	85.32	33356.2	32722.1	31858.5	17671.4	9407.97	10642.5	1331.28	1290.72	1290.72	10957.3	18903.3	16109	11303.2	11190.7	12284.9	9918.82	11770.6	9918.82	2867.83	852.4	641.61	12222.4	8661.09	13569	1216.19	7977.29	1786.94	10660.6	N
LKFPRGQGVPIN	42873.9	36605.1	43393.8	40270.4	38166.2	37981.2	37283	46580.7	41639.5	43885.8	40341.9	42755.3	43936.2	37603	39191	34148.3	45375.4	44719.3	42338.7	42338.7	23322.4	28731.6	31119.2	38453.5	33097.4	43024.5	43342.6	42627.4	40642.5	43298.1	39176.2	43298.1	1890.65	1129.48	18661.2	37795.5	29402.7	34374.1	10317.7	39837.4	32893.2	34374.1	36749.1	32182	41029.9	24912.5	31842.6	34385.2	37264.8	40857.6	35965.1	38284.1	37836.9	33787	29561.8	39418.6	36050.1	38433.1	35290.2	32735.2	39910.8	40558.1	41430.1	42736.8	39850	41514	46132.3	27234.7	39003.2	32796.5	33928.1	29111.1	33929.9	35722.7	32269.9	29438.3	26560.7	18255.5	26028.5	40548.9	43483.6	38690.5	35564.6	42489.2	42064.3	37538.8	41731.5	41731.5	37941.8	43333.3	37601	37165.8	35579.6	39193.2	45304.2	43081.7	45304.2	38685.5	37787	27568	41160.7	39625.9	42884.6	38336.7	42287	39160.5	43058.9	N
KFPRGQGVPIN	42837.7	35867.2	43754	38902.5	36829.5	37278.9	37117.1	43882.9	38812.1	40400.4	37551.8	38127.8	41641.8	24130.4	23535.8	11867.4	45227.8	44690.8	39550.6	39550.6	7948.34	18998.2	19720.6	30395.4	15727.7	37471.4	42568.8	40760	41524.4	43995.6	40067.9	43995.6	353.23	331.95	22365.2	40961.6	37725.3	36266.8	32861.5	38497.2	41091.7	36266.8	40470.4	36578.5	42793.3	25307	34425.8	32338.4	38174.1	41719.3	36146.2	41143.3	42736.3	39353.8	37411.9	42735	40342.3	41736.5	38515.5	35149.6	41700.8	43501.9	42455.2	43411.6	42803.4	43728.4	45897.3	36175.1	42875.8	42694.3	40492.8	32325.8	36120	40035.8	35372.8	38593.5	26747	19085.4	28035.1	39050.9	40634.1	38082.9	43308	32657.7	43081.7	39741	42514.1	42514.1	34342.1	42029.7	40410.5	38567.6	36484.9	37870.9	45254.3	41699.5	45254.3	40336.7	38458.9	17431.6	41183.8	40696.6	42020.6	36941.6	40251.7	39600.2	43214.8	N
FPRGQGVPIN	40732.7	34059.4	41678.7	37874.6	36847.8	36025.9	34503	46624.6	39448.4	43321.1	38889	42663.8	42365.3	42123.5	43780.5	41597.2	38192.7	38178.6	38895.3	38895.3	25006.5	32208.5	33964.8	41213.7	37854.9	43830.7	40810.4	38845.3	30218.7	37037.7	29169.5	37037.7	87.29	63.9	6466.61	36630	24211.5	30148.4	23781.5	36535	29076.2	30148.4	30011.4	22096.6	39124.1	19998.4	25806.1	6385.27	13969.4	18979.5	13984.1	41676	36365.8	22442.5	20230.2	40410.5	36233.9	37687.3	32859.7	30936.9	38603.9	39899.2	39681.7	42239.4	38675	40752.1	40473.5	30673.2	40552.9	36844.3	33753.8	9285.81	18427.5	26875.2	13550.3	36402.8	1457.8	1705.54	3161.73	37853.7	41927.5	34420.9	32249.3	36432	32648.5	23804.7	27784.8	27784.8	30542.4	38628.6	34122.1	31535.1	33590.2	35382.3	37760	35308.9	37760	24850	23115.1	19541.5	33360.2	30476.4	35050.8	22117.8	33235.5	26579.7	36401.3	N
RGQGVPIN	45090.1	38594.8	45941	45468.2	44755.2	43987	43538.2	48981	45961.4	47331.6	41577.8	42095.2	42553.2	43886.7	44615.4	42350.1	48294.3	47890.5	44711.6	44711.6	24442.8	22606.8	27477.4	39681.3	36396.1	45259.2	46542.4	45597.8	46023.6	46051	47295.2	46051	43131.2	40671.9	41153.6	43798	45521.9	41632.8	34700.3	43359.5	45465.8	41632.8	44596.6	44163	46600.3	36447.8	40362	45782.7	47977.6	48448.1	46138.8	44275.5	46456.9	46792.3	45239.1	45593.9	41164.2	44287.4	43017	39288.7	43947.6	44801.7	44888.1	46449.3	44300.4	46055	47868.2	36657	45854.1	44723.2	44134.8	45557.9	45595.4	44831.8	45217.1	41195	46756.4	46173.7	47169	36755.4	40934.2	33331	45913.7	46678.1	45497.3	44887.6	47494.7	47494.7	41653.9	44492	43572.1	42003.8	44345	45535.2	47382.3	45445.2	47382.3	44561.4	44119.6	37614	43029.6	41317.3	45017.4	41448	40596.3	44354.6	46213.2	N
KFPRGQGVPINT	42063.8	35972.5	43234.9	36166.1	30289.4	32001.8	33539.3	43514.2	36377.6	37974.7	36620.5	35061.1	39206.3	26680.3	28350.2	17891.9	45587.5	44619.3	36664.1	36664.1	12111.9	19961	17129.3	23882.1	19141.6	40030.6	38582.2	37071.8	40427.1	41435.9	35876.1	41435.9	2159.94	1633.62	22586	41739.2	39352.9	38475.5	36792.8	42311.7	41169.1	38475.5	41182.1	36544.5	45452.5	33957.8	38921.4	31112.8	38201.8	40763.6	34959.2	41541	43975.6	39255.5	36515.6	43322.5	41662	41555.8	39317.2	37367.4	40982.9	42677.6	41963.8	43490.6	41928.4	41871.3	46307.8	36595.5	44162.1	42716.9	40856.7	35766.4	38082.1	42043.3	36950.1	41086.8	13336.5	14946.4	20431.2	38882.7	41618.8	37237.8	41794.3	37678.4	43077.1	41309.7	43736	43736	34902.5	42616.8	41200.8	39189.3	36879.8	39116.9	45433.8	42547.2	45433.8	40786.5	40424.1	21735.2	41174.5	40413.6	42972.8	39763	41376.8	41334.3	43086.4	N
FPRGQGVPINT	42159.5	37424	43069.2	35578.9	32523.3	31352.7	30222.6	46131.3	38286.6	43234.5	41273.5	43130.7	43107.9	43467.1	44788.1	42693.8	43084.1	42591.9	40963	40963	29183.3	35369.7	33680.1	40943.9	39816.3	45638.3	41308.4	39692.9	33733.7	39190.2	31065.7	39190.2	403.7	225.08	12956.5	40562.9	31836.4	36914.1	33789.6	42652.7	35620.5	36914.1	34750.2	27788.1	46206.7	35092.9	38817.1	10760.4	17780.4	22168.4	19789.6	43011.9	41396.9	28168.9	23625.6	42535.2	38419.8	39277.2	36888.1	35189.9	42525.1	43560.3	43343.6	44333.5	42798.3	43060.8	43710.4	38076.7	43428.5	41150	37254.3	17524.1	21872.7	32963	20807.1	39481.7	782.96	1328.1	1951.31	39566.8	43031.4	37211.6	36240.1	42053.3	38138.1	32340.2	36098.5	36098.5	35310	40564.3	41383.9	39036.2	39180.4	40110.4	40935.9	39434.8	40935.9	33346.8	32354.9	26817.2	36387.5	35140.1	38647	32046.2	37757.9	34643.2	38828.1	N
RGQGVPINT	42336.9	37214.1	43389.1	31585.3	27248.6	25598.9	24083.5	46069.9	32980.1	40084.3	33912.6	32204	34876	37209.2	38913.4	34112.8	47374.6	46556	39289.6	39289.6	5263.89	9723.51	11924.7	25115.5	22880.7	33629.8	41047.3	37700	41553.6	40041	33269	40041	33070.2	27311.7	37847.9	29729.3	38714	35212.4	25152.2	38675	43451.1	35212.4	43127.5	41298.1	45079.3	33545.9	38620.7	43435.6	44667.6	45867.5	43820.3	36529.1	42426.3	39470.2	35259.2	40247.7	33139.3	36251.5	32801.1	30996.9	41121.1	42396	42613.1	42774.3	41390.7	40121.2	45003.8	27552.4	38691.4	36884.5	32956.6	42339.1	39052.6	40649.5	40537.9	32482.9	35570	35392.3	37418.8	31275.8	33362.7	24327	38213.7	41184.8	38216.6	36530.7	40266.9	40266.9	35572.3	35173.2	33863.5	31106.4	37390.4	34396.4	39151.6	36504.6	39151.6	36434.3	32691.3	28495.7	21910.6	24922.2	29362.9	25497.2	25112.2	31908.8	33784.5	N
GQGVPINT	45803	42172.7	46583.7	39553.6	35783.5	33208.9	31652.3	48013.5	40257.3	45535.2	43913.8	44320.5	45061.3	45555.9	46172.7	45165.2	47790.1	47122.1	45956.4	45956.4	34591.2	31909.5	31385.3	43212	41753.2	47127.7	46382.5	46065.5	43749.7	46352.9	44646.3	46352.9	45043.2	43565	42052.9	34483.9	43279.4	32431.3	25045.2	47184.3	44219.4	32431.3	43368.9	42533.8	47237.9	38268.8	42502.1	46743.3	47896.7	48354.4	46972.4	37145.2	44980.4	43633.9	42022.4	39148.7	32380.5	35995.1	30543.4	29095.4	41697.7	42863.2	41836.9	42991	41784.8	37532.3	47710	23146.1	40593.7	38611	34469	46768.6	46029.1	44000.9	46408.6	38203.4	46803	46749.8	47477.8	44544.5	46198.7	42963.5	43913.3	47915.9	45355.7	46138.8	47642.9	47642.9	43422	45701.1	45247.9	44379.1	45086.6	44450.2	47766.8	46434.2	47766.8	44577.8	45536.7	43500.5	45559.9	43760.2	46402.6	45718.4	45038.4	45480.6	45568.7	N
FPRGQGVPINTN	41664.3	35323.8	42576.6	39398.5	35229.5	30572.5	31408.1	46827.8	40638.1	44258.7	41250.3	43502.8	43312.2	41597.6	43109.3	41279.8	43713.8	41826	41504.1	41504.1	29305.8	31345.9	26907.8	40465.2	35905.2	44604.3	41927.1	40178.6	35969	40464.3	38479.3	40464.3	2691.94	1527.87	16663.1	39912.1	36386.3	31506.1	29688.8	41908.9	37407.8	31506.1	35117.6	28834	44877.4	32098.2	36747.9	15832.7	29602.5	34298.2	23835.1	41536.9	41795.2	35604.7	32174.4	42268.2	39450.1	40222.5	36444.2	36700.2	40688.2	41828.3	40700.6	43684.9	40994.9	42040.6	44281.7	31682.5	44199.8	39336.8	38457.6	24534.5	29030.3	36105.1	27761.3	38910.5	7500.58	8694.42	13431.2	37923.3	42391.4	33951.9	40816.6	43993.7	37981.2	34754	40352.4	40352.4	37915.6	43047.3	42033.8	39533.4	40631.9	43029.1	44366.1	42249	44366.1	33489.3	34162.7	29422.7	40682.9	37574.9	42474.1	34147.9	39898.7	35927.8	43015.1	N
RGQGVPINTN	41456.1	33586.6	42534.3	38693.8	34453	30761.7	29617.2	47479.3	39726.4	43834.6	35092.9	33971.4	36580.5	37350.8	38902.5	34557.1	46147.3	45176	40873.1	40873.1	10999.6	8943.54	10611.1	30301.8	21053.1	35543.1	44043.2	42094.8	41874.5	41451.2	43118.1	41451.2	39525.8	36612.2	38127.4	31664.7	43876.3	21250.8	15541.4	37405	41435.5	21250.8	42356.1	40463.4	42959.3	24724	33974.7	44003.7	47139.9	47847.5	43958.5	35240.9	43161.1	43856.3	41520.7	39294.6	32091.7	37004.1	31532.7	29515.8	34966.3	36694.7	36992	40331.4	34917.6	36202.5	45835.3	19042	39012.9	33080.5	32899.6	45518.9	43784.3	43417.7	44359.4	35203.6	44690.3	44345	45698.1	23365.8	31030.1	15174.9	44091.4	44665.2	41109.9	41515.4	45982.8	45982.8	40517.8	42922.2	40963.4	40002.4	42764.6	44351.7	46446.3	44248.1	46446.3	39843.1	40997.1	36798.4	39474.5	35913.8	41636.8	38329.7	36558.3	39675.7	44822.5	N
GQGVPINTN	44553.7	38181.5	45434.3	38958.5	33808.2	25361.8	24837.7	47726	39641.8	44328.7	40737.1	39175.4	40308.8	40645.1	41978.8	39703.6	46229.7	44768.7	42375.4	42375.4	25392.5	17760.8	16027.8	38912.2	29544.6	40457.3	45564.3	44341.1	40894.3	43389.6	44827.4	43389.6	43909.1	42464.8	41468.7	29895.4	42537.5	16550.7	14146.4	43750.2	39722.1	16550.7	40177.7	37990.7	45464.3	31819.9	37579	43963.7	47148.6	47966.7	44506.5	33943.1	42252.7	41993.3	40463.4	34986.4	28813.1	33226.9	25509.6	26944	32330.4	34435.8	35503.1	38231.5	31946.5	29887.3	46527.8	15919.9	38076.7	31041.5	28688.7	46735.7	46389	42868.8	46322.9	34810.1	46194.7	46236.7	47040.6	39816.8	41510	33939.4	42655.5	46930.7	41908.9	42780.3	46613.4	46613.4	43760.6	45377.3	44236.2	42479.1	43396.6	45476.6	47360.3	45974.3	47360.3	40632.4	42815.9	42054.7	44546.9	41569.8	45426.5	43286.4	43138.2	42698	45447.6	N
RGQGVPINTNS	44948.3	39664.6	45691.7	42193.2	38550.1	35126	36545.7	47824.2	43023.1	45647.7	40288.7	39683.9	40796.7	43692	44723.7	42410.2	47786.4	47025.3	45151.6	45151.6	15476.5	19367.7	22564.3	34942.5	35457.8	44611.1	44848.7	43555.6	43779.6	43569.7	42870.2	43569.7	42794.6	40768	43227.9	41293.2	46012.6	38168.3	34737.8	44232.8	45785.2	38168.3	45631.9	44662.8	46457.9	36122.3	41369.2	46642.7	47934.6	48429.8	46722.5	42279.6	46685.6	46219.7	44993.1	43812.2	40523	42170.5	39918.2	38656.2	43182.6	44183.6	43074.8	44774.5	43278.9	42766.4	47340.3	34642.9	45630.4	42874.4	40874	46914.5	45870.5	45774.8	46070.9	41983.3	45600.3	45281.2	46124.8	35565	40029.7	31239.6	45064.2	45975.3	45376.4	44626.1	47016.1	47016.1	43487.8	45365.6	44433.8	43792.4	45286.6	45271.4	47287.5	45903.8	47287.5	44656	44881.7	41185.2	41793.9	41043.7	44224.2	44507.9	43648.5	45092	45587	N
GQGVPINTNS	43117.2	36602.3	44068	32568.4	22051.2	11909.6	16120.3	45465.3	33464.7	41973.8	38284.9	38029.4	38286.6	42991.4	44147.2	42360.7	46224.2	43751.6	42700.7	42700.7	20656	18834.9	17523.5	36109.4	35792.8	43888.2	43559.4	42241.7	37167.8	39012.9	36458.8	39012.9	42455.7	41494.2	40530.5	27159.1	42856.3	16853.2	18457.8	44612.5	41569.3	16853.2	42960.7	40654.3	45195.6	32066.3	35431	44779.4	46257.8	47333.1	45099.8	35664.8	43357.2	40594.1	37680.4	33351.9	29735.4	30023.1	24694.1	26170.8	34015.5	36016.5	36193.9	37441.8	34064.5	27508.1	45590.9	17485.1	37592.8	32277.3	22085.8	45841.2	45786.7	43186.8	45575.1	36914.1	43096.2	43670.8	44753.2	36761	41008.2	31946.8	40338.9	47081.8	40185.1	43035.2	45840.7	45840.7	42242.6	44829.8	43706.2	42630.6	44047.5	44558	46511.2	45295.4	46511.2	39793.1	42949.6	42459.3	42132.1	40414	43874.9	44347.4	44035.6	42526.9	43651.9	N
RGQGVPINTNSS	41619.3	33841.9	42682.7	39443.3	32249.3	28384	33014.4	43894.8	39426.2	43953.3	37867.6	36416.6	37737.5	40309.6	40432.8	36213.5	46416.7	44461.2	43387.7	43387.7	11820.9	14065.5	15903.9	33706	30878.4	41646.7	43445.5	41416.2	39144	40905.8	38110.9	40905.8	35492	32192.5	35318.8	41323.1	43208.3	33675.3	33040.8	41893.9	44135.3	33675.3	44281.7	42687.8	45916.2	34067.1	40132.1	44906	46759.9	47687.8	44584.5	40601.1	46054	44400.2	42753.9	43957.6	39592.5	41637.7	37910.6	36721.7	42254.9	44128.1	42961.7	44127.7	43327.2	41321.8	45255.8	35985.4	44585.5	42809.9	39803.9	46574.6	44766.3	45779.8	45543.6	42046.1	42309.4	41308.8	43927.6	35518.5	38563	32147.3	44076.6	33737	41515.8	41341.4	44331.1	44331.1	40085.7	41650.8	42002.4	40735.4	41328.9	41557.6	45308.2	42229.3	45308.2	39925.9	40095.6	33244.2	40240.8	38440.6	42494.3	38284.5	38959.8	40210.7	43428.1	N
GQGVPINTNSS	44465.1	39559.1	45324.8	40780.3	34529.5	28953.8	32512.1	45524.9	40820.5	45153.1	43479.3	42864.6	42999.3	44478.1	45015.5	42757.2	46873.4	45145.7	45524.9	45524.9	31549.4	30314.6	27770.3	42060.6	40509.4	46677.6	45574.1	44962.9	41044.6	43263.5	41214.2	43263.5	43156.4	42063.4	40454.7	37952.9	44252.9	31457.4	31689	46284.8	44318.6	31457.4	44961.4	43183.5	47280.4	39295.9	42330.9	46223.2	47230.3	48013.5	46115.3	39957	45885.9	44170.2	42772.4	41121.5	37592	39050.9	33963.3	34112.1	42435	43916.7	43092	43898.1	42952.4	37607.5	46760.4	31868.1	42858.1	41117.5	36219.4	47105.2	46384.5	45428.9	46687.2	42317.2	45485.5	45363.1	46545.4	42397.8	44844.8	40549.8	44513.7	42606.1	44775	44787.1	46642.7	46642.7	44111.4	45789.2	45219	44942.5	44263.5	44758.6	47279.4	46054.5	47279.4	43685.9	44266.8	41199.9	46066.9	44452.1	46422.7	44999.9	45749.1	44284.1	46087.9	N
VPINTNSS	44237.1	40616.1	45067.1	44623.6	42398.3	40360.2	41953.4	47163.4	44720.3	46942.9	42660.6	44506	43861.6	45280.2	45712.9	44003.2	45674.9	44916.7	43997.5	43997.5	35997.1	35441.3	37198.3	43695.3	42734.5	46811.6	45667.4	44681.1	40697	43708.6	42541.2	43708.6	9063.36	5680.58	27816.6	45541.1	39715.7	39782.8	33078.4	44950.2	39820.7	39782.8	36668.9	31138	48063.3	41025.1	43500	22084.8	32206.5	35229.1	25933.4	43796.1	45313.1	39389.6	34767.9	44981.9	41547.3	41611.6	38482.2	38714.8	42309.4	43452	43060.3	44245.8	42567	43368.4	46264.2	39715.7	46309.3	44197.4	40203.8	30268.7	32276.9	39282.3	31870.5	43755.4	12855.4	13660.7	16745.9	43561.2	45407.8	42200.1	41625.6	37912.7	43252.7	35714.6	42156.8	42156.8	40581.4	44882.2	44478.1	42772.9	41913.9	43304.2	45372.9	43701.5	45372.9	38827.6	38048.3	31440.7	44681.6	41381.7	45798.6	35997.1	42788.2	40317.9	45890.8	N
NTNSSPDDQIGY	747.05	921.19	1572.35	40350.2	36220.2	34349.5	36348.5	46050.5	40464.3	45354.8	21699.2	19972.9	11660.9	44829.8	45061.8	43382.5	20442.1	7084.48	5267.48	5267.48	28292.6	1886.99	4251.57	30403.3	26441.7	37706.9	32647.5	25924.2	11870.1	6454.94	27496.2	6454.94	42770.1	41175.8	41120.6	44235.7	42765.9	13742	21129.5	13590	33054.4	13742	30535.5	27559.9	45339.6	37563.6	42417.6	22553.8	42524.2	45166.2	19746.4	43623.5	43048.2	43213.4	44595.6	44368.5	45847.2	46197.7	42151.8	44076.6	32853	34189.7	30322.2	40153.4	32238.9	42391.4	38875.1	28122.3	46999.9	43947.6	42316.3	44514.7	42724.8	43578.7	43718.5	43619.3	44070.9	44822	44954.6	23387.3	30684.5	18149.3	45873.5	41597.6	21228.5	21238.8	43138.7	43138.7	38523	38054.9	33222.6	22258.3	31471.7	43864	44356	41489.8	44356	23524.1	24792.8	23956.9	37322.1	10139.5	40225.1	18825.3	19582.6	21421.9	37816.8	N
TNSSPDDQIGY	8134.18	3432.74	11282.4	43630.1	40618.7	39075.4	40434.1	46287.3	43525.9	45703	33511.8	31515.6	25743	45274.8	45641.8	43458.2	33142.9	22260.2	8929.72	8929.72	34702.5	4585.69	7059.46	35610.8	29789.5	41581.4	40085.7	35594.3	24983.2	23554.7	38674.2	23554.7	43882.9	42551.3	43769.6	45029.1	43261.6	21089.8	17082.5	19677.5	31635.5	21089.8	32129.5	32739.8	45656.6	39853.4	44084.2	26418	43656.6	45615.1	24650.5	40637.2	41719.8	43780	44399.2	44278.8	44580.7	45585	41687.8	42198.8	32846.6	33976.2	30092.1	41284.2	31863.6	43709.5	40033.2	20942	46653.3	44397.3	43010.5	44250.1	42924.5	43271.4	43964.7	42634.3	45746.6	45658.1	46011.7	28095.2	32505.1	22179.9	46527.8	40822.7	26769.3	25565.4	43509.9	43509.9	39462.1	37915.9	36456.8	29901.9	32707.2	45349.4	44109.1	41993.8	44109.1	28224.4	28711	27460.8	38849.9	17992.5	40337.1	20034.6	22686.2	25755.6	40018.5	N
NSSPDDQIGY	843.98	1063.85	1531.62	39752.6	34400.5	31072.8	34641.4	45602.3	39983.8	44718.4	27152.9	24347.8	15557.9	44458.8	45191.6	42297.9	21564.9	9603.38	5398.28	5398.28	31708.2	1901.19	3371.64	35071.3	24938.1	37715.5	36573	32328.3	12923.4	7703.24	28255.6	7703.24	41840.5	39760.8	42501.2	43424.8	41138.9	9337.8	10129.4	5882.36	23291.9	9337.8	27898.3	25709.9	44925	38818.4	43650	5165.33	33681.9	38620.7	5808.8	43114.9	39714.8	40605.1	42393.2	42064.3	44744.5	45176.5	40690	42989.1	30606.3	31090.6	27901.3	39735.9	28004.5	42269.1	31895.7	21316.7	45951.9	42192.8	39501.4	41286.9	37637.2	41075.2	39916	41778.1	41340.1	42926.8	42886.9	13905.9	17553.1	5787.03	45871	38762.2	12499.2	7630.98	35430.2	35430.2	34956.9	31262.6	29776.9	18355.7	24642	42749.3	39114.8	36081.7	39114.8	13601.3	13207	19282.8	31705.5	6038.8	35294.8	6201.56	7757.27	9359.95	33615.3	N
SSPDDQIGY	2184.31	1669.27	3393.56	37126.4	32442.2	24134.1	27106	41166.5	37090.2	40322.7	25038.2	22319.1	10031	41388.4	41864.9	34525	13411.8	4438.61	3272.19	3272.19	24515.7	2069.59	3511.9	34320.9	16392.2	30911.1	39640.1	34778.8	8260.57	10735.9	27257.1	10735.9	39052.2	35856.3	43442.2	41574.7	37509.1	6623.24	4130.95	1782.73	19506.5	6623.24	28886.2	28326.9	43031.9	36649	42401.5	6152.57	31413.8	37580.6	8491.1	37907.3	41419.8	39296.3	43162	39320.6	43123.3	45010.6	40568.2	41456.1	33166.2	33331.3	31353.1	39619.5	31316.1	42905.9	21419.3	15038.4	43720.4	41768.6	38311	41060.6	37949.2	40956.3	39698.9	38096.9	41567	40919.1	42155.4	20420.2	17727	13591.9	45601.8	20202.8	6061.65	2626.11	22974	22974	28278.2	19641.2	17563.9	10353	9958.39	38775.6	30948.6	25917.2	30948.6	6376.22	3767.98	4933.5	21569.1	2670.7	24319.9	1829.85	2260.75	2749.75	18513	N
SPDDQIGY	20338.2	12953.8	24282.8	44357	43700.1	42717.4	42339.6	46757.4	44417.5	46908.9	39637.5	40555.9	36309.6	46276.3	46642.2	44963.9	40351.1	34200.1	25868.4	25868.4	42381.8	21155.2	27547.7	43194.2	38631.9	44817.7	45051.5	43647.1	33562.9	38934.9	45025.7	38934.9	26846.8	18534.3	37651.1	45572.7	42677.6	31676.6	25195	35037.9	30497.9	31676.6	25372	25997.5	46869.3	42766.4	45018.9	5571.98	24866.7	32148.3	2442.79	42091.6	42506.7	40529.6	43758.3	43346.4	43230.7	45873.5	42212.4	41341.9	38981.3	39837.9	34339.1	42676.7	38468.8	44637.7	41807.9	30844	46479.5	45399.9	44450.6	37512.8	29281.7	41153.1	35567.3	44836.1	37609.9	37027.7	37633.9	39106.3	41375.5	38971.2	45953.9	42944.5	33912.3	27081.3	43699.1	43699.1	28552.4	31722.3	40202.1	35579.6	34078.2	44045.6	42133.9	33505.2	42133.9	33207.1	33365.2	25334.9	42857.2	27050.6	43684.4	26944.5	29479.5	33379	41496.1	N
TNSSPDDQIGYY	459	321.84	1448.53	41045.5	36513.7	33562.9	36768.2	45591.4	41425.6	44959	25729.1	28557.4	20397.5	43080.4	43577.8	41119.3	27695.3	12905.3	3401.24	3401.24	26859.5	743.45	2125.39	29029	22416.8	40836.8	33271.2	28242.7	17267.2	16439.8	33353.3	16439.8	33848.1	27514.6	38758.8	43167.6	41715.3	16227.9	14039.2	22621.7	27998.1	16227.9	24321.2	24066.8	43575.9	35813.3	41537.8	5562.52	28856.5	35610.4	2387.76	39178.8	39779.3	40965.2	42735.4	42954.2	43790.9	44400.6	39330.4	40362.4	28487.3	30187	23447.1	39018	28494.7	41618.3	38852.4	20585.9	46319.3	41802	39530.9	39840	31793.7	40751.7	38015	41682.3	38650.3	39278.5	40585.3	25974.4	35338.3	20957.8	45405.8	41572.9	20446.7	21744.1	42621.8	42621.8	29102	28879.3	27915.5	20588.3	24610	42783.5	42160	34584.4	42160	21047.4	25416.5	19253.6	35979.1	12208.5	38490.9	21058.1	20863.3	24274.7	37642.1	N
NSSPDDQIGYY	71.18	191.59	153.2	39685.6	35441.7	31100.7	33655.7	44252.4	40064	44118.1	22348	24243.5	15951.8	43248	43811.8	40442.4	18443.9	6093.87	3653.09	3653.09	27443.8	465.09	2044.22	31516.7	21663.6	38029.4	33854.3	29349.3	10757.3	9936	29652.5	9936	33938.7	28035.7	38695.5	43167.2	40306.2	10104.3	11166	4256.49	22914.7	10104.3	22034.5	21333	43724.6	36487.6	42486	3284.57	25392	32969.8	1820.86	41512.2	38763	40442.4	42717.8	42461.2	44184.5	45382.2	40445.5	41481.2	32131.6	32763.5	27210	39360.2	30981.8	43172.8	30731.4	25039.5	45838.2	41591.3	39413	37973	31013.3	38747.9	36173.9	40251.2	38697.6	38455.9	39634.1	14022.4	20692.9	8100.45	45210.2	38231.9	8240.3	8023.08	35672.9	35672.9	28312.5	20504.8	23632.3	12984	20555	41017.5	37128	26680.6	37128	9497.46	10798	17032.6	27613.3	3679.03	31793	6332.43	6218.29	10278.3	29783.7	N
SSPDDQIGYY	21.74	58.68	39.59	33190.6	27119.7	19147.6	23614.1	38934.5	33725.3	38752.1	14896.7	14695.1	5055.9	38223.7	38656.6	31731.5	6713.36	1071.31	1660.67	1660.67	18521	247.81	1000.62	26615.4	14873.2	32226.7	34165.3	27414.5	4141.11	7723.93	23306.5	7723.93	21327.5	14314.4	36040.3	39799.5	37200.4	3420.17	5212.43	1592.42	17966	3420.17	18809.8	18977.3	41022.4	32805.4	38711.9	1634.17	18885.3	26835.7	715.99	34950.8	36853	37932.8	41397.8	38492.6	40821.8	43161.5	35987.7	37125.6	24817	25404.7	18650.8	34223.7	23560.8	38464.7	18179.4	14979.4	43458.6	37210	34442.9	35096	25299.9	36150.8	32737.3	35403.4	31888.8	31546	33449.8	14153	15670.1	9050.13	43803.7	23493.3	2800.44	3263.57	26217.2	26217.2	18777.5	8066.26	13537.6	7284.95	8803.09	35568.1	30982.5	15402.6	30982.5	3698.75	3440.74	5313.68	16372.4	1228.58	20158.7	2486.02	2202.79	2938.06	17788.7	N
SPDDQIGYY	2029.26	984.15	2822.92	38511.7	39588.7	35706.1	32322	42637.5	39020.5	43258.3	23046.7	25030.3	16738.1	41741.9	43237.7	38649.9	17810.2	8444.38	2856.44	2856.44	34270.1	2911.23	12530.2	35980.3	23233.5	37664.5	36576.9	32207.8	12961.4	19285.1	36381.2	19285.1	11119.1	5048.3	29573	41102.4	32462.9	20109.1	7301.36	19555.9	11060.6	20109.1	8707.51	8534.11	42482.8	35797	39873.7	101.36	4640.79	11808.3	66.37	34617.4	30037.4	27269.8	35841.2	34680.4	37774.3	41505.5	34260.1	33172.3	25364.8	26215.8	17258.8	32209.9	23743	38458.4	30522.3	17120	42553.6	37199.6	34595.7	25605.8	14010.9	30336	23123.1	39124.5	19749.8	22130.3	23100.3	32839.1	33425.6	28909.6	40497.2	38139.8	12193.2	4980.22	28007.5	28007.5	9310.45	8676.19	27653.4	13509.9	15778.3	35331.8	26967.3	13276.8	26967.3	10096.9	11494.3	7987.4	28132.3	5939.66	30935.6	6625.18	10108.9	12408.9	22236.2	N
NSSPDDQIGYYR	1694.01	1530.01	4813.65	36654.2	31903.7	27760.7	31013.6	42192.8	36611.8	41100.6	18489.6	5782.4	3118.85	37720.4	37756.3	35892.8	35384.6	23494.6	18973.6	18973.6	15617.1	7012.1	8784.63	164.19	21851.9	38288.6	185.72	56.71	6084.45	18.22	17708.8	18.22	39458.7	36111	38904.6	44712.6	42497	30799	32078.1	31383.6	38230.7	30799	33307.2	30810.3	44342.1	30695.2	37172.2	27659.7	42303.9	44634.2	19762.2	40417.1	43576.8	41235.1	41556.3	43913.8	43962.3	44611.6	41401.9	41350.4	35957.7	37971.4	33044.4	42928.2	37047.3	40324	41743.7	25552.4	46157.7	44656.5	43401.3	43310.3	41606.7	43374.1	40555.1	44812.3	38859.2	42025.6	41891.7	26257.6	34623.8	22455	42162.7	42179.6	28825	33632	44191.7	44191.7	34014.8	35845.9	34085.9	26269.2	31625.6	40273.9	43205.4	38198.8	43205.4	29698.4	33003	28783.8	37666.5	21222.3	40697.9	28471.3	25047.9	30715.1	37869.6	N
SSPDDQIGYYR	1272.91	1717.17	3415.81	37713.8	34773.9	29985.1	31132.7	40092.1	37738.7	40216	16877.4	5454.71	2141	37685.7	37409.4	33200.3	32372.4	17603.9	18567.8	18567.8	15376.3	7333.27	9727.72	625	23013.8	37735.1	2736.1	890.45	7904.09	230.67	24670	230.67	36752.3	31680.1	40092.1	44039	42493.4	26571.4	26511.1	23614.4	36107.5	26571.4	33659.3	33185.6	43732.2	31853.3	37431.3	22084.1	39790.9	42612.6	13629.3	36902.5	43761.1	41967.9	42133.9	42699.4	42830.8	43949.9	40246.4	39672.3	35647.8	37339.5	31803.7	42113.4	36628.8	40621.8	37943.4	24064.2	45881.4	43928.1	42690.6	42322.2	39443.3	42632.9	39368.2	43168.1	40366.4	40482.3	41839.6	29574	33063.7	27118.9	42620.4	36162.2	24457.1	26024	41888.1	41888.1	31188.3	28801.6	31061.3	25206.1	26294.2	39623	40922.7	34266.3	40922.7	25688.8	26155.5	21595	34052.3	16393.6	37609.1	22061.7	19992.8	25103.8	33891.4	N
SPDDQIGYYR	15346.2	5890.13	20518.3	40641.1	39736.3	37818.4	38053.2	44635.2	40432.4	43730.8	25536.7	14616.2	11444.7	42342.8	42519.1	40139.9	39690.7	28154.5	18692	18692	27962.7	15795.5	23067.1	6386.44	29368	42022.4	4331.34	2527.18	14055.2	1611.59	29195.3	1611.59	23840.8	16688.4	35045.9	43361.4	42394.6	35513.1	29511.7	39278.5	34423.2	35513.1	26783.8	24433.1	45317.5	34203	39083.9	10118.4	30133.5	35416.8	5259.17	33030.5	41578.3	38080	39966.1	41107.7	39557.8	42317.6	37942.2	36035.6	31610.6	34044.6	25200.7	39560	32898.5	37884	42666.6	19254	45794.1	43748.8	41945.7	38097.3	31515.3	42720.6	34402.3	45719.4	26844.7	32042	30611.9	39169.8	40686	36987.7	39709.7	44196	32838.1	31827.8	43637.2	43637.2	27493.5	32542.7	39770.3	33131.4	34597.2	40620.9	42141.7	36078.2	42141.7	31436.3	35178.5	28286.8	41246.3	27237.4	42928.7	31811.6	32762.5	34673.2	36735.6	N
SSPDDQIGYYRR	3695.03	3426.62	8906.75	39476.6	35762.6	31790.6	34160.1	41269.1	39366.1	41179.4	23548.8	12288.8	6662.71	37778.4	37741.6	34486.5	37412.3	25108.7	25654.6	25654.6	13722.5	12825.9	12358.2	481.31	23541.4	40754.8	5346.61	2110.13	16935	1538.08	31177.8	1538.08	40172	36480.9	39434.3	45169.2	44058.5	34319.4	32799.3	35404.2	40712.9	34319.4	37143.7	36041.9	44995.5	33844.1	38964.8	33585.5	44588.9	46306.3	25845.8	38890.3	45493.4	44146.3	43762	45563.8	45017.4	45091.5	42566.5	41954.7	37802.9	39550.6	35172.4	43743.1	38878.9	42183.2	42658.7	29886.3	46846	45076.4	44186.4	45060.3	43349.2	44881.7	42985.8	44456.4	43225.6	43619.8	45057.9	33666.2	39384	34040.6	44497.3	40743.7	33182.3	35496.6	45372.4	45372.4	36733.6	36605.4	35955.8	32064.9	31652.3	42478.7	44873.5	39965.7	44873.5	33325.9	34393	28197.2	40893	26665.2	42730.3	31922.7	30770.7	33935	40304.8	N
SPDDQIGYYRR	30502.1	16328.1	34352.5	44892.9	44472.8	43309.8	43432.8	46509.7	44793.9	46467.9	33210.4	25730.5	24220.4	43750.2	44481.9	43398.5	43675.5	37634.8	32921.3	32921.3	30233.4	28298.4	31065.7	10288.3	34854.9	45130.1	11131.8	7102.21	26176.4	11160.2	40270.8	11160.2	32681.7	26150.1	37809.4	46220.7	45347.4	41486.2	37606.3	44018.9	41084.6	41486.2	34590.4	34256	47205.8	39775	42666.1	25250.9	40315.7	42434.5	17438.2	38973.7	44969.2	43269.1	44015.1	45317	44367.5	45390.6	43189.6	40794	39312.9	40570	35773	44288.4	39698.1	43035.6	45485.5	32175.5	47441.8	46261.2	45518.5	42946.8	39554	45540.7	40630.6	47293.2	38763.8	38969	39834.9	42932.9	44337.8	41690.4	44288.8	46977.5	40829.8	40470	47094	47094	37276.9	40866	44164.9	41427	41797.5	45580.6	46582.2	42638.4	46582.2	40604.2	42809.5	36699.4	45777.8	36657.4	46522.8	41344.1	41521.2	42894.3	43832.7	N
SPDDQIGYYRRA	31216.3	20378.9	35588.1	23700.9	14167.6	5525.09	6027.64	43080.4	25827.3	35328.8	33619.3	33150.8	30640.4	36547.3	39610.1	36878.2	40155.1	34563.1	33606.6	33606.6	14870.6	17285.1	12759.8	23697.3	28939	40505.1	27410.9	24060	27082.5	27185.6	25293.3	27185.6	10380.3	7045.49	22920.1	22997.6	31468.6	20976.5	10352.9	40680.3	33247.4	20976.5	33323	26390.8	40813.4	20561.9	26920.7	27511.6	32395.5	35199.8	22438.2	28857.7	38721.1	31339.5	22656.8	35463.2	25321.2	23790.5	18020.5	21638.3	26464.6	28861.5	28806	30587.1	26780.9	18333.8	44249.6	14396.3	37338.3	23288.1	14459.8	31188	22978.7	34559.8	29318.8	28731.9	5340.36	6878.5	8600.57	38828.9	41215.5	37662.5	28955.6	42990.5	34596.8	35061.8	40635.9	40635.9	33965.5	35075.8	33072.3	35103.2	34149.4	37261.6	41477.7	36701	41477.7	30817.3	32425	30798.6	36488.8	32861.2	40126.4	37949.6	37789.4	36114.9	37750.2	N
YYRRATRR	41671.5	27995.7	42853.5	42373.5	41019.7	40761.4	40777.2	46210.2	42240.3	42379.5	27695	28460.5	32671.5	29903.5	31710.3	21861.4	43286.9	41646.3	29111.8	29111.8	4827.94	17922.5	15726.3	919.42	16208.5	41874.9	948.6	1449.04	31794.1	17670.5	41721.6	17670.5	34169.4	31322.5	19066	46150.7	37303.1	36260.5	32468.9	41935.2	36485.6	36260.5	35884.3	31241.7	42926.3	23065.4	35011	43558	47329.5	48141.4	42810.4	42451.5	46099.8	43391	39567.3	45792.1	42972.4	43257.4	40876.6	39561.3	43555.1	45282.2	44089.5	47325.4	44908	45282.2	43307	33380.4	45639.3	45540.2	41958.3	45263.6	46979.5	44706.3	45400.9	44095.2	42912	40330.6	43810.8	42012.9	45645.2	43205	40806.4	41065.5	39911.7	35938.7	45238.1	45238.1	35404.9	45849.1	22486.8	21133.6	16364.4	35178.1	47401.8	46173.2	47401.8	33328.4	31208.2	4466.69	44219.9	35123.3	46048	31774.8	35529.2	35413	44627.5	N
YYRRATRRI	35760.6	22337.7	36072.3	36709	27787.5	24958.4	30709.5	42173.2	35493.5	31760.4	33698.7	35829.6	39083.5	324.86	315.37	37.72	27980.5	32656.3	16745	16745	529.28	6785.51	2438.23	17827	411.56	14849.9	26594.4	26958	27765.8	37499.8	25799.1	37499.8	9629.7	6508.16	3534.93	28595.7	13510.8	18123.4	8101.42	13539.8	20508.3	18123.4	32311.2	22197.2	29852.1	15249.8	26510.5	34845.1	36860.2	40738	35776.1	29968.9	28368.9	27773.6	25407.4	37278.9	32556.5	36378.4	29442.8	20994.4	34805.6	38621.5	37321.7	36807.2	37559.1	38996	27877.5	25414	33711.4	26151.5	31541.9	24131.2	30291	22884.2	24473.8	16367.6	32066.3	28694	34227.8	24617.5	25221.4	29733.5	30335	11289.5	16694.4	9577.65	17940.2	17940.2	18049.4	31634.9	503.37	1691.63	625.22	4916.51	36460.4	32172	36460.4	8572.98	3103.6	44.82	23396.7	14599.6	27669.5	5732.32	10870	6763.81	24351.5	N
YRRATRRI	41342.3	34208.6	41843.2	42857.7	40367.2	39310.4	40549.8	47383.3	42772.9	44810.4	41344.1	43090.6	44226.6	27165.8	27639.3	19522.9	42230.2	42427.2	41215.5	41215.5	11300.5	27007.6	24586.6	36555.6	21191.6	40002.9	41710.3	41780.8	39756.9	45192.1	42053.3	45192.1	18834.5	14958	7813.37	35444.8	15268.6	31784.4	17943.7	32887.5	28426.7	31784.4	37551	30688.2	19947.4	1868	9329.21	44475.7	45330.2	46584.2	44074.2	36590.4	33301.1	28355.1	21584.5	41882.6	34513.8	37553.4	34371.1	25330.8	39687.3	42674.4	41456.1	42230.7	41516.7	41612.5	42674.4	26989.8	38261.7	32643.9	36753.1	35932.8	41020.6	34513.4	36244.1	27224.7	40986.9	33495.8	41216.8	38061.1	40850.1	40532.2	22099.4	35956.6	30474.4	30243.2	38437.7	38437.7	29144.9	39129.2	1269.92	5035.05	10578.9	14462.6	43481.7	40697	43481.7	26855.8	19499.1	9765.48	30457.3	25436.6	33796.9	26752.8	28543.2	27399.3	38260.1	N
YYRRATRRIR	40077.4	26648.8	41321.8	42162.2	38825.5	37615.2	40096.5	45469.8	41718.9	40895.2	23188.5	26689.8	30848.3	17645.8	18659.2	9492.12	39938	36930.5	24686.3	24686.3	1234.76	11368	7965.3	302.2	7934.94	37096.7	635.24	659.57	24080.6	14062.7	37283.4	14062.7	26904.3	23953	15963.7	42358.9	32471.7	31460.4	28916.8	36835.5	33269	31460.4	35311.6	29752.8	31140.8	2263.39	10637.5	42523.7	46090.4	47056.3	42410.2	41912.5	42810.8	38284.5	33458.2	43647.6	40142.5	40352.8	38979.2	35431.7	40031.9	42866.9	41776.2	44725.2	41958.3	42050.2	41022.4	29912.9	43323.9	40805.9	38672.1	42244.9	43849.2	42082.5	42005.6	39250.9	40140.3	34623.4	40708.9	38027.3	42635.2	41049.9	31248.1	37124.8	35937.5	33681.9	43087.4	43087.4	31758	43653.7	13419.9	15301.3	11535.8	26562.2	46121.8	44232.4	46121.8	29781.8	26306.5	5141.46	40741.5	34220.8	42979.8	31043.9	33580	31228.1	43171.4	N
YRRATRRIR	43253.2	33059.4	43867.8	43274.2	41959.7	40727.9	41483	47492.6	43776.2	44213.7	29258.6	34420.9	36563.9	39750.1	40985.6	36294.7	42744.7	40548.9	38889.9	38889.9	4655.93	26001.7	26540.3	7101.44	26222.9	40974.9	10518	9264.03	29256.1	28206.4	41514.9	28206.4	24875.6	21319.7	15993	44424.7	24488.1	34547.4	23579.9	41634.1	27342.2	34547.4	32705.4	24397.7	22829.5	675.33	4726.07	43509.4	46990.2	47675.9	44193.6	43492.5	44035.2	32148.7	22429.5	42047.9	38230.7	38266.3	37727.7	32460.8	42265.9	44081.9	43763	46566.1	43097.1	41043.7	42878.5	25055	41232.4	43121.4	38361.6	46829.3	47699.7	46262.2	47061.4	44901.2	38423.5	29034.7	37618.9	42712.3	46188.2	43822.2	18908.4	43463.3	36470.2	33858	44077.1	44077.1	34176.4	44611.6	9742.47	8775.7	9815.58	30968	46086.9	44188.8	46086.9	28130.8	22619.3	9802.53	41061.9	31422.7	44439.1	30479.7	33825.4	29270.3	43643.4	N
RRATRRIR	44188.3	37290.6	44910.4	44398.7	44730.5	44142.5	43062.7	48412	44714.5	45911.7	29771.8	33820.3	37781.6	42002.9	42574.8	39108.9	46639.7	45603.2	43744.5	43744.5	5578.07	26189.2	28935	5293.19	28850.6	43009.1	22259.7	18192.5	40037.1	36624.5	45722.3	36624.5	31830.9	27923.7	22278.3	45204.4	34202.3	40552.4	30923.8	43860.2	39713.5	40552.4	41114.8	37733.8	26821.8	591.87	7224.9	46655.3	48360.2	48811.2	46453.9	41336.5	45674.9	40403.1	34831.5	44557.1	39219.1	40594.6	38300.2	31955.5	43117.2	45170.6	43500	46611.9	44588.9	42647.7	47228.2	29312.8	41858.2	44165.9	41030.8	47857.9	47863.6	47621.3	47407.9	46015.1	45102.7	40107.8	44776	43102.7	46174.7	44048.5	33720.2	46184.7	44262	43403.7	47919	47919	37945.1	46116.8	26187.5	22744.7	26480.4	37756.7	48174.8	46297.8	48174.8	42163.1	40417.5	24234	44865.7	39218.2	46566.1	40742	40307.4	42137.6	46765.5	N
RATRRIRGGDGK	36900.1	25321.5	39073.3	40920	39292.5	35924.3	35613.5	46936.9	41097.5	45004.8	6636.95	7602.55	3226.35	42894.8	43090.6	39789.6	43951.8	41226.7	39268.3	39268.3	1826.86	15145	18657	6376.08	27677.9	37968.9	33044.4	24948.9	26872.9	13588.1	40764.5	13588.1	36968.1	34160.1	32818.5	43801.8	43512.3	33618.2	29970.5	33388	42048.3	33618.2	43564.1	41494.2	25861.4	497.62	5227.23	45039.8	47814.9	48415.7	44256.3	40354.6	45393	44064.2	40406.6	43522.2	43006.8	42669.8	40415.3	38996.9	38967.4	41205.2	39266.6	43834.6	40073.5	41705.3	44346.4	25939.3	45293.9	41917.5	39555.3	47019.7	46319.3	46593.3	46660.9	44484.3	45286.6	42195.1	45748.1	27378.9	36564.3	25047.1	41033.5	46409.2	38862.1	39486.8	46431.2	46431.2	38979.6	43588.6	39709.7	36435.2	39686.9	43624	47064	44853.1	47064	37282.2	39187.6	35268.8	40745.9	29410.6	43103.2	36222.5	34567.2	39876.3	43119.5	N
ATRRIRGGDGK	33175.9	23406	35540	42150.4	40098.2	35475.1	36263.7	47215.5	41585.9	45629.4	2244.83	3198.96	387.98	43948.5	44136.7	41236.9	41791.6	36419	37400.9	37400.9	233.94	14133.7	16626.2	4293.82	29750.2	36516.4	29920.3	20942.2	17224	7250.43	38762.2	7250.43	36332.4	34269.3	35018.2	44821.6	44161.1	32662.7	34918.3	32019.2	42491.1	32662.7	43527.8	41536.5	33377.2	2650.09	9851.54	45969.8	48306.8	48775.8	45127.1	41643.1	45774.8	44599.5	42572	44085.7	43731.7	43152.7	41039.3	39278.1	38066.8	40771.9	39352.9	43329.1	39513.4	41041.1	44057.5	27698.3	46330.4	42940.8	40161.6	47345.9	46700.8	46441.3	46611.4	45227.8	46365	41821	45971.8	30058.9	36222.9	33509.2	41430.1	46885.1	40071.8	41613.4	46975.5	46975.5	40039.7	44423.2	40917.8	37018.1	40304.4	44671.9	47797.8	45886.9	47797.8	38063.9	41064.2	37443.5	42637	31563.1	44301.8	40716	38714	42284.7	44034.7	N
RRIRGGDGK	42605.2	31853.7	43000.2	38616.5	37890.5	33650.6	32671.5	47154.2	39871.1	44385.3	20067.3	24294.9	20928.2	37961.9	40383	34876.4	43203.6	41653	37161.7	37161.7	6108	16961.8	19362.2	15835.2	19633.9	37602.6	36260.1	31087.5	31069.1	25430	42455.2	25430	36460	31337.1	36167.3	40080.9	38253.9	34941.4	18601.6	39398.1	33549.1	34941.4	41085.9	38692.6	12302.8	73.1	713.14	43840.7	46936.3	48042.1	44052.3	36858.6	38585.2	34624.9	28097	36873	34651.1	34544.8	33977.3	29971.2	35367.8	36680	35631.3	41462.8	34344.3	36712.2	45370.9	11993.4	39053.9	35421.4	30702.1	46979	46558.5	46692.7	46779.7	43771	43568.3	40779.4	43541	38771.4	41755	35035.6	26931.4	46969.3	38410.6	39510.8	45318	45318	35474.3	44865.7	29586.2	21119.5	26215.3	36555.2	46239.2	45216.6	46239.2	36518.8	35029.9	24621.8	43386.3	35897.1	45204.4	37191.1	39225.4	35990.1	42754.4	N
RIRGGDGK	42528.3	35883.1	43873	42235.8	40565.2	40034.1	40160.8	47537.9	41793.9	45271.9	5344	10418.4	14131.8	45535.7	45785.2	42521.4	45870.5	44066.1	41070.4	41070.4	1041.81	15629.6	24114.8	12335	33596.4	39110.6	38637.4	32752.5	34417.9	30070.9	45557.9	30070.9	31860.5	27174.4	37986.6	45553.9	45905.2	29207.3	31762.5	38245.6	42879.9	29207.3	44173	43710.4	42389.6	15712.7	24060.5	46254.7	48442.4	48883.6	45502.7	44525.8	46720	46079.4	43440.3	45866	44955.1	44986.7	42681.4	41459.2	43047.3	44863.8	43389.6	46885.6	44324.8	45115.4	45157.4	33482.4	46339.9	45334.7	41387.1	47666.7	47454.6	47345.4	47492.2	45686.7	46153.2	41620.6	46392.6	38035.5	42731.7	39876.3	42933.3	46293.3	41455.7	41718	47265	47265	41502.8	45372.9	43152.2	41120.6	42417.1	46025.1	48404.1	46453.9	48404.1	40501.1	41844.1	34038.7	44138.2	36141.8	45829.8	41496.9	40757.8	44148.7	45269.4	N
ATRRIRGGDGKM	33481	24695.1	34635.4	39773.3	31248.4	27376.8	33423.1	46045	40628.4	42760.4	21136.8	25321.8	13356.6	40127.7	41522.1	38139.4	33787	28577.2	39087.3	39087.3	2076.23	9986.77	12093.7	20027	29487.7	34516.4	37450.3	33039.8	22458.8	27048.2	33523	27048.2	11136.6	10002.9	15729.9	42272.3	36465.1	14906	20708.1	9928.37	36211.1	14906	41631.9	38346.3	31089.6	5936.71	20048.7	42425.4	45103.2	46305.3	41739.2	38874.7	43106.5	40186.8	41535.1	39220.3	37844.2	42600.6	38914.3	31836.4	37599.3	40288.3	39256.8	42608.4	38900.8	41980.2	36878.9	29257.3	41708.1	40707.2	40499.8	45023.3	44722.7	43569.7	44413.2	40545	44308.5	38846.1	43432.3	20630.7	25025.4	29215.9	42910.6	39626.4	28577.5	28657	36160.2	36160.2	34471.6	38310.6	32370.3	29736	33931	39823.7	44075.2	40006.8	44075.2	26107.1	26774.8	25569.3	29530.8	16740.7	32908.8	27814.2	30189.3	31127.6	37227.8	N
RRIRGGDGKM	36983.2	28178	37289.4	32715	22487.5	19750.3	23706.3	44650.2	34216	38272.9	25321.8	32660.9	35032.2	29663.4	34366.2	26319	33916.3	28014.8	32178.6	32178.6	4403.45	5578.43	9574.54	28178.6	16374.7	26069	41453.4	38876.4	25012.2	38769.3	36466.3	38769.3	2993.28	2088.26	16714.2	31131.3	21096.9	3897.44	1635.57	9296.56	16473.5	3897.44	38584.3	35170.9	4567.52	99.67	2268.64	36213.5	39756.5	42776.1	35727	27609.4	17808.5	14699	22516.3	24412.5	22319.8	32017.1	29631	18254.5	31846.4	33335.3	33520.1	36922.9	30584.4	37244.7	33027.6	8118.44	22116.2	26718.1	27431.1	42148.1	41474	41176.7	42951.4	33188.1	41613.4	34437.3	40128.6	26903.8	28976	27221.2	26055.5	35380.8	22035.9	18137.5	28290.8	28290.8	24885.3	32787.7	8901.74	7138.42	9676.49	23308.5	39009.6	34260.4	39009.6	17913.2	20063.9	8668.68	25850.5	15236.7	30184.7	24548.3	27246.8	24188.7	29177.4	N
RIRGGDGKM	35394.9	27149.7	34950.8	26047	12664.2	10609	17234.3	42422.1	26709.4	32248.6	16968.2	26995.9	34375.2	35500.4	37863.9	27874.2	26069.9	19889	26316.5	26316.5	571.41	1798.87	4641.04	21301.2	12404.7	12018.8	40103	35274.9	18118.3	36832.7	32449.5	36832.7	289.32	191.8	14035	29082.5	29166.3	921.58	1071.32	1084.45	22196	921.58	37821.7	35271.5	40655.2	24479.4	37755.5	23659.1	30911.8	36282.9	24626	35938.7	41461.5	36753.9	40857.2	31293.4	32047.9	38829.3	32750.4	24315.5	37375.9	40760.5	39722.1	41521.2	39215.2	41990.6	19875.7	22257.6	27221.5	36344.2	31854.3	40421.9	38690.1	38571.8	40082.6	30102.5	37827.8	25776.8	35392.6	18528.9	17443.9	21123.4	44072.3	19824.1	8320.49	3870.46	9817.6	9817.6	24491.8	24424.1	23974	20408.3	23759.7	30955.6	31816.1	25644.9	31816.1	6648.88	6854.95	4052.24	12371.9	3987.09	16650.7	7388.46	11837.9	11828.5	14040.3	N
IRGGDGKM	43883.4	40900.1	44349.8	44992.1	42078.8	41779	43325.8	48050.9	45493.9	46306.3	44447.8	45916.2	46890.1	44409.8	45614.6	43422.4	44968.2	42865.1	43675.5	43675.5	37590.4	30750.3	32207.8	45171.6	40806.8	46785.2	46220.7	45574.1	40185.1	46960.7	45776.8	46960.7	32241.3	27339.2	33999.7	45850.6	36248.4	33035.1	23455.5	39436.1	29772.1	33035.1	43530.2	42281.5	40052.7	19736.2	33421.3	43729.4	45963.9	46998.9	43918.1	43969	37776.7	35699.6	39149.5	43959.4	42803.9	45332.2	43683.5	40926.6	44671.5	45592.4	45290	46759.9	45143.3	47070.6	44537.8	33335.3	43941.4	43867.8	44309.5	44656	45698.6	44445.8	45524.9	42957	47014.6	44931.8	46890.1	43456.8	44691.8	43572.6	41448.5	43073.3	40882.8	35724.7	42227.5	42227.5	38003.4	42499.3	28409.5	27218.5	23900.7	36345.4	45777.3	43449.2	45777.3	36298.6	35442.1	26509.9	42602.9	36899.3	43786.2	36853.4	40036.7	37480.3	43582	N
RRIRGGDGKMK	43494.9	36272.7	43982.3	41466.9	40583.6	38755.9	37932.4	47361.3	42449.2	44968.2	5878.16	20033.3	24762.3	41254.3	43428.5	39426.7	44122.4	42474.5	41240.5	41240.5	3637.31	20015.1	25224.7	16774.4	29095.7	41560.7	39951	35472.4	35000	34531	44723.7	34531	28470.7	23832.3	32550.1	41997.4	39247.1	27444.4	20943.8	34673.2	36586.8	27444.4	43763.4	41836.4	17193.7	160.09	2574.16	45306.2	46873.9	48027	45137.4	40602	39281	38002.6	37261.2	38994.8	37156.5	39975.6	39457	34124.3	39256.8	40757	40304	43824.6	39269.6	41884.4	45067.6	20876.2	40136.8	39258.1	38124.9	46706.9	46262.2	46620	46902.8	43721.8	46208.7	42986.8	45614.6	39173.7	42165.9	38451	37172.2	45676.3	41211.9	40905.8	45199	45199	37064.6	44081.9	32332.5	28168	31885	40159	46946.5	44724.2	46946.5	39859.4	39445	30088.8	43140.1	36270.7	44606.8	40963.4	41278.4	41223.1	43883.9	N
RIRGGDGKMK	40091.3	33774.2	41309.2	39200.8	34260.1	33848.1	37058.9	46349.4	39305.7	42293.4	284.12	2284.72	5202.4	44183.6	44560.9	41498.7	43118.1	40172.9	36559.9	36559.9	94.94	9808.37	17676.8	3294.9	29798.9	31847.1	33584	21505.5	25439	19283.2	42748.8	19283.2	16351.7	12742.5	30771.3	43142.9	43929	16635.6	23117.9	27624.4	40748.6	16635.6	43737	42172.3	34813.8	2863.77	13645.1	44533.9	47243.1	48005.7	43945.2	43230.7	46712.9	45463.4	43843.1	43368.9	42429.9	43047.3	39638.4	38190.6	40157.7	42203.3	41860	45481.5	41202.1	43165.7	40034.9	30069.3	43898.1	42145.8	39665.8	46538.9	46604.9	46631.6	46503.6	43739.3	44759.5	37196.3	43531.1	33116.4	39055.2	36426.9	43122.8	42837.3	34897.2	35753.3	43153.6	43153.6	36188.8	42501.6	38058.2	34043.5	37557.1	43009.1	46805	43276.6	46805	32790.5	35237.5	28102.2	39023.1	25083.2	41771.3	37889.7	37346.8	38965.2	40902.3	N
IRGGDGKMK	46201.7	41290	46836.4	45283.2	44608.7	44174.9	44108.1	48840.8	45609.2	47614.6	36068.8	37812.7	38167	45868	46575.1	45217.6	47354.1	46654.8	43738.4	43738.4	23796.5	32358.7	36326.9	35711.5	39396	47345.9	41691.4	39986	40164.7	37327.8	46879.5	37327.8	44250.5	42959.3	43839.8	46259.8	43921.4	43486.9	35592.7	46311.8	39522.8	43486.9	44830.3	43995.1	36641.9	6331.05	14557.9	46542.9	48799.6	49074.4	46808.5	46069.4	44493	43768.7	41258.3	46407.1	46372	45392.1	44269.7	44813.3	44148.7	45024.7	45186.2	47387.4	44366.1	45652.6	47747.2	32888.2	46890.7	44820.6	43565	48064.9	48218.1	47960.5	47887.9	46713.4	47406.4	46000.7	47220.6	45075.9	47232.3	44686	37389.6	47985.9	44074.7	43944.2	48049.8	48049.8	43347.3	47675.9	31586.3	27907.1	30963.7	43555.1	48766.8	48112.8	48766.8	42280.6	40567.8	33962.2	46476	41890.3	47728.1	42657.8	43120.5	41754.1	46361.5	N
RGGDGKMK	45860.1	41010	46391.1	46697.2	46321.8	45933.6	45459.9	48984.2	46600.9	47995.8	32760	31777.9	32931.3	46885.1	46780.2	45086.2	48405.2	47838.7	44947.8	44947.8	18508	30170.6	34714.2	29571.8	40570	46870.9	43920.5	41366.1	44592.3	41520.7	47749.8	41520.7	44703.8	42822	43461.5	46632.1	47512.2	43959.9	41466	46371.5	46963.3	43959.9	46835.9	46607.9	46754.9	32863.3	40348.9	47665.6	49008.1	49281.4	47478.8	45923.1	48042.1	47825.8	47032.4	47867.7	46579.7	46764	45909.2	44917.2	45673.9	46944	46251.2	47961	46599.8	47382.8	48068	40897.9	47782.3	46953.6	46670	48173.2	48089.4	48136.2	47755.9	46662.9	48345.5	47486.5	48540.5	43769.1	46009.7	42244.9	46856.7	47636.8	46166.2	45952.4	48512.1	48512.1	44422.8	46823.7	43981.8	43741.7	45149.6	46732.1	48728.3	47754.4	48728.3	45842.7	45848.7	40972.3	46271.3	43294.4	47310.6	43395.7	42026.1	46205.2	47184.8	N
RIRGGDGKMKDL	38908.8	35474.7	40024.5	32038.6	21634.5	22208	28101.9	43160.6	32113.5	37252.7	19766.7	32935.6	38865	41053.1	41968.8	37900	40546.3	40957.6	42793.7	42793.7	4975.96	15084.2	17834.7	27145.9	29821.1	31605.1	43454.4	40425.8	36330.8	44074.2	41386.2	44074.2	6263.19	4924.97	12468.2	38384.5	38549.3	16958.7	24702.6	22284.6	41243.1	16958.7	44821.1	42779.8	44225.7	24355.7	37539.6	45313.6	45034.5	46393.6	44354.6	39425.4	44495.9	42269.6	44304.2	40920.4	40250.4	43952.8	40140.3	34216.3	41358.9	43891.5	43195.2	44423.2	43037	45085.2	41735.1	34440.7	39275.9	42677.6	41769.9	45327.3	44331.6	45337.6	45182.3	40707.2	45937	40209.9	45203.4	34793.5	35995.9	37019.3	45738.7	33516.5	35498.9	33577.8	37635.2	37635.2	32796.9	26421.2	36861	35205.5	35979.1	34528.3	43109.7	31710.3	43109.7	33431.7	31334.8	23214.9	31300.2	28763.9	33624.4	32509.3	33885.5	35926.6	31822.3	N
IRGGDGKMKDL	42942.6	40293.1	43694.4	43303.3	41015.7	40694.8	41247.2	46964.3	44046.6	44414.6	44039	45263.1	45442.7	42835.4	44214.7	41023.7	46674.5	46397.1	44879.8	44879.8	39286.6	36893.3	35623.6	44181.6	39856	46332.9	46379.5	46083.9	44265.4	47124.6	45291	47124.6	39349.1	34849.3	31920.9	44316.7	36419.4	43986.1	34504.8	42210.6	39799.1	43986.1	45696.1	44842.9	37955.4	18233.7	35747.1	46602.4	46079.4	47146.6	46424.2	40924.4	35930.1	35248.9	41319.5	42820.6	42697.1	45879.4	44229	39023.1	44669	45654.6	44752.3	45703.5	45258.7	47005.5	47513.2	35234.5	41955.6	44322.9	45572.2	45378.3	44318.6	45556.9	44948.3	43158.3	48233.2	47242.6	48070.1	42575.7	42573.4	41606.2	43178.3	39312.9	42741.4	41497.4	42864.6	42864.6	34952	29707.1	28313.7	26301.3	28512.9	29599	43753	32517.4	43753	42478.7	39680.4	31476.5	38825.5	40143.4	39065.7	38883.1	37542	40723.5	37952.1	N
RGGDGKMKDL	41504.1	36895.3	42165.4	39722.1	34180.1	33609.4	36268	46610.4	40226.4	42729.4	40238.6	40729.6	41934.3	39090.2	39310.4	33821.4	45968.9	46491.6	43593.8	43593.8	25119.3	27081	23348.6	39594.2	32603	40189	45900.8	44765.8	44147.7	45897.3	42704.5	45897.3	31429.1	24881.8	28679.7	38334.2	40710.7	39078.4	33244.2	34769.8	44102.4	39078.4	46077.9	45098.8	45851.1	37046.9	44651.6	46198.7	45627.9	46673	45679.8	38241.8	41844.1	41149.1	43700.1	42902.2	40790.5	45258.7	42402	36746.7	42956.5	44803.6	43992.3	44369	44378.6	46492.6	46415.7	35092.9	39606.7	43014.7	44405.9	44665.2	42150.8	44136.2	43984.2	39427.5	47442.8	45940	46943.5	35744	34760.4	31904.7	45973.8	33377.2	40372.9	39182.1	39547.6	39547.6	33618.5	25263.8	35672.1	35250.1	38387.4	32295.8	41120.2	29336.9	41120.2	40041.4	37671	29728.3	27867.2	33753.8	30357.9	29924.2	28978.8	36447.8	31997.7	N
KMKDLSPRW	33431	25740	33917.8	17711.3	8658.65	11016.6	15096.1	38291.9	17760.4	22562.1	13307.3	14687.8	24351.8	1529.94	2626.91	627.84	17904.1	27834.1	11208.9	11208.9	1344.6	1721.34	941.25	7293.39	44.77	46.84	34053.1	27647.7	28580.2	34441.8	38081.2	34441.8	24503	19716.5	17889.2	12696.8	35988.1	1375.74	552.22	94.72	22196	1375.74	24371.5	24663.3	16172.9	11236.6	30834	23542.4	38614	42467.1	23540.4	19795.2	19818.1	37198.3	40248.6	26981.3	23248.3	33623.6	28072.4	15248.9	6621.02	9580.13	11091.5	16951.5	7643.21	31154.6	21864.2	5478.3	21364.7	18241	30146.5	31963.4	31573	23882.9	26054.6	11123.5	42151.3	38348.3	41741.9	100.72	291	93.11	43339.4	33186.7	9026.96	7426.29	29643.8	29643.8	26991.5	31954.8	16283.9	13298.6	14021	30284.1	40212.5	38593.9	40212.5	10561.2	8887.98	7130.62	20644.3	3774.43	28114.1	11319.7	9001.89	11833.1	21088.7	N
MKDLSPRW	38338.8	29478.8	39922.9	41823.8	38229	39411.7	39908.7	46619	42455.7	44344	40905.8	41178.5	42958.4	27911.3	32386	25341.8	34976.6	41232.4	35134.3	35134.3	32513.8	26953.6	20312.4	39267.9	9311.87	26051.3	41141.1	40225.1	39513.4	42517.7	44791.5	42517.7	39474.5	35947.6	31904.4	36195.5	36911.7	25579	10608.5	14117.8	23593.2	25579	26893	28755.2	32521.2	26512.2	36555.6	34314.6	42785.8	45153.5	34248.9	31117.2	16162.4	33013.3	36220.2	36439.5	36306.8	40775.9	37287.4	29676.2	21133.4	22006.6	21390.1	30786.3	19057.1	41021.5	42273.2	14805.1	37886.4	29542.3	38944.6	35390	37173.4	28755.5	34014.4	26941.9	44451.6	43454.4	45328.8	5725.31	15808.7	6971.86	40428.9	44363.7	32640	29530.8	40619.2	40619.2	32828.8	34875.7	31587.7	26980.7	28705.5	37380.7	41585	36216.6	41585	30692.5	31658.1	25378.3	38474.3	26825.9	40675	32426.4	32493.8	33215.1	39413	N
KMKDLSPRWY	4652.66	3024.27	6587.01	21394.3	16647.1	22063.8	21928.9	39136.4	22307.5	31292.4	712.26	3286.88	8416.46	23053.9	26783.8	16966.4	29691	20801.3	968.55	968.55	509.71	48.91	446.81	3983.9	1383.67	4315.95	30771.3	22363	22907.5	27260.1	42541.7	27260.1	30148.8	25956.5	24900.1	27626.8	39349.9	55.83	134.77	3028.5	16922.8	55.83	20305.6	21891.7	30468.5	12510.8	27819.3	17888.4	41553.6	44299.4	20106.5	28811.9	35342.1	40332.3	40484.5	32096.2	33256.8	37322.5	27758.6	23099.3	14328.1	18615.7	16408.7	26921.2	16134.1	32073.2	19032	6293.15	32481.9	28221	25659.9	42548.6	42118.9	37885.6	40972.3	28477.5	43081.3	37604.2	42322.2	4576.62	12970.5	5767.4	43389.6	37402.6	6650.53	8536.05	39566.8	39566.8	24840.1	21324	17164.2	9877.16	11759.4	34786.3	41385.3	30639.4	41385.3	8405.81	11072.6	6120.5	28822.8	3290.8	34539.9	10366.4	10226.3	14109.8	28892.1	N
MKDLSPRWY	15356.9	4480.92	18279	40400	40541.9	39274.7	34907	46265.7	41318.6	44416.5	32326.2	36150.4	35173.2	41026.9	42346.5	38551.3	40099.1	33657.8	8638.25	8638.25	27168.5	4222.69	10708.6	35769.9	17462.4	39690.3	39489.4	37098.7	34906.2	36507.8	44846.3	36507.8	37935.2	33298.5	34539.2	39407	30903.1	14846.5	175.81	25314.1	3283.79	14846.5	12712.2	15014.5	31052.9	20553.4	32780.6	13401.8	37510.8	42566.5	16214.1	30417.5	21316.9	24078.5	30692.8	29979.3	34639.9	37129.6	29564.4	25296	15429.8	16316.7	17311.7	32434.8	12981.6	34839.8	35810.2	5918.17	36657.4	28035.4	26918	40664.4	41557.6	34336.5	40702.8	32800.4	42588.6	40820.9	43141	31941.3	35993.6	24997.8	36334.7	41897.6	12897.2	4766.54	31378.9	31378.9	23757.6	23023.2	13037.2	4742	5698.06	30063.1	33265.4	25577.9	33265.4	8662.58	11560.2	6061	30387.2	5971.23	33805.3	7925.24	11277	13409.6	29775	N
KDLSPRWY	31557.6	15015.1	34358.8	43564.1	44561.4	43490.6	41141.1	48276.5	44293.2	45829.8	35299	36337.1	34870.4	42774.8	43774.8	40265.2	44296.1	41678.7	23000.6	23000.6	28329.3	10549.3	16023.3	30773.3	19870.9	38791.9	40127.7	40152.9	42054.2	41114.4	46015.6	41114.4	43406	40263	40311.4	38894.1	44810.4	32003.6	19365.1	39151.2	39193.2	32003.6	25758.4	28230.2	44019.4	35249.7	41321.3	40668.4	46096.4	47314.2	39279.3	18704.9	44160.1	45049.6	45068.1	39548	22814	32729.5	29025	16709	18356.3	22992.4	17933.4	36790.1	21857.1	37385.6	46201.2	9864.88	43453.5	35064.8	37325.4	44789.6	44717.9	42603.8	44205.1	38516.8	46175.7	46210.7	47293.2	35615.4	40030.2	34125	45850.6	46626.6	39822.8	36305.7	46701.3	46701.3	38210.4	37841	38926.5	34436.2	36624.5	44700.5	46092.9	40826.3	46092.9	39332.9	40660.5	28343.1	43419.6	29507.5	44792	35597	32872.5	41338.3	44792.5	N
KMKDLSPRWYF	22898.5	11838	24394.8	5272.04	3800.04	7523.34	4399.5	29981.6	7903.07	7347.41	7411.52	6787.57	15699.4	252.62	842.04	221.96	33287.7	30275.6	2091.86	2091.86	970.26	577.87	573.05	722.79	54.72	110.21	18033.6	13159.2	31558.3	29933.9	36264.8	29933.9	25718.8	19824.3	10005.1	12525	32020.5	224.1	232.72	2608.05	19506	224.1	16849.9	15390.8	21509.2	7256.24	25320.7	23218.6	37918	41948.4	25986	6689.86	17720.7	28575	34197.8	25716.6	11178.7	27037.1	22061.2	6708.49	13696.1	16843.1	14220.2	20575.7	14934.1	31651.3	24178.5	2857.21	17304	22787.6	28186.2	36157.5	34474.6	28533.9	33114.6	15313.1	41704.9	40653	42453.8	2050.6	2192.33	1599.81	37536.8	33956	13233.3	11594.2	31880.2	31880.2	20761.7	26768.8	23081.4	13451	10586.7	25429.4	37462.1	32909.5	37462.1	14410.6	18917.8	8497.99	24497.7	8171.58	28582.7	13159.4	11525.3	18043.4	20031.5	N
MKDLSPRWYF	14617	5034.67	16323.7	24610.8	23561.5	17016.6	13254.7	39176.6	28451	28330	26290.8	21986.1	20525	3005.71	6878.8	4255.67	30697.5	28947.2	3959.24	3959.24	14514.4	4364.93	2271.02	11985.8	814.44	7660.1	17195	15546.6	26862.2	19021	27944.2	19021	24362.9	18287.1	10419.9	16243.6	16643.1	6862.07	87.56	12940.4	4423.22	6862.07	5608.76	4100.45	9082.7	2359.36	12847.9	12525.2	28594.8	34426.2	14898.9	2613.13	3265.19	8330.3	17758.7	15658.2	4531.24	18573.4	12798.5	2397.65	2798.83	3583.14	4168.58	8050.3	2826.09	21600.2	35552.3	638.25	15994	12104.7	20094.5	28484.3	25933.4	16703.2	25251.2	10762.4	29085.3	33356.2	35150.7	8379.12	9484.01	5331.99	21607.4	36320.6	13166.3	8394.54	24365.8	24365.8	12984.3	9071.41	11663.2	5724.94	6457.52	17096.1	21273.3	13757.1	21273.3	11642.5	13586.5	6219.3	21272.4	8085.13	24013.7	9477.55	9898.87	11902.7	20638.5	N
KDLSPRWYF	28196.9	13361.5	29025.9	28669.5	32525.1	23136.6	15924.6	41719.8	31679.4	31502.7	26460.3	19248	17050	2549.87	5255.75	1779.13	35594.7	35550.8	6730.3	6730.3	13916.3	4352.01	2111.14	10260.6	469.97	2531.26	27178.5	23568.7	35772.7	29393.5	35749	29393.5	29831.4	23939	27418	13927.9	33867.9	16941.8	3891.58	14693.9	35519.6	16941.8	12077	11169.4	31061.3	18064.5	31548.4	29711	36777.7	40063.1	27155	701.18	26280	33339.3	38122.9	13477.5	999.35	12676.5	9372	590.48	3365.04	4177.25	4258.15	7808.89	3297.54	22929.3	42038.3	524.78	26775.4	12344.1	23537.1	35800.1	31138.4	27134.4	31403	15312.9	39822.4	41546.4	42287	8000.2	5472.68	5763.04	39159.7	40806.8	29211.8	28319.2	36810.8	36810.8	23961	23194.5	33337.5	27121.2	26944	33236.3	32596.6	30369.1	32596.6	30961.7	29838.5	20971.2	24195.3	20608.4	27200.8	21658.2	19555.3	27281	30703.8	N
KMKDLSPRWYFY	6033.19	1852.44	8290.74	16019.5	12003.1	18333.8	15738	36400.9	17817.9	21100.3	832.32	926.78	3088.53	5281.64	7995.52	3843.83	34109.9	23176.2	136.92	136.92	339.67	25.26	114.92	199.29	176.6	1247.78	9885.71	5265.49	22771.3	11324.7	35995.1	11324.7	34714.2	30210.2	17455.4	23491.8	35907.6	228.96	502.88	4587.13	22270.1	228.96	15833.7	14617.3	26358.9	11111.3	26014.1	20257.6	40429.8	43881.5	22681.8	19490.8	31336.5	36386.3	36005.6	32663	27053.2	32627.3	25269.5	18878.5	17688.8	19519.1	16940	29696.2	17791.5	30966.4	27061.1	6495.5	31540.5	28376.6	28381.8	40451.2	40554.6	35854	39372.5	26476.9	38698	37998.5	41222.2	5532.87	15463.2	4931.21	39438.2	40311.4	14022.4	14591.8	41358	41358	28651.5	37606.3	20891.7	11123.1	11267.3	34058.6	43886.7	41187	43886.7	14526.8	16214.2	8694.98	31262	6824.83	37592	12759.4	10747.9	16463	32157	N
MKDLSPRWYFY	3018.19	970.02	4132.29	20391.7	16856.4	22293.5	20588.8	38429.3	22329	24787.2	2295.18	1527.28	3970.26	15001	18491	14357.5	30154.3	14722	60.05	60.05	8321.75	199.58	512.69	2717.78	1137.22	4660.32	7750.22	3969.49	17429.2	4927.9	31884	4927.9	36162.2	31926.1	18485.2	27795.3	28674.7	4108.35	716.92	6894.89	9943.53	4108.35	9752.17	10015.5	24257.9	10933.9	24219.1	9266.04	35482.8	40574.8	14482.2	16190.9	18232	26391.4	29080.9	30679.6	23835.1	31652.7	24582.1	16629.1	16664.8	17191.8	15090.4	27908.6	15091.2	31169.4	30809.3	4224.2	34583.3	27113	27691.1	35004.2	35082.3	30904.1	33662.2	26215.3	32586.8	37453.6	37904.5	10093.8	19315.5	7168.29	31998.7	39927.7	15674.1	10517.1	38959.3	38959.3	25328.9	29657	15418.6	7820.39	8741.87	31191	39385.3	33921.8	39385.3	14196.9	13650.5	8028.47	31282.9	6846.72	36230.3	9604.52	8956.62	13368	30283.8	N
KDLSPRWYFY	3721.99	1015.21	4788.56	17841.7	15013.8	21186.3	18036.5	37604.2	18585.9	22651.6	229.68	261.98	985.99	12755.8	15307.1	9139.98	29933.3	13203.3	127.77	127.77	1500.95	46	169.7	583.13	397.53	912.54	8595.74	6424.77	17379.1	7633.71	34211.9	7633.71	34707	30574.5	23772.8	20911.6	37054.6	2070.13	2487.9	5420.17	26953.6	2070.13	12912.2	11372.7	30083.3	14509.6	28670.4	22071.2	41147.8	43862.1	23148.9	7681.34	35912.6	39603.7	39664.1	32393.1	14443.9	26342.1	18759.6	8356.3	4547.1	5463.57	4226.35	20479.9	4743.85	25693	30592.4	1786.92	35328	23665.3	25684.3	39913.8	38610.6	33922.6	37159.3	25489.2	39293.4	39089.8	40714.2	5348.17	13765.3	3880.44	40752.1	40038.4	16148.4	16233.9	42777.5	42777.5	28809.4	34520.9	22354.8	11390.9	15105.7	35464.7	42431.3	40239.9	42431.3	18152.8	17640.1	11666.6	27234.1	5101.51	34432.5	10130.8	7069.47	17078	32114.2	N
LSPRWYFY	3046.84	799.33	4691.23	28218.3	26575.1	24033.5	23253.1	35357.8	29116.5	32890.3	13620.3	12004.1	11234.9	17091.3	17476.2	14921.2	30313.3	20113	749.56	749.56	9412.05	569.62	1271.66	8740.63	4091.05	17965.2	16758.8	13044.7	23636.9	14409.5	31980.7	14409.5	38933.7	35635.5	25782.1	35180.8	33460.3	9797.96	5773.77	1618.72	27676.7	9797.96	19114.9	15989.5	38660.8	26028.5	33950.4	20679.2	40814.3	44525.3	23378.2	32970.5	39878.9	40273	38893.2	40785.2	38391.5	40399.6	33570.6	32251.8	30249.7	32438.3	30818	39614.4	31505.1	39647.4	28416.5	18000.9	41916.6	38407.3	35584.6	29845.3	36524.7	30187.6	29684.6	25868.4	37680.4	38459.7	41417.6	3507.08	8347.81	4092.65	41284.2	21973.3	10799.7	6291.72	33405.3	33405.3	28305.4	30089.8	14389.7	7316.7	8182.46	33341.1	36762.6	34934.6	36762.6	8749.06	4876.72	4287.93	18982.2	1181.8	25332.5	970.19	944.59	4010.8	26557.9	N
MKDLSPRWYFYY	924.15	230.91	1685.87	23605.9	22588.5	20178.6	16561.2	31710.9	27338.3	27483.4	8701.57	6299.83	4554.78	8224.54	10617.6	8273.98	22617.3	8690.37	123.05	123.05	10755.8	395.3	521.82	3930.55	968.13	10044.3	8006.95	5833.81	12192	3580.39	19351.3	3580.39	38682.6	36138.7	25507.1	28904	29564.1	8042.47	1231.56	1193.97	12694.5	8042.47	11426.7	11471	22264.8	10931.9	22179.9	12282.3	37041.3	41615.6	16249.9	21943.8	22419.3	27780.2	29122.2	32616.7	29290.9	33222.9	26514.2	22071.5	17454.2	17559.4	15422.5	31463.5	15865.4	31672.2	28068.2	3918.2	35059.5	27289.3	26842.7	34129.8	36401.3	30800.6	33150.4	25486.4	33982.8	38409.4	38372	3193.36	8766.59	3350.62	32133	31766.9	12885.9	9032.91	35636.7	35636.7	26124.7	30299.8	16053.1	8615.29	7788.05	34628.2	36557.9	34063.4	36557.9	11210.4	9546.4	7460.03	25164.7	4830.5	30552.3	6966.05	5942.49	8197.52	27252.4	N
KDLSPRWYFYY	3964.04	1088.25	6134.83	26653.7	29223.8	26976	19533.7	36668.9	31436.6	31147.5	5697.32	5432.33	3400.51	9065.32	11856.2	7789.06	31232.5	12647.3	513.85	513.85	7108.05	228.65	604.85	2761.05	797.56	5389.88	11041	10629	18576.6	11808.1	32920.6	11808.1	41199	38396.1	33145.4	25815.3	38297.3	10584.8	6289.89	1003.69	32358.7	10584.8	14849.9	15303	31853.3	19935.5	32405.3	24487.3	42117.5	44764.8	25549.4	13025.6	37819.3	41719.3	42171.8	35682.6	21426.7	28685.9	24763.9	16374.7	11653.1	11688.6	10201	29547.5	11014.4	30989.5	33334.9	2955.31	39535.6	25539.1	30054.7	37902.4	39478.8	34754	36485.6	25875.7	40938.2	41956.1	43229.8	2179.25	5941.59	2664.09	42295.2	35769.9	19486.6	15860.1	40879.3	40879.3	32315.7	33382.2	25962.1	16342.5	16747.2	39056.4	40410.1	39113.5	40410.1	21497.6	15566.8	12124.9	24518.6	5757.55	30094	10388.2	7454.71	15063.3	33523.7	N
LSPRWYFYY	95.14	64.86	167.9	14443.1	13283.1	8114.31	5763.1	19682.6	17343.6	14870	3139.84	2169.77	509.61	1354.78	1931.8	1036.31	10836.5	2324.77	11.47	11.47	2765.12	44.28	94.02	1478.6	96.39	1202.36	5997.46	3437.46	4567.96	1321.85	10788.2	1321.85	35478.5	31151.2	24753.2	23786.2	21760.4	1108.28	422.02	24.67	11869.2	1108.28	9609.31	8120.28	24955.1	15982.2	26259.5	2751.45	28730.9	36703	7446.89	24805.7	30575.2	32481.5	32265.7	32709.3	32970.8	35930.9	28023	28637.2	23444	21742.5	21600.6	32731.6	20692.9	34293.4	9894.7	5525.99	34020.3	26715.5	24742.2	22053.8	29629.7	21607.4	22260.5	13028.5	23385.8	29621.7	30077.4	470.37	942.68	299.94	34432.5	10255.3	964.76	404.35	12799.7	12799.7	18030.3	15234.6	4679.62	1295.04	1066.94	23514.2	18855.9	23122.8	18855.9	826.76	384.08	845.6	5204.99	135.95	9177.63	186.79	196.15	291.44	8228.27	N
KDLSPRWYFYYL	15830.3	5584.83	19249.8	16100.6	6891.24	8747.35	10507.2	26205.3	17553.7	16528.1	15015.8	13968.9	18291.6	9272.25	11688.5	6631.99	37434.9	30694.2	6496.77	6496.77	5074.1	2197.3	2918.51	6715.97	4477.73	15577.6	12586.2	13260.3	26293.7	21656.8	12400.6	21656.8	533.73	403.03	2276.48	16822.9	22827.5	24526.3	17845.1	16888.4	34368.1	24526.3	23817.9	15864	34716.8	19618.6	30051.7	28350.5	29583	33187.4	29703.2	1025.66	30146.8	27081	29283.3	20864.2	3675.53	19229.2	16060.8	1703.75	19638.8	22741.3	19938.6	21662.6	22041.9	28643.7	40933.3	4235.32	26244.2	19607.2	28488	23827.1	28070.3	27688.1	21945.7	20595.5	20430.4	11375.8	17344.5	13585.3	16602.1	15292	31666.4	20844.8	33516.1	29346.1	34796.5	34796.5	22967	28837.5	27020.2	24595.4	23175.7	30954.6	35964.3	32159.4	35964.3	29389.6	24312.3	14030.9	26935.5	21825.9	30876	18937.1	19873.7	23098.1	32059.7	N
LSPRWYFYYL	4978.92	1684.25	7025.32	4834.17	1236.34	588.11	970.03	4908.37	6234.26	2853.84	13084.2	9954.08	9721.1	1133.77	1246.23	806.5	24318.3	19021.5	1539.04	1539.04	370.96	2064.36	1068.32	2290.04	1856.31	5180.55	6109.06	5701.57	11886.3	7657.12	968.42	7657.12	172.02	105.5	366.43	17199.9	10027.5	8753.6	6097.1	713.87	24106.4	8753.6	18133.2	8720.8	32317.1	17532.4	25064.2	6329.75	8219.55	11140.9	12806.6	11416.4	23866.3	15497.9	17267.9	26264.4	20308.9	30157.3	22351	11782.8	26000.6	28207.9	29577.2	29222.5	27732.5	31990.4	22999.8	10994.5	21764.6	24108.5	28318	5160.75	12157.3	13230.6	5469.78	9051.4	1451.54	2773.48	3172.63	1146.22	1037.64	2188.71	25412.1	828.7	7481.53	5429.45	7888.54	7888.54	12143.7	13337.2	8409.45	7350.74	6354.05	14647	16506.5	18183.7	16506.5	4649.59	2298.18	3035.94	3324.51	1923.37	5634.36	1352.19	1246.46	1682.67	5006.2	N
LSPRWYFYYLG	18708.2	7589.56	22079.3	22851.8	15811.6	12326.5	14539.7	28205.8	26131.7	22271.8	25071	21831.8	24681.2	10678.1	13530	10582	41483	36688.3	11015.9	11015.9	7900.84	11511.6	7783.75	12527.1	10427	22550.6	19017.8	20009.2	34106.9	24794.7	21465	24794.7	12634.2	7738.57	7062.36	28880.5	28700.2	29706.8	20547	16561	36475.4	29706.8	28419	21409.8	19309.3	4001.53	7650.41	30215.7	34282.3	38037.2	34024.7	28054.8	35567.7	34952	30242.2	38175.7	29787.2	31849.5	28660.2	24207.3	30537.5	31615.7	34404.2	36115.7	31059.3	29948.8	42106.6	19962.7	37853.7	30010.8	33166.6	26087.1	32352.8	30668.6	23279.5	25117.7	22804.6	23052.2	26163.1	7389.1	10852.9	7811.51	20436.3	19783.6	34529.9	28865.9	37171.8	37171.8	30374	33235.2	30293.3	28766.4	26064.2	33952.7	39396.8	37590	39396.8	30459.3	24994.3	20755.9	29408.4	22838.7	32412	22889.9	21757.8	24302.8	32581.8	N
WYFYYLGTG	38222.8	26042	39278.5	30030.6	20106	17399.6	21629.4	42614.9	33180.9	30211.8	33807.5	34419.8	38468	3966.31	8297.11	2467.79	37009.7	33908.6	10704.4	10704.4	9052.88	11717.3	5042.68	18037.1	1668.38	25333.8	17740.6	20308.9	29948.8	29184	21010.3	29184	35598.9	32276.2	17653.5	34441.8	19187	20696	6574.19	31704.4	17874.1	20696	20828.1	14940.9	32177.5	20072.5	24792.6	26841.5	37931.1	41210.6	33722	35385	31851.9	27124.4	19747.7	37223.3	29050.4	29670.5	24473.8	22879.2	33707.1	34452.2	37747.7	36931.3	33221.5	32601.2	39152.1	18392.8	35964	24815.9	24172.2	36497.5	39739.7	28065.5	37070.6	24586.6	28398.1	32229.5	33757.1	32624.2	36706.2	30281.8	18994.1	37620.5	33954.5	23221.4	36359.5	36359.5	33284.1	43782.9	24326.2	25935.1	13541.4	30163.8	41704.9	42462.6	41704.9	20253.6	17635	2168.81	41942.5	37069.4	44109.1	26675.4	37061.4	24021.3	41903	N
YFYYLGTG	38291.9	27793.8	39472.3	34713.8	29013	30606	31308.3	44776	37171.8	36473.4	34154.9	37022.5	40013.3	20107.3	27969	19295.1	42551.8	40564.3	14091.1	14091.1	21781.8	19537.5	15870.2	29097.3	11782	39165.2	28863.7	28265	33576.7	34504.5	35922.4	34504.5	36551.6	33238.8	22836	39923.3	31219.3	26816	15016.9	38657.9	27902.8	26816	26582.6	20852.2	41779.4	29981.2	34204.1	31941	41927.1	44304.2	37520.5	38953.5	40773.7	38337.6	31781.3	41536	35409.1	36237.8	30595.4	29654.1	37843	38972.8	40120.4	42017.4	37755.1	38161.3	40752.6	26533.2	42832.6	35269.9	31714	37490.1	42480.9	31194.4	39672.3	30201.7	35245.5	36787.3	39554	38924.4	42371.2	36697.1	32615	38428.9	37233	24326.2	38847	38847	32077.1	44167.3	34308.3	33315.8	24399.3	34580.7	43902.9	42640.3	43902.9	26254.7	23481.1	2875.13	42996.1	38105.6	45021.3	27698.6	37186.7	27898.6	43503.3	N
WYFYYLGTGPEA	33836.1	21242.5	35415.2	17812.2	13045.2	12328.2	11398.7	37904.5	21672	23627.9	33776.8	34281.9	36514.9	11895.7	17322.9	10588.8	40306.6	35508.1	11301.2	11301.2	9438.05	15074.2	8903.76	18618.1	8573.07	37396.1	16065.1	18165	29318.5	28339.5	14045.5	28339.5	31638	27476.5	21189.3	34559.4	24214.6	28289.5	16031.2	39252.1	22174.2	28289.5	25501.3	19245.9	37617.2	22961.8	24684.7	30217.3	35194.1	40443.3	36003.3	37571.3	33831.3	25930.6	13647	36439.9	29601.9	29469.2	25024.6	25963.8	36205.6	37461.3	38450.5	39615.7	36162.6	31016	39587.4	22087.7	38410.6	30136.7	24257.4	35836.6	40087.8	31519.7	38292.8	29983.2	20350.9	28493.5	27238	38300.2	39987.3	37341.5	13629.4	36847.4	34450	25333	34643.2	34643.2	29555.5	42212	27997.5	27152.3	15636.9	28794.7	39828.4	39792.2	39828.4	25678.2	23299.7	3707	39109.7	35694.2	41815.2	28994.5	36151.2	27863.9	38883.1	N
YFYYLGTGPEA	33046.2	20633.8	34512.3	10973	8141.4	10761.1	8702.04	36669.3	12680.1	17268.3	30542.4	31687.3	35075.1	15052.5	18888.4	8439.9	40435.9	34655.2	6837.61	6837.61	10827.6	13078	11094.1	21974	9174.46	36893.7	20459.3	19657.3	27886	27426.9	14862.4	27426.9	28804.1	24034.3	22336.2	33008.7	26487	24055.6	13152.5	37936.5	22176.1	24055.6	27582.6	19506.2	41246.7	27277.2	30101.8	28607.5	33377.5	38793.6	34310.1	37278.1	35121.4	26242.2	14626.6	35688.8	31653	29289.7	23298.2	27977.2	36131.7	38001	38758.4	39781.9	36585.7	30134.8	34337.6	23350.4	39030.2	31142.4	20001.9	32961.9	39148.2	30328.4	37142	28435	14565.6	22991.9	21073.1	39511.2	40584.5	37249.9	16526.1	30506.8	30180.1	16211.8	26677.4	26677.4	25989	39115.2	24195.8	23823.5	12980.2	24420.4	37225.7	37322.5	37225.7	19556.8	15701	1341.81	34148.3	27856.4	38313.9	21766	29392.2	22099	31790	N
FYYLGTGPEA	30102.2	15344.8	31792.4	9527.11	5429.68	4594.28	4759.02	32303.8	9722.99	13860.2	27444.4	29195	30464.2	7391.58	9824.51	3169.78	31796.8	26567.6	5962.58	5962.58	4515.53	7150.09	5407.69	19059.6	4466.21	32855.5	16749.5	16660.2	18426.9	21044.9	5460.26	21044.9	19974.2	14754.4	13642	27450.7	15227.5	16769.3	5576.44	32234	11111.9	16769.3	24533.7	16010.1	35404.5	19307.2	20572.5	18504.8	26548.9	32176.8	26853.2	34376.3	29678.5	13601.7	4479.52	32679.6	26251	24033.2	18363	22187.4	34969.4	36275.8	37820.1	37980	34558.6	26360.9	26592.1	19098.2	33720.9	23607.7	13688.3	26053.5	32670.8	23388.8	32171.6	22696.5	6894.59	13761.5	12647.5	36449.7	37999.3	33243.4	7956	21989.7	19618	6294.65	14442.3	14442.3	20041.5	34494	9847.28	10570.6	3165.77	13789.6	28534.8	29655.4	28534.8	7099.83	4380.31	130.06	27424	21699	32633.7	9582.52	20100.2	8838.11	25890.5	N
YYLGTGPEA	33158.7	16457.6	34069.3	8976.4	9557.67	6580.24	2903.99	33330.2	7285.73	13697.9	33309	32191.5	30973.1	4637.68	5879.94	858.9	34751.8	30217.7	3482.46	3482.46	4912.36	6282.88	5163.43	19196.8	2382.19	29151.5	20836.2	18884.3	24334.4	29720.6	16927	29720.6	21840.1	15394.1	23171.7	26401.7	17012.9	24190.8	5735.42	32812.5	8948.96	24190.8	22448.9	17807.5	35766.8	21012.3	22482.7	13611.3	18551.1	26658.9	21038.7	33507.1	23689.8	8422.47	4320.85	31040.5	25631	24561.1	19874	24555.8	37254.3	38179.8	39227.1	38451.8	36280.9	28529.9	28025.1	20169.9	32372	25538.6	14221.3	28639.1	32429.9	27844	32441.5	25321.8	11857.1	18956.3	17653.5	36592.4	34431.4	33075.6	8567.05	18247.5	22725.8	4897.71	11637.1	11637.1	14514	30361.5	7955.23	7283.92	1828.72	10206.6	23765.6	23893	23765.6	9531.34	3743.4	40.98	24407.2	19177.5	30346.8	5919.26	14540.6	6719.83	19499.7	N
YLGTGPEA	35427.1	31272.1	36555.2	4737.08	3356.24	10398.7	6670.64	36008.7	2631.6	26107.1	38849.5	40330.6	42073.4	35974.8	38428.5	32111.8	44685.5	42750.2	35390.7	35390.7	24095.2	26724.5	27205.8	39836.2	34370.3	43999	42529.2	41927.5	39719.1	43772.4	35296.3	43772.4	31844	26835.2	22093.7	34260.8	35869.9	26498.5	24084	43515.1	34082.6	26498.5	37901.6	34167.1	45968.4	35242.9	39531.3	36899.3	38275	41952	37828.3	40675.5	41121.1	32140.7	22095.1	39966.6	35600	35645.5	26347.5	31890.9	41540.1	43585.8	42891.5	42406.6	42794.2	37396.5	39818.9	32182	41340.6	40365.1	30786.6	39402.8	40722.1	38108	40304.4	37552.2	23586.8	30575.8	32384.7	43017.9	43880.6	40739.8	32041.7	33202.8	33381.5	27353.1	32675.7	32675.7	32611.8	32884.6	36878.2	35624.7	32495.9	31817.1	37480.3	31988.3	37480.3	29524.5	29024.7	19455	35573.5	32045.5	38495.9	27350.2	32121.5	33414	29132.2	N
FYYLGTGPEAGL	34422.8	23976.3	34206.7	10738.8	1952.01	5054.15	9697.14	31665.3	9743.94	11378.2	32509.6	33673.5	35980.3	1875.06	3536.8	286.13	30801.3	29796.9	8227.92	8227.92	20891.7	18426.1	7196.5	21581.9	1027.37	24962.4	20051.5	18860.8	22399.1	27113.3	10807.9	27113.3	20592.1	15221.6	11138.2	34233.4	16260.6	16921.9	5795.43	23977.9	15000.7	16921.9	27514.3	18964.3	35153	19847.1	29941.1	23212.1	23580.9	30620.2	28211.9	29376.6	21179.7	12129	20826.7	30067.3	29052.3	36878.2	31195.4	22584.6	35782.7	37274.5	36315.5	36139.1	35517.7	39407.5	30699.8	17817.8	26396	30217	32366.1	31164.3	33173.8	27560.5	33746.1	23506.8	29697.5	32704.4	32802.2	34031	31361.9	30243.5	28386.4	13765.6	23249	7693.16	11581.2	11581.2	18162.5	29365.2	14413.6	12927.1	3203.01	17187	29125	27794.4	29125	12173.1	7654.3	57.85	27770.9	23445.3	29084.7	12114.3	20949.5	10733.1	18994.5	N
YYLGTGPEAGL	36080.9	26742.4	36137.6	4767.99	690.02	4505.18	6688.06	31218.7	3917.69	10671	36873	36467.1	38268.8	1009.66	1518.63	54.92	34733.7	34449.3	7849.72	7849.72	21802.8	17505.9	7738.15	22073.1	685.38	27985.7	26236.8	23296.4	28854.3	35816.8	20015.5	35816.8	23074.1	16797.5	22024.7	33773.5	23752.5	22569.4	10791.3	22655.8	17563.9	22569.4	32009.5	28651.2	36179.8	20961.9	32914.5	26799.8	23161.9	30711.1	30069.6	30469.8	15663.6	13001.3	27402.9	29354.4	30379.6	39892.7	35063.3	26002.6	37635.6	39008.7	38411.9	38464.7	37407	43054.3	34941	19364.1	26246.8	34654.9	37524.2	34460.8	33005.8	30975.1	35007.6	26990.1	38454.7	38097.3	39383.2	32300	25860	28853.7	34442.2	17768.3	26201.4	10791	13436.9	13436.9	16094.2	26810.5	17421.8	11926.2	2082.6	16560	27703.4	25499.9	27703.4	19098	14063.9	63.55	24987	24033.5	26275.7	12945	17536	15756.5	16641.5	N
YLGTGPEAGL	28296.9	26334.1	27452.8	218.02	20.74	282.07	1170.75	14882.7	101.38	2350.08	31838.5	32698.4	39160.5	28063.6	29546.8	24089.5	34135	32600.9	25024.6	25024.6	30685.5	21963.6	12689.8	32109.4	20436.5	28735.6	35914.6	33300.7	24030.6	32159.8	6655.64	32159.8	19406.9	13254	10843.4	24648.1	30678.9	8814.81	12095.9	22428	28451.3	8814.81	38406.1	33043	42248.6	27632.2	39410.4	29477.2	25312.7	29619.2	29322.6	28993.3	26256.7	16303.8	31567.2	28495	33754.5	40611.2	31409.8	26007.3	34804.4	39117.8	36369.8	34955	37732.2	41352.6	30177.8	18453.8	24617	35790.1	36818.8	36403.6	30240.2	34973.9	34322.7	30912.8	36752.7	38192.7	38061.1	30244.8	28423.9	24290.5	39235.2	9987.53	18258.8	13385	10438.8	10438.8	18788.9	14198.7	28481.5	25751.7	21974.5	19872	23333.7	16483.3	23333.7	15220.1	14970	10852.4	19172.5	20508.5	19773.1	12520.3	15267.8	14798.7	6181.86	N
LGTGPEAGL	39318.4	35527.3	39524.5	20692.2	7271.88	4868.12	9347.3	38323.4	22528.7	26466.1	39072.9	39014.2	40505.9	38012.1	40374.7	31376.1	40716	40946.6	37191.5	37191.5	27230.3	18620.9	13039.2	34475	21693.4	34671	39435.2	36925.7	32166.7	34800.3	10601.1	34800.3	22124.8	15429.3	33214	34803.3	29452	27312.6	14633.6	9817.28	32214.5	27312.6	40002.4	37172.6	44395.9	35320	41881.2	29223.2	22206.3	27892.9	31513.9	34510.4	29139.8	23768.7	34619.2	33885.5	37077.8	43078	38714.4	33003.7	40778.1	41597.2	41300.8	41133.1	40415.3	45658.6	38219.5	20901.9	26220.9	37185.1	38423.9	30606.6	23559.2	30342.8	28636.6	25785.4	37371.8	36021.2	38358.7	24187.9	18435.1	17256.1	41846.8	14872	18994.9	10337.2	5369.62	5369.62	24764.7	17325.9	29023.1	25332.5	30416.5	29808.2	17361.6	16592.4	17361.6	14868.3	14250	14744.3	12441.2	14160.4	13132	8092.74	11587.9	12133.3	6092.49	N
GTGPEAGL	37198.3	33268.6	38422.7	33539.7	22393.8	19581.1	25649.6	44559.5	33821	40363.7	41337	41709.9	41008.2	44935.2	45101.3	42474.5	42924.5	42731.7	44216.1	44216.1	34231.1	25252.5	26194.3	40904.1	38959.3	42400.1	45082.2	43765.8	37014.5	42265.4	29147.1	42265.4	38609.4	34165.7	40249.9	42291.1	42893.4	37737.9	38727.8	28087.6	44385.8	37737.9	45658.1	44510.8	47259.4	41990.6	45728.8	46227.2	45260.6	46371.5	45479.6	41082.8	44207.5	43125.1	46106.3	42473.6	43677.4	46556	42560.5	39963.5	43755.4	45492.9	43833.1	44343	44879.8	46615.5	45241	35931.3	42788.6	44874.9	45638.3	44088.1	41836.9	42377.2	42741.9	39489	47541.5	46485	47606.9	34365.9	31394.1	33678.3	47576	37707.3	38498.4	38116.7	36745.5	36745.5	35832.7	31066.4	43284.1	40120.8	43549	41920.2	39896.1	33878.2	39896.1	38502.6	37665.7	36555.6	27361.1	30930.2	27558.7	31833.3	31935.1	38348.3	27233.5	N
YLGTGPEAGLPY	1828.96	1462.99	2725.29	12059.9	3686.44	10394.5	13012.5	29204.8	10198.7	25757	9827.16	12387.6	14186.9	24383.2	28313.1	21270.4	18816.6	4239.49	200.78	200.78	28525.9	2045.66	4513.18	24795	9267.54	23496.1	31965.5	27684.2	12961	18877.3	32127.1	18877.3	30288.7	25498.6	26851.7	35846.2	34361.8	183.81	591.35	9233.31	10956.3	183.81	15214.6	14467.3	37467.8	26660.6	38690.5	3444.91	31015	37118.8	6925.62	34693.5	35598.9	32090.6	37793.1	35085	37367.4	40502	32241.3	33154.4	28041.8	29886	27674.3	35130.9	27414.8	38931.5	9130.68	13211	38857.9	37367.4	30257.3	37831.1	38456.4	36454.1	39068.3	33397.8	37903.2	37624.6	39152.9	28623.9	32193.5	20885.6	41684.6	15065.4	9525.56	1729.7	20706.5	20706.5	24401.4	24893.1	27838	17690.2	9400.95	34814.6	31788.6	26193.7	31788.6	5866.59	7771.55	1918.28	34166.8	11729.6	36233.5	4008.76	10772.5	7369.78	23818.1	N
LGTGPEAGLPY	8353.59	3851.45	11625.3	37421.6	35840.4	33028	30857	43174.1	38709.8	42113.4	22111.6	25898.1	16531.9	38606.9	40839.1	35122.2	34751.8	21615.1	5097.87	5097.87	27148.8	1657.23	4775.32	29623	15904.6	34688.2	38079.6	34206.3	23858.9	27120	39944.5	27120	35315.4	31368	39407.5	40807.7	37539.2	2505.13	1519.96	4827.21	18122.4	2505.13	25276.9	25072.6	42773.8	33961.1	41305.2	8126.61	37422	41204.8	14413.3	41303.9	38882.3	39985.6	41496.9	41350.4	41847.3	43451.6	39287	39574.1	35739	36595.5	36175.9	41473.6	34847.4	43498.6	23132.9	21743	41696.8	41042.4	35829.6	37576.6	38821.3	36764.2	39027.3	34081.5	41505	40158.1	40950.1	21874.9	26380.9	13435	44917.2	28652.7	16826.7	2758.1	29287.1	29287.1	34041.7	33590.5	33231.9	24441.8	21105.3	42853	36902.5	34729.6	36902.5	12425.7	14677.2	8076.91	33353.3	6554.74	35483.5	4928.33	11011.2	13052.4	35714.6	N
GTGPEAGLPY	576.33	592.3	1037	33019.8	30276.6	22263.3	22742.2	40684.2	33154.7	38807.9	4675.16	5686.17	841.19	35807.1	37400.9	31721.6	13262.3	3194.43	547.05	547.05	10502.2	150.1	933.5	20798.1	11304.9	17600.3	35493.1	29443.4	6613.93	12100.1	31024.4	12100.1	32014.7	27274.5	38185.2	36780.5	36995.3	370.69	1363.17	435.73	19289.9	370.69	24007.8	23700.1	39555.3	28563	37996	13765.2	37756.7	41682.8	14195.7	36918.9	40692.6	38402.7	41699.5	35403.4	38723.6	41496.5	34230.8	35238.7	25049.5	26836.3	23390.1	34019.9	24183.2	38128.6	16820.7	12328.3	40256.9	36315.5	31097.3	41763.6	40385.6	39181.3	41442.7	35434	42644	39997.3	42329.1	10763.2	14730	5631.56	44467.5	24799.8	7746.95	3785.31	27716	27716	29714.5	25859.7	29130	17752.5	17610.9	40149.9	35420.6	28759.2	35420.6	7692.49	10306.9	6068.54	22782.1	2406.23	26180.1	4193.32	6287.16	7942.33	26643.3	N
GPEAGLPY	25779	13868.8	29324.2	42832.2	43262.1	41709	40145.1	46440.8	43414.9	45432.4	35161.3	38253	32916.3	42815.5	43779.6	40431.1	40448.6	33415.1	18336.8	18336.8	36511.3	17054	23202.8	39175.8	30971.7	43426.2	43071.5	41986.1	33333.8	39498	45613.1	39498	13321.7	7056.1	35580.8	44370.4	39804.7	14733.2	8330.03	33344.7	23443.8	14733.2	17443.1	18002.4	45630.9	38308.5	43360.5	4366.63	28101.3	34684.1	4845.11	41017.5	41237.8	37662.1	41179.4	40760.9	38522.6	42396.9	36840.7	35408.7	34579.6	36954.4	31240	40619.2	34804.1	43272.8	36352.8	25128.5	44248.6	43958	39922.5	37349.2	33760.7	38688	36778.9	41700.8	35599.7	32588.9	35449	40311.4	41085.1	38385.3	44312.8	36437.9	33117.8	19350.5	40908.9	40908.9	31755.2	38738.7	39363.2	33613.8	28405.8	43896.2	42669.3	38040.9	42669.3	27172.3	28869	12011.9	43480.8	27455.7	44537.8	19444.1	28645.6	28112.9	43055.7	N
GTGPEAGLPYGA	21710.8	13202.1	25571.8	23315.3	10132.9	7607.98	11503	43184	23525.6	40612.6	33294.6	32303.1	28655.8	41345	42181.4	40988.2	40535.8	31959.6	28577.2	28577.2	21383.2	13197.6	14939.5	32109.4	33561.8	39252.1	38313.5	36644.3	27917.6	26297.9	7700.32	26297.9	38790.3	34544.4	37605.1	32659.1	41387.1	24089.5	27536.1	33343.9	40960.3	24089.5	33626.2	30177.2	44565.2	33560.4	37422.4	40663.1	44489.2	46056.5	39375.1	29096.7	42316.3	38901.7	35161	17445.4	7031.48	6638.45	2714.25	9399.84	17215.9	18784.8	21416.3	21410.5	15611.2	2599.2	43135.4	15812.6	42161.3	19088.7	10467.5	43571.2	42087.9	41461.9	42941.7	39707.1	33090.9	39732.9	38274.1	27442.1	32516.7	23225.4	37842.6	41294.1	37400.9	37297.9	44650.7	44650.7	39981.7	40616.5	41593.6	39569	39696.3	42525.6	44964.9	42133.1	44964.9	37026.1	38782.7	32669.4	37536.4	32057	40568.7	37878.2	38652.4	37704.1	40676.8	N
GPEAGLPYGA	36592.4	27858.8	39690.7	33325.9	27091.6	23058.9	25939	46375.5	33561.1	44543.1	37480.8	37326.2	36323	42035.2	43162.5	42260	43276.6	41495.2	37271.7	37271.7	28505.5	29902.2	24963.5	38375.3	36747.5	43557.5	40994.9	39778	34061.9	34049.4	21760.8	34049.4	9147.3	4437.6	30565.6	27758	38049.9	33804.9	30604	43892	41109.9	33804.9	27522	22187.1	44788.6	31744.2	34657.1	25095.7	26433.2	31145.1	24570.9	22168.4	38860.8	30350.4	21443	8655.19	2344.73	1620.08	492.48	3953.63	7965.73	8571.13	13476.8	12702.3	6667.54	383.43	46589.3	8698.18	37825.4	9730.98	2762.94	33657.5	23477.6	36448.9	30565.6	37676.7	2234.12	8431.96	4520.85	37773.5	41496.1	33152.9	30992.5	46482.5	41807.9	41756.8	44762.4	44762.4	36445.4	40187.7	43494.4	41784.4	43766.8	41695.9	43526.4	40712.4	43526.4	40661.4	41998.8	40491.5	41118.4	40041.4	42827.1	42170.5	42952.8	42174.6	42368.5	N
GPEAGLPYGANK	38562.2	27946	40679.4	42735.4	41885.3	40649.5	39501	47041.1	43216.7	45037.9	15163	13194.9	8620.7	43867.8	44423.2	42334.6	45275.3	42528.8	36792.5	36792.5	10876.6	23337.2	25694.6	15484.2	32719.2	44081.4	31394.1	25668.5	28549.7	14093.7	40812.1	14093.7	29250.7	22937.7	38627.4	43580.1	44994	39633.7	38831.8	43122.3	43849.2	39633.7	38177.4	37194.3	45280.7	32469.9	37220.5	37527.8	44625.6	46026.6	36849.4	40993.1	45746.1	44472.3	43030	41445.3	36949.7	36823.5	31331.7	35594.7	34867.7	37394.9	35067.1	38913	36030.6	30098.6	46079.4	30646	46321.4	40916	39191.9	42883.2	41563.9	43843.5	41349.5	44699	36448.9	35593.5	37085.8	37880.3	42323.1	37192.3	43883.9	47106.8	43310.3	43230.7	47191	47191	38937.9	44642.5	45386.2	43136.8	43292	46129.3	47510.7	45828.3	47510.7	42427.6	44142	40132.1	44840	39232.2	45970.3	42691.5	43015.6	44600	44878.3	N
AGLPYGANK	38235.2	24807.3	40441.6	35310.8	35500.4	30522.3	26286	44175.4	36851.8	38450.1	1327.43	980.07	240.24	36838.3	37941	32166.7	44380	42677.2	24619.4	24619.4	299.52	7338.27	9001.6	1486.54	15050.3	28605.3	22407.6	12409.4	21197.3	6496.48	38767.6	6496.48	35630.5	31516	38524.7	38347.1	40628.4	27779	18829.8	29778.2	39145.3	27779	37747.3	38103.1	42441.4	23876.7	30296.9	40176.4	46110.8	47360.3	41686.8	33903.4	44674.9	43135.4	40443.7	42196.9	39761.7	39304	37073.4	35355.1	35399.9	36569.4	36260.5	40693.5	35423.7	38973.3	40138.2	18696.4	42293.8	38014.6	34655.2	42085.2	43287.3	40140.3	40557.2	35033.4	42158.1	38493	42449.2	27906.2	31461.8	26609.3	41307	39461.2	34076.3	27283.1	40548.5	40548.5	31666	39290	35508.1	29852.4	30470.2	41336.1	43031	41178.5	43031	30453	29566.3	23532.2	32858.7	19982.6	38197.2	23542.9	24914.9	30327.4	34962.2	N
LPYGANKDGII	38658.3	35146.1	38911.8	33639.6	31406	30886.7	30423	44795.9	36904.9	41024.2	37500.6	42002.9	42316.7	33957.4	36122.7	30567.9	38403.1	40468.7	38619.4	38619.4	33550.2	27683.6	26816.9	41841.9	31784.8	37649.8	43763	43009.1	34749.5	40956.8	24874.3	40956.8	1918.67	778.39	16030.4	27382.8	29203.6	32555.8	24531.1	22288.4	31753.9	32555.8	34070.8	25245.5	43597.6	34092.5	38251.4	14054.5	9580.24	12553.1	19418	36601.9	26684	26373.5	25474.3	37662.5	36580.1	38915.6	34244.5	31193.3	38155.5	40283.9	38596.8	38323	39196.5	43718	43395.2	30532.2	36676.4	28958.1	34729.2	1140.77	3861.97	9606.81	3678.71	15729.7	4290.11	6329.21	8800.04	31237.6	30676.9	28023	38104.3	34606.5	33967.7	28048.1	27998.1	27998.1	29472.7	34228.9	36527.1	34815.3	37434.5	36199.8	36812.8	35421.8	36812.8	31103.7	27784.2	25781.2	29623.7	27161.4	30684.5	28900.2	30680.9	29955	30391.5	N
YGANKDGII	30813.6	22684.7	30922.5	27983	12878.3	9704.28	17750.8	43200.8	28359.4	36209.9	39938.9	41223.1	41804.7	28906.2	29921.3	21602.5	34605	37006.1	35231.4	35231.4	21210.8	15049.9	10580	39441.2	20535	31950.6	42992.3	41244.9	31819.9	37291.8	14780	37291.8	21711.7	15332.8	11570.3	21852.6	22140.3	19175.8	9108.49	12803.3	29261.1	19175.8	37007.3	31310.7	41746	32539.2	38427.3	29180.8	24342	32632.6	31049.6	27072.8	24858.7	19745.8	25569.5	32795.1	32869	37434.2	29509.5	24918.4	37145.2	39564.3	38538.8	36165.3	37731.4	42523.7	33067.3	24888.8	28859.3	26069	32913.1	18877.3	14700.1	21386.9	17522.9	15058.7	30266.1	30777.6	33778.6	27760.4	23186.5	19940.1	38745	11083.2	12387.4	7853.8	6327.97	6327.97	20950.1	13752.7	12270.5	15815.9	20831.7	14179.1	18131	15022.4	18131	9351.95	4710.1	8183.53	7576.93	11493.8	9114	3460.9	6045.01	4855.24	6591.43	N
LPYGANKDGIIW	33589.4	26540.9	34247.8	37984.1	35787.3	35279.9	35122.9	46387.6	40598.5	43928.6	36427.2	38341.7	38095.7	20392.8	25851.3	22139.6	24743.3	36684.7	25265.4	25265.4	37174.2	25227.2	22816.7	38573.9	9257.62	19720.2	40498.9	38929.9	34106.2	31480.9	35717.3	31480.9	9575.99	6170.77	25288.6	31685.2	34985.7	24398.7	11808.1	1749.39	27315.3	24398.7	19626.1	12885.7	35025.4	32621	38794.1	2085.17	16449.6	18999	5303.17	38229.4	21875.3	32501.5	32739.1	39037.4	38021.1	40706.3	36726.8	33482.4	19345.9	20703.6	21121.5	30436.5	18865.3	41636.4	39612.7	20577.4	39753.1	29124	36694.3	6216.54	9744.79	14664.8	8986.22	20818.9	13557.8	19989.1	20250.1	598.06	1806.48	149.59	40455.6	40491	26305	18509.4	32581.1	32581.1	32263	36807.2	36748.3	34051.6	35415.2	41376.3	38708.5	38190.2	38708.5	23748.1	22086.5	22561.9	34626.4	21021.2	36178.2	23271.7	27432.6	22419.7	35936.7	N
YGANKDGIIW	25130.4	16265.7	25712.4	36116.1	28861.2	25473.5	29272.8	45187.7	37205.6	41954.7	38274.1	37677.5	35824.6	15834.9	18699.9	10704.2	17861.2	33289.5	25003.8	25003.8	31881.2	18280.3	10515.7	36721.3	3247.15	13807.7	40613.9	38686.7	32121.2	31900.9	33141.5	31900.9	31174.1	27268.3	22837.2	30037.1	35120.7	11327.5	7464.88	215.54	23587.3	11327.5	28712.9	25565.4	33084.1	31485	40805	8321.47	28171	33294.9	12080.5	36479.7	20373.2	32626.6	37444.3	36118.8	36687.5	42114.8	36330	31582.2	16666.4	17508.7	18185.5	28028.7	14347.1	41376.8	23497.9	19805	38253.4	29125.3	37161.3	24397.9	21661.7	26836.3	21093.9	21975.7	36806.4	39576.7	39784.9	277.57	332.77	34.41	43600.4	33802	7694.74	2949.05	13791.1	13791.1	29873.7	25327.5	25858.3	21666.8	24949.5	32672.5	29214.6	29164.1	29214.6	7744.1	8032.46	15004.2	22212.3	6856.65	24172	5544.32	7760.54	6073.47	22282.4	N
ANKDGIIW	41153.6	32660.5	42182.8	45673.9	43327.6	41466	43450.6	48635.1	45877.4	47201.2	42961.7	43350.6	42187.8	38133.6	39825.4	33593.5	36491.6	42549	40496.8	40496.8	27826.3	30438.5	23479.1	41039.7	17254.1	34626	44228.5	43802.3	40608.2	44486.3	45245	44486.3	42161.8	40248.2	37173	41496.1	42567.9	33474.4	24927.9	15055.3	40679.4	33474.4	35210.1	35433.3	43585.8	39916.8	44740.2	38441	44941	46340.4	37361.7	36823.9	37727.3	43975.6	45066.6	43329.1	39937.2	44047.5	39586.9	33297.8	24418.8	27493.8	26243.1	34832.7	24861.9	41748.2	43889.1	24785.6	43984.7	37857.3	42697.1	40197.7	40418.4	38078.3	38179.4	33831.3	47023.3	46652.8	47416.7	7767.76	12484.7	3232.64	46654.3	45751	34576.6	31083.5	42370.8	42370.8	41270.4	42464.4	37416.7	36453.7	38618.2	43074.3	45180.9	44040.9	45180.9	33078.1	33424.9	32645.3	39830.6	30920.2	41795.2	29390	32308.4	32538.8	42888.3	N
YGANKDGIIWV	33065.5	25276.3	33540.1	7861.36	4298.94	3170.12	2815.26	35210.8	10735.2	27775.1	39144.9	40188.1	38785.2	32989.4	35759.5	28991.4	38258.4	37845.5	35732.4	35732.4	19857.8	24583.7	18139.7	35615.4	23212.6	38816.3	37703.6	37014.5	32524.1	37185.9	7574.55	37185.9	37303.1	33036.6	23571.2	28137.8	35243.6	31931.3	27947.3	11852	38663.7	31931.3	38392.8	35504.6	42447.4	34596.8	41050.8	35612.8	40157.7	42929.1	36661.7	33821.8	35841.2	33978	33700.8	39020.1	35758.3	40359.4	34803.7	31452.6	35701.5	37038.9	37278.1	38799.1	35449.4	41232.4	39347.4	28765.5	39422.8	33768.4	36912.5	31207.5	29711.3	31436.3	28663	26909.9	35595.8	38824.7	40522.2	9294.35	12932.4	3390.22	38886.5	33094.2	23193.5	24871.6	31123.2	31123.2	30213.8	26201.7	19177.3	28286.8	30125.3	25555.7	32631.9	32923.1	32631.9	22864.4	20981.9	25697.1	16052.9	21989.5	21796.4	21830.4	20626	20803.8	16406.4	N
ANKDGIIWV	34969.4	24512	36538.2	16936.5	6100.47	2332.02	4942.96	41660.2	16898.4	29665.3	33367.8	34818.7	30573.8	35722.7	37917.2	30889.7	34937.2	28651.5	32834.5	32834.5	2619.93	14400.2	6221.86	21966.4	20829.7	33331	32247.2	28959.1	21964.7	32408.5	5874.98	32408.5	36258.6	31490.8	21162	18317.4	27662.7	28414.1	23328.7	34055.7	40557.7	28414.1	38731.6	34866.6	44695.2	33754.9	38933.7	43824.6	42068.4	44053.7	43743.1	19148	36343	31405.3	29598.3	30052.7	22713.5	31220.4	20523.4	14113.9	29030.9	32435.9	34054.6	30704.5	30975.4	26098.1	39549.7	14950.1	32963.3	21503.4	26684.9	37167	37594.9	28965.3	33710	18064.3	38535.1	38498	41418.4	34991.7	34568	32675	36850.6	35712.3	16396.5	29022.8	32236.8	32236.8	29821.8	26909.3	8103.61	13386.4	21908	18692	32131.3	32645.3	32131.3	17101.3	12620.9	21769.8	5741.69	12998	11962.5	19064.3	14878.1	14829.6	16899.5	N
YGANKDGIIWVA	23218.9	14715.3	26453.8	9438.05	5082.23	2876.85	2657.27	35636.3	12928.5	29114.9	36930.1	35549.6	34509.7	29507.2	31856.1	29551.6	41238.2	40005.5	30354	30354	16989	19734.2	12964.3	27495.3	22422.4	38019.5	30286.4	29317.2	32607.9	28057.5	5714.6	28057.5	34971.3	31128.6	10645.5	23429.3	26944.2	28940.6	20152	24955.1	30113.2	28940.6	27106	20255.4	38950.1	24667.3	28923.1	28744.9	32228.8	38581.8	32933.8	29852.7	24229.6	10046.8	6693.77	27463.5	19561.6	22990.1	19554.8	20146.5	33601.5	33965.5	35141.6	36667.7	32812.5	27389.6	39437.3	17481.5	34119.5	27105.4	20854.9	34644	31578.8	32241.7	30942.9	26981	13602.8	29885	27710	18047.3	25484.5	10203	15126.8	39106.3	27520.6	28294.4	34173	34173	30325.4	25815.6	29594.2	27582.3	29380.7	27652.8	28342.5	28083.1	28342.5	23812.7	25565.4	26800.6	25219.2	26379.4	30766.7	23881.6	26509	22315.9	26454.6	N
ANKDGIIWVA	27187.3	14820.2	31049.2	20612.9	14109.9	7426.77	8677.97	41265.9	21961.4	34967.9	33646.6	32911	29072.4	34396.4	36531.8	34378.1	41491.1	36535	32058.7	32058.7	3087.16	12205.8	5731.14	23548.3	23990.1	36963.2	30711.5	28819.7	28801.3	30932.9	14572.3	30932.9	36257.4	32208.5	19752.2	21354.1	28361.8	26491.8	17796.5	41760.9	34463.8	26491.8	26586.9	22755	41845	26152.9	27870	38205.9	40720.8	43460.5	39359.3	22033.8	26685.8	14445	8668.87	20093	12913	13816.8	9099.33	10793.3	26493.8	26380	27713.9	29055.1	23605.4	11074.7	43332.8	10834	29626.2	20780.2	11997.5	41030.8	39480.4	35215.4	39037.8	28535.2	25213.2	33415.8	34591.2	30358.3	35965.9	25424.2	16471	44113.8	32174.4	37617.7	41258.3	41258.3	33805.3	29500.8	28823.4	25381.6	31269	31151.5	35927	33119.9	35927	28196	30869	32933.8	28226.5	30366.5	33179.1	31855.4	32625.2	30173.3	33561.5	N
KDGIIWVA	38458	28767.3	40078.3	28958.1	31193.7	26389.7	20109.7	45222	29868.9	40838.6	40571.7	38588.5	39851.7	37139.6	39054.7	36474.2	45928.1	44810.9	40212.9	40212.9	26185.8	23884.4	19063.1	34924.8	30829.6	40139.5	41821.5	41721.6	42249.5	42215.2	37628.2	42215.2	41409	38444.7	33156.9	22641.1	38479.7	40661.4	34028.4	45769.8	42489.2	40661.4	27872.4	25864.5	46010.7	35311.2	38387.4	41079.2	42896.2	45177	41496.5	8211.82	36504.2	28306.7	19791.8	30788.3	4405.45	5330.38	4253.96	4113.69	32588.2	34143.8	30662.3	34239.7	32968	13901.4	47234.4	15385.1	40546.7	20723.1	16836	42279.2	39475.8	37410.2	39478.3	30929.2	35718.5	41781.2	42529.7	39353.8	40908.9	34330.9	28871.2	46712.9	43398.5	43869.6	45702.5	45702.5	37044.1	35780.8	41765.4	38830.6	39922.5	39585.7	40887.7	38605.2	40887.7	41119.7	42311.7	39355.1	39374.7	40317	41925.7	40983.8	40489.3	42267.3	40805.9	N
ANKDGIIWVAT	41117.5	32697.7	42873.4	40168.6	34837.2	29515.8	33710.3	47291.7	40332.3	44252.9	40411.4	41016.6	40560.8	42807.1	43528.3	42986.3	45974.3	43699.6	42704.9	42704.9	14689.6	26744.4	20453.8	33859.1	37501.8	45007.2	39471.1	38636.9	37549.3	41562.6	34864.7	41562.6	42458	40268.7	31718.1	40897	39105.9	40515.1	37206	46985.1	42936.6	40515.1	38171.2	35861	46652.3	37812.7	40051.4	44954.6	46147.3	47532.2	44832.7	27944.2	39828.8	34189.3	32879.7	38742.9	28655.5	32768.5	25776.8	23866.1	37383.6	39094.9	38169.1	40270	38060.6	29212.1	47523.5	29479.5	43667	39836.2	34629	46029.6	45154.5	43612.7	44380.5	41131.7	43275.6	43894.3	45042.8	42510.8	44834.2	41028.2	36315.1	47508.1	44543.1	46019.1	47249.7	47249.7	42255.4	44869.6	42640.7	41269.1	42774.3	42697.1	46576.2	45358.7	46576.2	42797	44420.3	41546.4	42946.8	43249	44573.5	45051	45271.9	44129.1	45869.5	N
KDGIIWVAT	38847	32899.6	40711.6	36884.1	33893.2	30069.9	29356.3	46865.8	35765.7	43019.8	38626.5	36263.3	37832.4	39070.8	39942.3	36247.2	45686.7	45056.9	40086.1	40086.1	23984.4	23477.3	17470.9	34615.5	31181.2	38348.3	39873.2	39777.6	41714.4	40029.7	35639.7	40029.7	40500.2	37494.9	34976.9	31715	41307.4	40907.6	36009.1	47080.3	46115.3	40907.6	34568.7	30150.4	46521.2	37073	40885	42604.3	44438.1	46006.2	41250.3	5587.92	44480	40328.8	38485.1	31179.5	4902.85	11470	8492.75	3884.3	29769.5	32003.2	28508.6	32776.6	30786.3	15434.8	48413.6	12685.8	40467	29400.5	22033.3	44925.5	42467.6	42366.6	42287	37504.7	37109.9	43264.9	43198.9	41437.3	42913.8	39316.3	38870.5	48008.8	46728.1	47171.6	47615.1	47615.1	41077.9	44402.1	46179.2	45193.1	45256.7	45390.1	46054.5	44752.3	46054.5	45735.7	45420.6	42024.2	45075.9	45678.8	46318.3	44772.1	45809.5	44729	46531.3	N
KDGIIWVATEG	42099.8	37181.4	43222.8	33837.9	24812.2	25548.3	28339.8	46150.7	37300.3	41573.3	34450.4	35662.5	38610.6	41286.9	43435.1	40283	45550	44345	41471.4	41471.4	21527.1	20345.9	19007.7	32629.1	29664.4	32130.9	42823.4	42341	40771.9	40405.3	38876.8	40405.3	40497.6	38424.8	39739.3	37528.6	44337.8	27065.2	32418	37209.6	44149.2	27065.2	41313.7	38608.1	46115.8	37889.7	42825.2	43593.3	46114.8	47280.4	43883.9	27264.2	44864.3	44910.4	44733.9	41080.2	27775.7	33910.4	29327.4	24189.2	34796.1	37609.5	35725.8	38553.9	36219	37752.6	45829.8	27169.4	44433.3	36460.4	38907.1	43807.1	44349.8	42041.1	42604.8	38862.5	44294.6	45637.3	45920.6	28820	34781.1	24131.2	45338.6	47401.8	43256	43735.5	46403.1	46403.1	44310	45713.4	46126.8	45312.1	46674	47053.3	47391.5	46134.8	47391.5	42666.6	43499.6	43318.3	43697.2	40065.7	45318.5	44934.2	45399.4	43847.4	45587.5	N
KDGIIWVATEGA	38923.5	32466.1	40906.3	13529.1	12444.5	15005.2	9318.92	39309.1	18637.2	31568.5	32588.5	30533.8	36640.3	40228.2	41742.4	38663.7	45323.4	43483.1	40338	40338	16636.3	21709.8	21821.4	26142.2	32087.5	33853.6	36709.4	35265	37229.4	35701.9	26745.6	35701.9	39586.1	36402	35633.6	30989.2	42706.8	32392	33833.8	42629.7	44342.1	32392	39324	35235.6	45259.2	34023.6	35715	42692.9	45108.6	46561	43118.6	17628.5	44131.9	43033.3	39410.9	39676.6	22364.8	21896.9	16556.6	17710.3	34385.9	36911.3	35316.5	38020.7	36107.8	24352	46522.8	24336.8	43469	33077.3	28717	41740.1	42609.4	40477	40439.4	37536.4	36129.3	40578.8	40081.3	32543.4	37669	30002.3	39551	46793.9	44378.1	44352.2	46497.6	46497.6	42315.8	44853.1	45758.9	45237.1	45757	45692.7	46627.1	45443.7	46627.1	44037.1	44358.9	42152.2	43858.7	42145.4	45343	45006.2	45164.3	44369.4	44277.9	N
IWVATEGA	42559.2	35565	43678.8	28477.5	27070.8	27019.9	22372.5	44456.4	32047.2	39529.6	40638.5	40310.9	42047	32238.5	34089.6	28015.1	46607.9	45764.9	38362.1	38362.1	25505.7	27280.1	23443.8	34816.5	29255.1	45024.7	38529.2	38170.7	42038.8	40990.9	35145.4	40990.9	40646.9	38484.7	37568	40775	43294.4	36315.1	32835.9	44644.4	40755.2	36315.1	40589.3	37843	46739.7	37820.9	39575	41737.4	45183.8	46665.9	43566.9	42523.7	45101.8	44197.9	39872	44395.9	41299	40658.3	36870.2	38003	42267.3	43326.2	42989.6	44460.8	42613.1	41985.6	46041.5	34457.5	45963.4	42372.1	39224.1	42429.5	43106.5	39202.5	41777.6	37440.6	35452.4	39948.4	41203	40363.7	43054.7	39133.8	41343.7	44709.7	43974.2	41459.7	45388.2	45388.2	39293.4	45787.2	44042.8	43463.8	40642	42680	46661.9	45524.9	46661.9	41413.1	41882.6	24595.4	45584	43562.2	46364	42154.5	44619.8	41912.1	45984.3	N
IWVATEGAL	39470.2	29042.9	39442.5	21172.1	11915.4	11654.2	15362.2	36363.9	21908.2	15853.1	34942.1	33923.6	38040.9	4649.64	6587.8	807.98	37695.9	36142.2	14055	14055	18499	11134.4	5493.62	23676.8	1948.65	28975.1	30593.7	27981.8	30501.5	34320.5	25813	34320.5	16576.5	10671.2	16719.7	36327.7	22065	10022.5	3881.07	21068.6	16921.9	10022.5	29369	24983.5	41232	26514.8	36561.1	17357.5	20207.7	28298.7	23562.3	29098.5	26515.9	17077.5	32928.8	28928.7	31662.9	39395.1	33047.6	25749.2	36862.6	38583.1	37018.9	39214.4	36788.1	42058.3	31591.1	17968.4	26889.8	34945.9	34274.9	33805.7	34919.8	30693.8	36692.3	25530.3	38287	36790.5	38255.1	35217.7	32630.9	31131.7	39134.3	11394.1	28870.9	9317.21	10828.4	10828.4	14569.8	31501.3	28812.5	25222.5	9206.78	23095.8	29774	27126.2	29774	16174.3	13590.6	101.8	32167.4	27245.3	33949	12432	23839	14413	25735.8	N
WVATEGAL	31058.6	25594.7	31186.3	26364	11003.7	7603.95	15902.2	40882.4	25903.7	33540.1	38912.2	40313.6	40635.9	33655.3	36607.8	28746.2	29943	28518.5	33671.7	33671.7	33945.3	23335.2	21545.5	38651.6	29198.8	40155.5	40941.3	38836.9	21092.8	34962.6	15200	34962.6	8375.58	3841.38	10351.4	38556.3	21514.1	13458.3	11104.4	24406.7	23319.8	13458.3	33924	28613.7	44901.6	32680	41709.4	18231.4	15902.9	21709.3	19985.9	32222.1	34723.2	14994	32472	31231.2	32765.3	41988.8	35056.5	24656.4	37429.7	40816.6	38642.4	39499.2	39525.3	43860.6	32107.6	23367.6	30910.1	40531.4	39501.8	34416.1	32171.3	33234.5	33933.6	32077.8	36697.4	33994.9	37932.4	37577.4	36559.9	35531.2	42574.3	17591	20824.7	6717.21	5791.92	5791.92	22031.6	21129.8	36041.5	31757	29145.2	30246.5	20303	14491.1	20303	12259.4	14669.4	7476.6	23694	19872	24502.2	9886.89	22123.1	17343.2	17161.7	N
IWVATEGALNT	38843.2	32333.2	39932.8	34156.1	28650.9	26200.5	27379.5	44455	34781.4	37939.8	39531.3	39431.8	40755.2	24993.5	30168.7	25805.8	45598.3	42695.2	32531.5	32531.5	30051.1	27814.2	24646.8	32486.1	24134.6	45464.3	38994.8	38585.2	38876	40965.6	34334.6	40965.6	40624.4	38431	38382	44719.3	43586.7	36974	35875.3	38752.5	41983.3	36974	43076.2	41203.4	46618.5	38791.9	41879.9	42393.7	44110	46058	43643.8	44761	44292.2	43705.7	44248.1	44666.2	44215.1	43924.3	41882.2	43060.8	41621.5	43215.3	43050.5	44065.6	42431.3	43882.5	45386.2	37679.2	46470.9	44033.2	41732.4	42033.8	42204.2	42940.3	42658.7	42071.6	41943.4	43212	44256.3	36429.6	38103.5	28200	44584.5	43108.8	39462.5	35531.6	40501.6	40501.6	38753.8	42201.5	43896.2	43044	41344.6	43502.4	44614	43122.8	44614	39464.6	38905.4	30003	37702.8	35190.3	39407.5	36511.3	35883.5	38754.6	39436.1	N
WVATEGALNT	26489.6	20763.3	27809.7	18893.1	7516.83	4137.12	7394.54	40484	18426.3	35351.7	34008.9	34855.7	34067.5	41158.5	42222	42050.2	35300.5	28112.9	30174.6	30174.6	27454.2	22132	22826.5	36237.4	35935.6	42319.9	37515.2	34930.8	17549.9	24831	5640.71	24831	31022	26479	30904.1	36441.1	37446.3	22313.5	27867.5	31453.3	36565.5	22313.5	39827.6	35941	45240.6	34029.9	38928.2	31088.2	35632	38751.3	34722	41889.4	40718.6	37390.4	37211.6	39402.4	39218.2	41040.6	33537.2	36498.7	35259.2	38111.7	38251.8	39253.4	36826.7	38127.8	39950.1	28507.7	43863.5	40211.6	34825.1	37992.3	35981.5	38994.4	37345.1	38313.5	28680.6	36316.7	36221.7	30865.7	33526.3	20175.8	39961.8	40825.4	28105.9	24601.8	31286.3	31286.3	37150.1	34921.3	40110.8	37245.9	39313.8	40776.8	37430.1	36541.8	37430.1	26920.3	29702	32200.5	29578.5	24418.3	32334.6	28272.4	29645.1	27953.6	28604.4	N
VATEGALNT	34577.7	30573.8	35712.7	28551.2	23233.2	18617.7	16842.2	44450.2	29168.5	39566	39091.5	39436.1	37240.6	42693.4	44174.5	42750.7	44385.3	42295.7	36175.1	36175.1	24154.5	23348.4	26737.8	39922	36430.8	42878.5	42795.6	41424.3	34084.1	37107.1	21279.6	37107.1	34356.9	29960.8	38839.4	38637.8	33210	34905.5	20157	20545.4	33936.5	34905.5	39480.9	36128.9	47154.7	40297.9	41991.1	25160.4	30339.5	35203.6	31360.2	41992.9	40339.7	36856.6	35318.8	40122.9	40990.9	42105.2	35312.3	38464.7	39858.2	41211.9	41441.8	41323.1	40018.5	40564.3	38848.7	31720.5	44433.3	38692.6	34386.3	28232	28496.6	33610.5	29301.7	32541.3	25637.4	33397.4	31358.5	29196.6	28379.7	16167.3	40281.3	29061.7	19653.7	7545.02	9771.61	9771.61	36120.3	27015.5	29495.1	28740	31934.7	35685.7	24977	28014.2	24977	15872.3	8998.18	23410.1	13471.4	11633.1	17874.7	5116.99	8512.71	10098.8	14259.7	N
ATEGALNT	30257.9	27403.2	34563.1	39152.5	35703.8	33509.6	33049.8	47157.8	38461.4	45438.3	40953.2	41265	38162.5	45853.1	46484	45491.9	45567.7	43661.8	44357.9	44357.9	30549.7	28135.7	33406.4	41462.4	43141.9	46211.2	45710	44542.1	38170.7	43036.1	38947.1	43036.1	43156.4	40777.7	43775.3	44938.6	45188.2	40982.5	40317.9	38762.2	45261.6	40982.5	45050.5	43425.7	48305.8	43809.4	45311.1	45545.1	47176.1	47871.9	45021.3	43657	46605.9	46041.5	46040.5	44935.2	44122.9	45669.4	40282.2	41630.5	42766.4	44626.1	42748.4	44519.9	43810.4	44033.7	46333.9	38127	47342.3	45021.8	43424.3	45338.6	44683.1	45031.1	45334.2	43584.4	45699.1	45900.3	46839.9	37880.7	39379.3	35197.9	46769.6	44572.5	41199.9	39369.6	43896.2	43896.2	39976.5	33288.4	45267	42846.5	44895.3	45197.5	44075.7	36431.2	44075.7	40089.1	41435	39133.8	35221.9	32503	37526.6	37782	37851.2	41507.3	39575.8	N
WVATEGALNTPK	22558	13374.1	24613	29492.5	22602.2	19665	23553.1	42842.8	30990.5	37643.3	2756.36	1375.71	702.06	39447.6	40738.4	38447.6	34346.2	25605.8	21152.2	21152.2	9177.93	18395.6	15844.8	6426.92	27311.4	33852.2	12676.6	6067.1	4142.14	95.57	20091	95.57	31491.4	26875.2	33044.4	40223.4	41563	21475.5	26792.5	32413	36233.1	21475.5	25816.1	24548.1	41642.7	19372.1	29737.3	33320.9	43045.9	45163.3	33755.2	30096	41558.9	39107.6	38680.4	32008.1	22670.2	29772.1	22691.9	19782.3	24293.1	26799.5	25679.6	35009.9	24730.2	26817.4	37780.8	9383.47	42760.4	37706.5	30798.6	43744.5	42444.2	42519.6	42494.7	40463.9	37856.9	38341.3	40330.1	30304.4	38162.5	26625.8	39746.2	44940	32516	32770.2	42883.6	42883.6	34258.9	40450.3	42738.2	37450.3	38581.4	43863.5	43844.5	40822.3	43844.5	29595.5	35122.9	31179.5	39925.9	27190.3	41781.7	32106.2	33382.9	33775.3	38849.1	N
VATEGALNTPK	28836.8	21607.6	31975.2	38458	36774.2	33578.6	32356.3	45899.3	39036.6	43485	5772.02	4169.25	781.9	43085.9	43677.4	41309.7	44297	41011.8	33855.1	33855.1	6572.06	19240.2	20946.5	11967.6	31098.3	38780.2	28302.1	19475.7	18442.5	4127.24	36416.2	4127.24	37227.8	34119.5	40536.2	43092	43493.4	31516.3	29864.7	30109.3	40030.6	31516.3	35912.2	34822.5	44927.4	29815	36006.8	37454.8	45173.1	46831.3	39281.9	32933.4	44555.1	43686.3	42841	38138.1	31077.1	35854.8	27905	25930.9	29092.9	32590.3	30504.1	38769.7	30533.5	32267.1	40841.3	13964.6	44990.2	40287.4	35239.4	42839.1	42236.7	42530.2	41143.3	41320.4	42390.5	40934.6	42703.1	26810.5	33438.2	19071.1	43716.1	43171.8	34033.6	27466.1	39984.3	39984.3	38266.3	39574.1	43054.7	38335.9	37883.6	44427.6	43938.1	41200.3	43938.1	30519.7	31815.1	32600.9	37077.4	23485.2	39202.1	23150.7	25476.2	28368.9	38410.2	N
ATEGALNTPK	13890.7	9147.3	16448.9	34048.3	30620.8	25943.8	25872.6	44178.8	33458.9	40502.9	287.73	141.51	23.09	40855.9	40596.8	37293.4	39593.8	32658.8	27564.1	27564.1	616.78	10339.2	10383.8	2776.24	25189.5	28404.5	21736.8	12510.5	7426.13	795.48	29103.3	795.48	35792.8	31454.3	37809	39469.4	43370.3	25172.3	25174	27408.2	39743.6	25172.3	32623.1	30180.8	42763.2	22163.4	29014	41717.5	46074.9	47225.7	39637.1	24920.9	44030.9	41805.7	40736.2	28825.9	19579.2	24853.8	14162.5	14228.7	10525	14897.2	15310.1	22879.5	12312.1	13819.5	40749	5711.45	42695.7	33479.2	24461.7	45761.9	43291.6	43263	43855.9	41212.8	42965.4	41751.8	43611.2	26037.8	30962	20950.4	42722	44232.8	32891	34700.6	43275.2	43275.2	32886.4	34259.7	42477.2	35826.9	38621.5	42572	43262.1	36968.4	43262.1	32242	36234.2	32643.6	33886.2	21572.1	36972.8	29343.9	28491.6	34181.6	36452.5	N
TEGALNTPK	34050.9	20967.1	35878.1	39906.9	36306.5	32775.6	34719	47039	39487.7	44388.7	16787.8	10994.9	7118.59	40534.9	41593.6	39016.3	41994.7	38092.8	25486.1	25486.1	13356.5	18772.8	16190.4	17094.3	27449.8	40083.5	23735.5	20351.8	21675.3	5783.4	31485.3	5783.4	35630.9	32746.2	35779.2	37799.2	38977.9	29164.4	19701.8	45093.5	35380.8	29164.4	11974.4	11553.5	43099	22229.2	27551	35986.2	43894.8	45624	36611	18757.4	39149.5	34610.6	31011.6	18148.5	11241.1	15926	7720.34	8213.06	9004.03	11062.1	10744.5	20559.6	9000.23	7359.18	46513.2	3279.18	40632.8	26333	16120.3	44920.6	43673.1	41175.4	42631.5	40459.1	40869.1	41167.8	42531.5	41693.6	44157.3	37735.9	34050.5	47111.9	41296.7	42513.6	46357.4	46357.4	38019.9	44125.3	42235.3	39621.7	39402.4	43745.5	46368	44768.7	46368	38604.8	41800.7	35218.1	44518	39991.2	45373.4	40415.8	41623.8	40321	45001.4	N
ATEGALNTPKDH	24956.8	14124.4	29320.1	42988.6	41562.6	39740.6	38460.9	47079.8	42788.2	46546.4	23148.1	21708.9	11474.4	46236.7	46327.4	44963.9	44541.1	38650.3	38490.5	38490.5	26339.5	16734.9	24629	27902.8	38467.6	44129.6	39911.7	35182.3	31184.9	26956.2	44108.6	26956.2	43561.2	41257	43002.1	46394.1	46583.2	32768.8	33553.1	36734	42511.8	32768.8	37060.6	37208	46923.1	37120.3	42311.7	44012.8	47466.9	48466.5	43657.5	42866.5	47050.2	45948	45866.5	43888.2	42252.2	43691.5	38172	38315.2	35883.5	38438.1	36701.4	42759.9	36681.6	39333.4	44355.5	28880.5	47263.5	45560.4	41320.9	47765.2	47296.3	47242.6	47367.9	46141.8	47340.8	46374	47462.3	37176.6	40276.5	35041.3	47341.8	46460.4	38716.5	37041.7	46688.7	46688.7	43138.7	42181.4	45068.6	41345.5	42979.8	47184.8	47175.1	43152.2	47175.1	38298.2	40027.1	37710.6	44110.9	29160.6	45041.3	37543.3	37159.3	40722.6	44676.3	N
TEGALNTPKDH	42947.3	32192.2	44059.4	46756.9	46301.8	46281.8	45859.6	48912.7	46890.1	48288.5	42971.9	43310.8	41732.9	46870.4	47237.4	46622	46983.1	44688.9	40472.2	40472.2	40598.1	31899.9	36428.1	40249.1	42191	47799.4	42784	41332.1	42421.2	40620.5	46656.3	40620.5	44246.2	42555.4	42580.8	46773.1	46004.2	37081.4	27377.1	45362.1	41345	37081.4	21820.7	27267.2	47784.4	39441.2	43815.1	42065.2	46702.3	47795.3	42632.4	38116.7	46147.3	44845.8	44225.7	35368.5	30022.2	36493.1	28596	26277.7	24427	25997.5	27122.4	37724.1	23227.9	31156.9	46272.8	21882.2	46369.5	42756.2	35456.3	47118	47047.2	46207.2	46765.5	45788.2	47325.9	46349.4	47124.1	43627.3	46219.7	41831	46347.4	47937.7	43798.5	38861.2	47175.1	47175.1	45855.1	47503.4	45515.5	44345.4	44478.1	48135.2	48484.9	47717.7	48484.9	41576.9	40839.1	39719.1	47367.4	38257.2	47872.9	39865.5	41303	42741.4	47401.3	N
GALNTPKDH	43614.1	33429.2	44484.3	45355.2	46016.1	45590.4	43040.8	48845.5	46138.3	47842.8	35070.9	39638.4	36856.6	48363.3	48656.7	47596.6	46838.9	44665.7	37830.3	37830.3	30876.7	17788.5	32830.6	34532.1	39223.7	45750.5	44432.4	41600.3	40552.4	42463.5	48336.6	42463.5	41098.4	38741.6	42573.4	46433.2	45219	32838.1	17042.8	34908.9	39020.9	32838.1	39313.3	40289.1	47763.7	40509	44487.2	39349.1	46246.2	47561.1	42388.2	46160.2	47637.8	46177.7	45646.7	44125.3	44317.6	45917.7	42722.5	42327.2	41752.8	43200.3	42679.5	46365	41924.8	45178.9	40081.3	33999.7	46294.8	46177.2	41708.5	46597.3	48009.3	46336.4	47220.1	44708.7	47121.1	44254.8	46270.2	38084.1	43204.5	35804.8	47231.8	45135	30630.1	19323.7	40378.2	40378.2	44812.3	44896.8	40676.3	35604.3	38130.3	47022.2	45979.3	45542.6	45979.3	25933.2	24569.3	28954.4	41423.4	19898.9	43815.6	22121.9	26323.3	28889.9	41474.9	N
ALNTPKDH	43793.8	38672.5	44902.6	43439.8	40819.6	43667	43859.7	48183.6	42681.4	46647.8	33251	38045.8	41580.6	48008.3	48152.9	47648.1	48213.3	46615.5	43268.2	43268.2	37900.8	27988.7	36556.8	38053.2	43714.7	47077.7	45321.4	43704.8	44468.9	45831.3	47853.2	45831.3	44173	42144	42419.4	46699.8	47231.8	34334.6	34021.8	46338.4	44756.6	34334.6	43916.7	44263.5	48687.2	43912.4	46958.7	46418.2	48611.4	48979.9	46839.5	45547.1	48284.4	47614.6	47576	46104.8	46245.7	46879	43532	44124.3	42229.8	44888.1	43408.3	46016.1	44293.2	45275.8	46308.3	39170.3	47265.6	47594	44743.1	47785.4	47979.7	47458.8	47920.6	46247.2	48384.8	47036.5	48116.9	45236.2	46638.7	43790.4	48120.6	46895.2	44506	42151.3	47805.6	47805.6	44649.7	46083.4	45526.3	43775.8	44699	47127.7	48518.4	47030.9	48518.4	42845.2	43068.7	38141	46777.7	40750.8	47422.8	41961.5	42429	45057.9	46867.3	N
TEGALNTPKDHI	35372.8	28016.6	36296.6	30603	14068.9	21690.5	28639.4	44221.4	27533.1	39816.3	38832.7	38873.5	40038	36804.4	38666.7	35550.8	42567	42884.6	39194.4	39194.4	32953	30459.3	25479.5	38490.5	31845.7	40179.4	41478.1	40535.8	38627.8	39615.2	25850.5	39615.2	35557.7	30626.8	31644.8	26370.3	37884.4	32859.4	27291.1	41832.3	39167.7	32859.4	27074.6	22063.6	43970.9	34445.5	40342.3	40320.1	40188.1	42816.4	39807.3	11826.8	29745	29828.5	35819.1	8890.67	4888.81	17784.6	4601.84	2688.62	5215.31	9078.58	8095.72	6957.69	7324.46	10107.5	46114.8	14127.6	35567.3	8220.71	21186.8	38393.2	32062.5	31272.4	34369.9	28404.5	42911.5	43931.4	44502.6	37791	38451	32757.8	41409	43381.6	41116.6	42651.8	44437.7	44437.7	37958.6	39451.8	42185.5	40983.8	42103.9	39292.9	45245.9	42183.7	45245.9	41587.3	42275.1	37891.4	40796.2	40841.7	41989.2	41181.6	41261	41163.3	40256.9	N
GALNTPKDHI	35567.3	29865.3	35966.3	19125.1	5178.59	14798.4	18292.8	42335	14643.9	34432.5	35286	35433.3	37276.9	36886.1	38856.2	34967.9	42735.4	44314.7	39213.9	39213.9	21398.2	23083.1	19990.2	35972.5	25381	33785.9	43616.4	41767.2	39297.6	42279.2	26641	42279.2	32720.7	28908.1	32587.5	19429.2	40931.9	26852.3	23307.2	19033.8	41091.7	26852.3	43445.9	41267.7	43215.3	33540.1	40272.6	42045.6	40612.6	43210.1	42072	34430.2	36628	38935.3	41323.5	36588.4	36775.8	40348	33924.4	29839.2	29403.9	34444	33787	31810.3	32918.1	39855.6	41819.7	26031.5	38433.5	30288.4	37342.7	29269.7	24745.4	30723.7	26257	19023.7	41624.2	41044.2	43521.2	17729.1	17620.7	8703.08	43121.4	37352	27276.3	27902.8	27996.9	27996.9	35849.7	30118.8	34785.6	33548.1	40414.4	33743.2	35918.5	34418.3	35918.5	29003.6	25284.3	32547.7	19318.3	21472.9	21797.1	22727.5	21012.6	24695.1	23683	N
ALNTPKDHI	33616.4	29220.3	34598.7	7468.68	922.75	3748.75	10078	33331.7	3332.69	19457.1	27939.7	24902.3	32555.4	30181.1	30869.7	23066.1	40605.5	41606.2	34563.5	34563.5	12065.3	15228.3	10404.2	26875.2	13687.8	11848.4	41096.2	37577.8	36174.3	39841.8	17760.6	39841.8	27066.4	20977.1	29270.3	8810.52	38042.9	15762.1	14000.4	28709.5	38384.1	15762.1	43538.2	41522.1	44290.8	33634.2	40585.3	43079	40698.8	43369.8	41449.8	26154.1	32047.6	34168.2	39567.7	31613.6	34846.6	38044.6	26134	26097.3	26075	33287.7	30862.7	27858.8	31172.8	34426.2	40498.9	19865.8	29113.3	27221.5	33127.8	37310	29857	32536.7	33164.1	19901.1	42597.8	41510.9	42739.6	32475.2	27953.6	24253.2	42470.4	24297.6	25905.4	27563.5	29889.6	29889.6	29643.2	18286.5	30088.5	28336.4	32532.8	25557.7	37008.1	26389.7	37008.1	27996.3	24320.5	21416.3	19817.5	21896.2	23375.4	22786.8	20072.1	25564	13764	N
LNTPKDHI	40572.6	37333	41736.9	38505.5	28653	34622.3	38862.9	46783.7	36802.4	43863.5	43427.1	43959.4	45001.8	41324.4	42343.3	39377.6	45943	46694.7	44204.6	44204.6	36656.2	34882.1	29195.7	42937.5	36457.6	44527.7	45275.3	44732.9	44393.5	45795.6	39385.3	45795.6	40647.3	37453.2	28445.7	37162.2	38421.4	40431.1	36592	40844.4	43764.9	40431.1	43265.8	41286	47137.4	41337.9	44060.9	46007.7	45494.3	46973.9	45313.6	32837.3	39767.3	40661.8	41375.5	44061.3	41573.3	44264.9	38270	35584.6	41599.4	44019.9	41348.2	42288.8	43214.8	44869.1	47178.2	33749	44393.5	36302.9	42727.1	33300.3	34042.1	29931.7	32363.3	26493.8	46325.9	45556.9	46838.4	38781	39158.8	35644	45360.7	41356.7	42026.1	41143.3	43219.9	43219.9	37524.6	37490.9	37262.8	38232.8	41020.6	36755.9	43360.9	39331.2	43360.9	40907.6	39525.3	36166.5	34654.9	38289.5	36821.2	36605.4	36201.3	39072.1	40883.7	N
ALNTPKDHIGTR	37345.5	27676.4	38904.6	29815.9	21653.3	26073	30623.2	42663.8	28448.5	36363.9	3292.15	2767.24	8340.86	42940.8	42968.6	40630.6	39382.8	30857.3	33478.8	33478.8	10783.7	20800.8	18577.2	699.66	28473.8	37072.6	5536.22	2365.08	16294.2	5439.44	34529.1	5439.44	25748.9	20904.4	29620.8	43571.6	44009.9	28898.7	36886.1	42864.6	43112.5	28898.7	38789.4	36908.9	45174.5	28496.9	38758.8	41661.6	46516.7	47170.5	42247.2	42177.3	46741.8	44601	43182.1	42952.8	43705.3	44145.3	39655.6	40620.9	37045.7	40419.2	37893.8	43331.9	39893.6	40909.8	42906.4	30206.6	45351.3	45067.6	41641.3	45044.7	45239.6	45757.9	44407.9	45170.6	38475.1	32540.6	39238.6	39792.7	43717.6	39831.8	44530.1	44908	38117.1	42787.7	47152.7	47152.7	38675.9	44380.5	38343.8	35684.9	35656.3	42874.4	47688.8	45921.6	47688.8	37445.1	39003.6	33015.5	43985.1	36003.7	45653.6	40689.1	39506.9	40145.1	41973.3	N
LNTPKDHIGTR	39588.2	28272.1	41106.4	42792.3	38844.4	35458.6	38996	45161.3	42840.5	44664.7	31383.6	29792.7	28446	43618.8	44132.4	41993.8	37966.4	30123.3	38169.5	38169.5	18159.1	26302.2	21000.3	4000.83	33793.2	44138.2	3223.66	1490.85	12991	3085.79	33156.2	3085.79	25860.9	20833	29907.4	46609.4	42561.5	39087.7	40783.9	44098.6	42078.8	39087.7	37071.4	34487.3	46514.2	36591.2	41077.9	36802.4	44442.5	45400.9	39701.9	44817.2	46534.3	44086.2	42352.4	45743.1	45117.4	45594.4	43142.9	42390	43378.3	44386.2	43510.8	46783.2	44112.4	45218.1	44355.5	34525.8	47073.7	46093.4	44182.6	41272.6	43895.8	44719.3	42227.1	45810	32630.9	26528.3	33673.2	39781.4	44150.6	41258.3	44463.6	44348.8	40910.3	42220.7	46910.4	46910.4	42622.3	45669.4	37344.7	36393.4	37502.2	44302.8	47469.5	46162.2	47469.5	37577	38017	32792.6	43985.1	36402.4	45533.8	39535.6	39386.6	39326.1	44189.8	N
TPKDHIGTR	40224.2	29839.8	41799.3	43571.6	40378.6	37293.9	40316.6	46863.8	43734.1	45208.3	27511.6	29570.2	27481.6	42821.5	43763	41439.1	26513.1	17470.1	34953.1	34953.1	12348.9	25540	21498.7	6147.38	31016.3	42546.3	905.36	599.48	3703.55	1687.19	24882.1	1687.19	9095.09	5927.59	16613.1	45440.7	33108.8	34517.2	34082.6	41952.9	34714.9	34517.2	23785.2	17921.2	46467.4	34801.8	40445.1	19517.4	34319.4	37755.5	25105.7	41992.4	45444.2	37794.7	32130.6	42724.8	40432.8	42199.7	38091.1	36467.9	39400.6	41002.9	39832.3	44470.9	39954	42587.7	40100.8	31048.9	44982.8	44578.3	40148.1	35674.1	39246.2	40697.9	35190.3	45367	16396.1	12135.9	18107.5	41944.7	44348.8	41996.9	38105.1	42496.1	33888.4	32286.3	43680.2	43680.2	35133.6	43284.5	29261.1	25170.4	26364	40102.1	45189.7	43364.2	45189.7	26839.2	24601	17918.1	41221.7	30338.6	44023.2	26353.2	30996.9	28093.7	41285.1	N
HIGTRNPANNA	39611.4	34266	41028.6	34743.5	26364.9	24878.8	28908.4	45210.2	33970.3	42355.6	30866	35214.3	36016.9	44369.4	44829.3	42673.1	41872.7	38578.1	42619.1	42619.1	257.88	14614.7	19028.2	29465.1	37446.3	39378.1	38088.2	33448.4	25767.8	33366.7	18488.4	33366.7	19078.1	14671	17862.5	41309.7	38360.4	27614.8	32530.4	32475.5	41425.6	27614.8	43575.9	40691.3	46995.3	37567.2	39818.9	43802.3	45523.4	46254.2	43241.9	44053.7	46696.7	42169.1	36186.8	44663.2	41422.9	41326.7	34844	36880.2	41807.5	44249.1	43915.2	44556.1	43734.6	40348.5	42902.2	38287.8	45468.8	42734	38059.8	42759	42866	42120.3	42281.9	38900.8	26765.5	22540.9	30189.3	29590.7	35106.2	33221.9	40509.4	41323.1	35887.4	36718.9	41663	41663	40303.5	42834	37692.6	36816.3	40498.9	39856	44865.7	43589.1	44865.7	33552.8	32480.1	34907.4	31676	25805	36415	35785.4	36163.8	36653.4	40515.1	N
IGTRNPANNA	36550	31728.8	38203.8	32923.8	22374.9	16443.2	23048.7	45001.4	33204.3	40883.3	27058.2	30277.6	31229.5	41040.2	41998.8	39752.2	42870.7	40114.7	40174.7	40174.7	127.76	7670.63	11447	25457.2	34009.6	36691.1	36568.6	32320.2	27477.7	31743.6	16160.5	31743.6	22491.2	17192.8	27881.7	36585.7	38595.2	22349	25693	22990.9	41053.9	22349	42320.4	39252.1	45984.3	36747.9	37744.8	42892	44933.2	45912.2	42834.9	41028.6	44379.1	42898.9	36183.3	43346.9	39436.1	37379.5	30136.4	33948.6	38053.6	40809.5	41263.2	41343.2	39955.7	36394.2	40215.1	33216.5	43694.8	36634.4	31007.6	38563	38386.1	36167.7	37264.8	30519.3	25722.2	24450	30709.8	19439.7	26392	22348.8	39428.4	36732.4	28975.1	29609.5	35606.2	35606.2	37359.3	39141.4	33425.2	31610.2	38260.9	35957.7	41102.4	39404.1	41102.4	25891.4	24457.9	30184.3	22456.6	15571.2	28922.4	25463.5	25896.4	28281.9	36493.9	N
HIGTRNPANNAA	37711.4	31742.5	39626.8	30493.6	16523.6	14693.1	21378.8	44766.8	29059.5	41727.5	35153	36359.5	39113.9	42488.8	43421.5	41316.9	42290.2	39225.8	41959.7	41959.7	5266.34	17663	19170.6	33454.9	37761.2	41626.9	38510.1	35004.9	29254.8	32509.6	16280.3	32509.6	20660.9	15518.4	15169.6	40338.4	29212.1	24016.1	24542.5	41500.5	25005.7	24016.1	41010.9	35296.3	40258.2	14166	14969.2	36170.4	40891.2	42644.9	37587.2	43065.9	38428.5	16664	1633.87	40317.5	38759.2	35760.6	28999.5	34343.2	39706.6	41716.6	41157.6	42835.4	40275.2	34901.3	43150.3	30985.8	42662.4	40699.7	31013.6	43817.9	40842.2	43631.5	42767.3	42003.3	21050.1	24839.6	26063.1	36920.9	40699.2	33979.5	5282.66	39797.8	36932.8	35392.3	40484.5	40484.5	38246.8	41318.6	30855	27728.9	28890.5	33466.1	42954.7	40550.2	42954.7	32266.1	34553	29319.1	39900.9	35293.6	41723.4	37869.2	39350.4	36426.1	39686.5	N
IGTRNPANNAA	40011.1	35184.2	41629.2	38230.3	30050.1	27137.3	31561.7	46403.1	38298.2	43982.3	37896.7	39800.4	39486	42590.9	43496.3	41733.3	45930.1	44424.7	43481.7	43481.7	3290.62	18620.5	19848.2	35533.5	38227.8	43886.2	42393.7	41025.1	37430.9	41229.3	32498	41229.3	30021.2	25155.5	32083.3	39754.3	33155.8	31523.8	22361.6	39056	31626.7	31523.8	40740.2	37565.6	41632.3	17282.9	18491	40416.2	42446	44621.2	41634.6	41821.9	39166	27190.8	4709.89	40738	38291.5	35460.5	28669.1	33822.1	40912	42538.4	41966.5	43403.7	41556.3	36732.8	44373.8	30166.7	42446	39110.6	29637.1	40361.1	38550.9	40477.9	39786.2	37445.1	28990.8	31080.2	31666.4	33418.3	37864.3	30128.5	9492.95	38460.5	38562.6	36044.2	39831.4	39831.4	39389.6	40515.6	31281.6	27080.2	27705.2	33820.3	42046.5	39840.9	42046.5	34803.3	34264.5	29718	37412.7	34536.9	39574.1	33805.7	37123.2	34817.6	41093.9	N
RNPANNAA	42709.5	35757.2	43596.2	43103.7	38340.4	35899.8	39026	47104.2	42345.6	45566.8	41519.9	41563.9	42140.8	42257.7	42643	39176.6	46188.7	45515	44192.2	44192.2	12257.2	18611	19774	37449.1	38165.8	44231.4	44281.7	43118.1	41366.1	43551.4	39046.3	43551.4	30072.9	24335.2	29120.3	41284.2	34406.4	35428.7	24921.7	44988.7	36285.6	35428.7	41379.9	37727.7	45617.6	29206.4	30711.5	42069.3	44623.2	46280.8	42078.4	32088.9	41845.9	31555.2	9525.56	40372.9	32374.5	31442.4	22183.8	25959.3	42038.8	43527.3	42111.6	43110.7	42596.5	35912.6	46662.4	28778.2	41988.8	38128.2	25067.7	44477.6	43594.8	42405.2	43983.2	39438.2	36161.4	33922.6	37993.6	41873.1	43468.5	39927.7	16290	33200.3	43047.3	40377.3	42932.4	42932.4	35708.8	39929.4	37293.4	33299.6	34524.2	35476.2	43379.2	38939.1	43379.2	40149.4	38934.9	25029.8	40351.5	39679.1	42051.1	36726.4	40402.6	39561.7	44209.9	N
IGTRNPANNAAI	35006.1	30218	35997.1	32115.6	21444.4	19424.9	26063.7	38748.3	31525.9	38374.1	36048.5	38996.9	39530.5	31712	33070.2	25952.5	40616.5	40799.3	40136.8	40136.8	7604.28	21262.1	16721.8	34461.2	28898.3	38066.4	40753.9	39754.3	35183.4	39589.5	23011	39589.5	28322.9	23367.1	25273.6	34749.9	33367.8	29379.2	23805.7	25581.7	36393.4	29379.2	40421.9	37027.3	41000.7	23208.8	30063.4	41241.4	38636.9	42859.5	40872.2	32379	34886.6	30695.2	27551.8	39149.9	37620.5	40214.2	33546.6	32390.3	36605.8	39056.8	38291.9	38274.1	38008.4	39579.2	42809	29127.2	38556.3	35569.6	36363.5	34323.5	30598.7	33554.6	32992.3	26817.4	40401.3	39629	41603.9	28867.7	29330.9	24373.7	30321.8	8405.91	35993.6	33541.5	33734.4	33734.4	32079.2	32061.1	29673.7	28980.4	28974.1	28898	38545.5	31519.4	38545.5	33102.8	29784.3	20582.1	30239	31346.3	31293.8	26916.3	30851	28760.8	32354.5	N
RNPANNAAI	34413.5	25230.7	34717.5	27668.3	14273.1	9181.11	16383	34588.6	25121.5	31198.1	35592.3	35551.9	35543.5	15099.2	14679.7	6945.66	31419.3	32548.7	33971.8	33971.8	5967.81	9696.72	3795.23	24720.8	8887.98	15770.6	38052.8	35022	27926.7	34654.1	12720.1	34654.1	16618.1	10892.3	16443.7	21589.4	20133.9	17496.2	5603.6	18588.7	30668	17496.2	38439.7	32870.1	40496.8	27009.6	34939.1	37393.7	31471.3	37693.4	36479.7	9556.73	22279.7	16907.2	21969	21592.9	19223.2	29566.7	18813.1	10442.9	31120.9	35616.2	32115.3	29051.3	34414.2	33919.6	38888.6	13886.2	15881.4	18210.1	23213.1	33096.3	29301	27706.1	30483.7	16496.7	36426.1	34292.3	37016.5	31435.6	25155.7	23868.2	36812.4	1100.53	25863.1	20777	15707.1	15707.1	17346.9	16891.1	15841.2	16836.2	13470.8	16345.8	24121.5	15879.3	24121.5	19626.5	12691.5	3211.72	11762.5	18305.9	13309.7	10199.9	15352.1	12195.5	16213.4	N
RNPANNAAIV	31700	23665.8	32152.8	24353.4	12158.9	8999.75	16086.5	38130.7	23207.3	33712.9	31586	33248.1	34367	28738.4	29716.7	23516.7	36910.1	35936.7	34476.5	34476.5	8356.75	10207.3	5680.89	29195	21488.7	31542.9	39799.5	36860.2	27917.6	33990.9	10672.9	33990.9	199.13	97.31	14707.5	18979.9	27412.4	24099.4	15390.1	27251.2	35042.5	24099.4	35546.9	27429	42152.2	26489.8	33473.7	23695.5	18056.5	21943.6	19302.8	17165.5	28456.5	21717.1	22062.9	29384.2	25588.9	31641.4	19490.8	16669.6	29357.9	32808.2	30183.7	28831.5	31332	31288.3	40854.1	15773.2	27713	18701.3	23901	20517.4	11195.9	27653.4	16786.5	21229.4	6835.54	5369.27	6210.02	29098.8	29391.5	20534.5	36488	14710.2	26146.4	26586	27923.4	27923.4	20981	23090.9	23232.7	24083.2	26187.5	23988.3	31263	24161.5	31263	22863.9	22377.3	14071.6	11703.6	18543.5	17411.2	17831.6	20835.3	20696	23779.2	N
RNPANNAAIVL	35673.3	28197.5	36168.1	24497.9	17947.2	16108.6	16431.8	40293.9	27198.2	32402.9	30372.1	32012.9	32572.7	25610.8	27054.4	18234.9	40424.1	40382.1	36730	36730	7886.41	13823.7	9513.2	27386	14313	15334.3	41362.5	39706.2	33263.2	38708.9	27195.8	38708.9	6254.46	2687.37	19249.4	25966.8	24356	12061.4	3435.86	1995.96	29118.7	12061.4	32555.4	26395.7	41757.3	25321.8	37821.3	16683.2	12209.8	14998.7	19142	15453.1	25133.2	15714.9	30799.3	21643.9	22638.4	35450.1	27103.6	14712.8	34657.1	36589.2	33776.1	34550.1	34938	40053.1	32174.1	12668.1	16652.9	28289.5	31405	31523.8	23502.5	33724.2	26862.8	22083.4	31003.9	28221.4	31743.9	12476.9	8058.06	3855.54	40034.9	7690.16	13062.6	5394.78	4503.52	4503.52	23332.7	13472	25916.3	16868.8	20504.3	20909.6	14699.4	15710.1	14699.4	11224.9	9264.74	10377	3340.19	4367.43	4320.62	1601.02	3077.58	6153.31	5361.73	N
AIVLQLPQGTTL	37960.3	33597.8	38228.6	8572.24	4560.5	3487.89	2545.3	34011.5	11080	13350.5	32200.5	34026.6	34893.4	28480.2	32855.8	24157.8	32027.8	32815.3	35509.3	35509.3	21989	21061.5	15769.1	29816.6	13350.2	20230	40235.1	37888.1	26728.8	39995.5	27741.5	39995.5	17233.2	10294	21369.1	13614.7	28120.2	3241.4	1534.2	17280.6	28496	3241.4	36806.8	33221.5	38558.4	19661.1	35494.3	38769.3	34881.7	37890.5	38595.2	15082.2	21031	17560.9	33852.2	11498.4	14960.2	30928.2	22746.4	9371.19	28831.5	31250.1	31007.9	29196.6	28549.7	35052.7	34698.4	8000.11	7432.96	23317.6	24958.6	38122.5	37534.7	32763.9	37486.8	18713.4	43914.8	40395.6	42821.5	30126	26524.8	27235.3	41366.9	23405	27990.8	20983.9	19255.9	19255.9	28996.7	28064.2	35473.2	32893.9	31156.6	30871.4	33225.8	28693.7	33225.8	25184.1	26730.2	19133.1	24464.3	23102.4	25715.8	24470.9	27288.4	26258.1	17050.9	N
IVLQLPQGTTL	38382	33804.9	38690.5	7809.73	5880.96	6692.25	3146.47	31363.9	10772.1	12369.1	32588.9	34669.5	35936.3	19453.5	25701.6	14790.8	36869.4	39452.7	32027.5	32027.5	22975.7	21090.9	16871.4	29233.3	7344.94	10584.8	38832.3	36790.1	32851.6	39816.3	29032.8	39816.3	17607.1	10401	20053.5	14392.5	23147.9	3933.7	852.87	3345.4	23294.4	3933.7	32981.6	29313.7	39167.7	23614.1	35705.7	32305.9	26191.2	30439.8	35048.6	15323.2	14167.9	13594.5	30459.6	15129.8	19488.1	34410.5	29129.1	12876.5	36529.9	38220.7	37348	36567.8	36339.9	41316.9	29684	11065.3	7110.28	23974.8	29452	26091.6	29271	22089.4	27154.7	9677.02	40949.2	37978.4	40048.8	15617.1	9492.53	12981.6	40542.3	17868.3	20868.9	8147.39	6121.83	6121.83	27971.2	24115.5	30952	29134.8	26402.3	26871.5	24603.6	23492.3	24603.6	18216.6	17779.2	13021.5	14812	11426.1	16477.8	11698	13987.5	19371.4	8408.54	N
VLQLPQGTTL	31642.7	28255	32064.2	1382.07	560.33	2626.45	1812.47	21419.1	1243.17	3113.59	23367.6	25869.2	33478.4	15350.1	19286.5	12295.7	35340.6	36486	25675.2	25675.2	18363.4	12641.2	9578.47	26131.5	6696.46	7644.95	37356.4	35066.4	29358.5	38917.6	24309.9	38917.6	8866.46	3964.81	7305.39	9253.11	17257.1	840.78	239.95	11261.9	16713	840.78	29458.1	26307.6	35962	17727.8	32471	31155.9	24337.6	28653	31810.6	9572.57	9792.35	7933.91	23525.9	8409.36	13035.6	28658.6	20164.6	7001.72	29113.3	31378.5	29950.8	27945.5	28721.9	35417.6	26582.3	5516.67	4447.89	15947	19533.9	28350.8	28069.4	19956	28011.1	7791.76	39002	34789	37520.5	25229.3	17685.4	20991.2	36992.8	6481.95	17579.3	7993.02	6227.11	6227.11	18658.6	11907.4	26589.5	23607	18980.3	18228	21252	12346.9	21252	13306.4	13915.4	5884.52	15505.1	13319.6	15698.6	9524.32	11824.6	15350.1	5309.82	N
LQLPQGTTL	36037.2	28852.1	36656.6	3071.36	1967.74	571.48	149.63	25031.7	3852.33	6348.75	31571.6	32738.4	33624.7	9225.92	13928.6	4692.7	30859.3	33122.8	23683.5	23683.5	13165	11651.1	7439.72	24056.4	1758.76	3666.08	37458.8	35429	28577.8	38482.6	28884.6	38482.6	10093.9	4744.88	7387.34	2441.1	4200.54	157.55	11.74	4885.91	2921.2	157.55	12117.8	8613.98	25036	8173.7	22222.9	10729.3	7349.71	13194	16735.4	2811.33	1488.36	257.89	6066.18	1605.41	2974.75	15968.4	8276.4	1549.38	26173.9	26343.5	26459.8	23114.6	23299.7	29094.1	16914.3	1616.13	569.92	6186.22	7246.58	17951.7	22399.6	8463.22	20432.6	1896.88	31302.9	26654	28113.2	22535.8	11573.8	15783.4	23865.6	6309.24	4601.84	404.91	317.01	317.01	15054.7	9761.99	10754.8	11848.5	6146.32	10623.2	6448.79	7142.51	6448.79	2189.75	2020.71	1446.01	5972.98	4646.27	7567.51	1496.32	4318.33	3181.53	1397.96	N
IVLQLPQGTTLP	39145.7	34537.3	39877.6	22897.5	15984.3	17012.5	15478.1	36829.1	26109.4	31463.5	36439.9	37573.7	38961.9	35538.1	39067.8	35163.2	44234.3	43944.2	39207.2	39207.2	28627.6	27086.3	26348.4	36471.4	27475	35257.3	41919.3	40814.8	39018	40513.4	34498.9	40513.4	35085	28841.5	31320.2	32976.2	37677.5	24471.2	11685.9	31065.4	37713	24471.2	41081.9	38019.5	44252.4	33071.2	40429.8	42092.9	41848.2	44485.3	42975.1	32586.4	35650.2	34707.4	40115.6	34650.8	34757.4	39823.2	33127.1	28794.4	39791.4	41869.5	41022	41088.2	41019.3	40277.8	43324.4	25795.5	32044.5	34839.1	34341	39450.1	40493.2	35950.3	39113.1	26912.8	42221.1	42832.6	44418.9	31423	33973.2	27052.9	43472.7	32793	39517.6	33417.3	36940.9	36940.9	35876.5	36659.3	41386.2	39607.9	38238.5	38306.1	41729.3	38289.1	41729.3	36842.7	36567.8	30305.4	36200.2	34408.7	37713.8	35485.4	37134	37295.5	33959.3	N
VLQLPQGTTLP	38364.5	35101.7	39602.4	9696.3	8378.12	16353.1	13499.3	34277.5	12759.4	20251.6	34814.6	35665.6	39897	35281	38030.6	34262.7	44811.4	44515.1	39828.4	39828.4	29336.6	24425.7	25703.2	37888.1	27919.5	35400.7	43341.2	42272.3	41121.9	43531.1	37258.8	43531.1	32775.6	25470.7	28899.6	28409.8	35999.4	21722.5	9326.28	36745.5	36904.9	21722.5	41813.3	40020.6	44470.9	33762.5	40941.7	43128.4	41334.3	43873.4	43762	30096.6	33937.6	32853.7	37658.8	31030.1	33003.7	37467	29442.5	26480.7	39737.6	41432.3	40483.1	40149.4	40699.2	38284.9	43037	23344.6	26059.5	32606.8	30925.2	40400	41012.2	35831.9	39931.1	24754.5	43604.2	43079.9	44393.5	38478.4	37983.3	35303.9	41907.5	29900.6	40734.9	34901.7	36732.8	36732.8	33826.1	33826.5	40844.4	39190.2	37652.7	36234.6	41164.2	35134.7	41164.2	38544.3	37300.3	29052.6	37235.8	37807	38247.6	35972.1	36912.5	38459.7	31042.8	N
LQLPQGTTLP	38195.1	31452.6	39477.9	18876.9	9616.06	7983.51	6382.98	33934.7	19949.1	29982.5	35897.1	36665.3	38033.9	31946.8	35467	31920.9	42767.8	41316.9	37125.2	37125.2	22071.5	19158	17697.1	35453.6	23281.8	35579.2	41813.8	40403.5	35932.1	38924	30503.5	38924	31246	25017.8	25129.3	12960.5	28570.4	5689.25	1357.29	33171.2	25017.6	5689.25	34493.6	31406	40213.8	23840.3	31035.5	36522	34879.1	39140.2	38837.3	20469.7	22870.8	16841.3	22773	19663.3	19699.7	20694.4	11661	13934.2	32876.4	33724.2	34995.5	34660.5	32104.5	23524.8	40741.5	10524.1	16945.5	13502.3	8391.19	35823	37449.5	26859.3	37009.7	13754	36002.5	37058.9	39704.9	34300.9	34100.3	25854.7	29177.7	28884.3	34055.3	26383.1	27240.3	27240.3	32516.3	32975.8	36447.4	35108.9	32860.1	32816	37514.4	32525.1	37514.4	28057.2	29000.5	24442.8	32151.1	31724.7	34928.9	31946.5	34881.7	31316.1	30117.8	N
LPQGTTLP	41120.6	36250.3	42080.7	41501.9	36090.2	36678.8	39151.6	45817.4	41285.6	45409.8	40549.3	42654.6	41658.4	43988	44487.2	43588.6	46245.7	45247.9	39909.5	39909.5	37961.9	35369.7	38900.8	43684.9	41421.6	45906.2	45310.1	44320.5	40291.8	42467.1	43061.2	42467.1	4113.51	1570.79	27538.1	42916.6	38127	37630.3	29651.5	43049.1	33851.8	37630.3	32912.1	27067.6	47209.8	38554.3	42311.2	9411.03	23677	28499.4	13602.5	43704.8	41634.1	35707.7	32410.6	43866.3	40533.1	41297.2	35561.9	37255.1	41483.9	42322.2	41224	43126.5	41169.6	41403.2	46117.3	37027.3	45503.2	40612.6	38579.7	22647.7	22269.8	34482.1	23633.8	40852.8	11813.7	14435.1	14891.7	41874.5	44291.7	39096.6	40333.2	41215.9	42652.3	34699.5	42072.5	42072.5	35631.3	42282.8	44737.2	41820.1	42569.3	42960.3	43383.5	40978.9	43383.5	38800.8	39393	28839.6	43339.4	39198.7	44193.1	34097.7	40573.9	39970.4	44495.9	N
VLQLPQGTTLPK	29526.4	19498.2	31328.7	18116.7	15333.8	22818.2	18486	38937.4	20406	26558.1	100.5	85.31	216.85	35752.1	37538.8	35342.9	42858.1	40063.5	19128.8	19128.8	4125.46	11387.6	17875.1	6152.31	20260.6	27130.3	23216.4	15292	20474.8	9469.45	38263.4	9469.45	15020.3	9787.16	29959.8	36509.3	38648.7	21380	15620.1	37089.8	35842.8	21380	32874.7	30785.6	40526.5	16834.4	27882	27026	40493.7	42843.7	29314	33815.5	38876	37146.9	39188.5	36641.9	36050.8	40077.8	34176.4	30076.8	34463	36835.9	34435.1	39660.7	35599.7	38355.8	41849.6	18682.3	36685.1	37113.5	34928.5	39542.4	38589.3	40023.7	38730.7	32737.3	29278.5	25448.9	28129.9	34240.4	38947.1	31627.7	40831.1	38634	37577	34098.4	42170.9	42170.9	31144.5	37573.7	41663.8	36310.4	36758.7	38569.7	43775.8	39204.2	43775.8	34326.1	36885.3	27255.6	39542.9	29907.7	41078.4	32998.7	35356.7	36960.4	37085	N
LQLPQGTTLPK	32777.7	19787	34962.2	25897.8	27484.2	22255.4	14989.6	41204.8	29231.4	32001.2	652.83	685.4	240.23	33213.6	36549.6	31570.2	41946.6	39098.3	20145.4	20145.4	2185.35	10572.9	16313.3	4718.41	13704.7	24764.7	25920	17919.6	18789.7	10047.2	38735.3	10047.2	13353.4	8200.36	31200.1	28351.4	34342.4	15122.7	6105.16	33824	28984.5	15122.7	29407.1	27647.7	34061.9	6194.92	16395.4	19314.1	35776.5	39500.5	24081.1	28685	31849.9	29021.2	31584.2	30529.9	28782.6	34638.8	27399.9	23233.2	34577	35733.2	33222.6	39318.9	34035.4	36020.1	40496.3	8414.37	29238.7	30526.6	25785.1	36425.3	35193.3	35655.2	36063.3	26022.8	21687.5	20394.8	22221.7	32119.1	35591.6	26222.6	36390.6	40075.2	33827.6	27773	38355.8	38355.8	30980.1	37972.2	39381.5	33989.4	32580.8	38271.2	41935.7	38910.1	41935.7	28921.2	32963.7	25679.1	36674	24512	39055.6	30891.7	32351.7	33976.5	35397.6	N
LPQGTTLPK	30033.5	16926.1	31425.1	38291.5	39593.8	37012.9	33554.9	45857.6	39628.5	42869.7	10976.4	9629.81	7118.59	37856.1	39963.5	36552	36046.2	33799.1	19399.3	19399.3	7734.64	20867.1	25658.2	14941.2	23532.2	36157.1	14087.5	8373.68	10073.4	2067.49	28279.1	2067.49	2076.41	1016.05	19165.9	39152.9	30613.6	29861.5	19120.1	33965.9	22139.2	29861.5	20898.3	15935.1	43396.6	24427.8	29370.2	2566.29	15891.9	21892.8	6290.43	38048.7	37686.5	25671.6	24203.9	37585.9	33813	35590	31272.8	29616.3	32287.7	33844.8	32925.6	38711.9	31833	37518.9	39763	21109.4	41546.8	39158	32621.7	24177.7	21365.2	33290.2	24439.2	40191.2	2922.43	4180.46	4394.74	35830	38351.2	30078.7	29777.6	37559.9	31611.3	18702.5	30673.2	30673.2	25643.2	35533.5	38365.4	28278.8	29852.4	38198.4	35925.8	32815.7	35925.8	22279.7	21857.3	12373.5	36268	22535	38402.3	14476.7	24416.4	22443.5	34560.5	N
LPQGTTLPKGF	32208.2	25615.5	33256.8	38952.2	40058.3	37827.1	33958.2	46030.1	40755.6	41240	32707.2	34471.3	34098.8	22198.9	26716.7	21601.6	31782.7	31657.8	19817.7	19817.7	34752.9	24913.8	22658	37748.9	16068.1	31984.2	39911.2	37253.9	30490.3	33851	38575.1	33851	245.59	90.2	13960.5	36507.8	26923.9	12913.2	4063.26	16428.6	11896.3	12913.2	14187.1	8154.54	40936.8	30669.9	40371.2	71.96	2397.7	3312.34	305.43	35723.5	21908.2	18753.8	30520	37751.8	33448.8	40580.1	36747.1	29383	31875.4	33007.6	31094.3	33441.5	30927.5	42173.2	34963.7	22765.4	38050.8	35409.9	38063.9	8673.09	8166.63	17837.8	10498.9	25504.9	11889.5	13083.3	12482.4	24433.9	24578.1	20536.1	40060.1	38347.5	26554.7	9653.9	23359.5	23359.5	19825	29490.3	38038.4	32798.3	30629.5	38883.6	32102.4	26767.6	32102.4	22221	25163.9	11548.7	35827.2	21446	36221.3	16042.4	24635.1	24649.5	34060.4	N
LPQGTTLPKGFY	3433.49	1988.22	5006.42	39125.8	38345	36641.1	35612.8	45916.2	40238.2	43058	18762.1	23535.3	17428.2	35590	38206.3	35544.2	26589.2	15462.4	2131.45	2131.45	22685.5	1056.87	4330.4	25356.6	18504.8	32930.2	29534	24306.2	16779.3	14680	34339.5	14680	4466.79	1895.77	21364.5	39838.3	33680.1	7852.18	4596.76	2658.07	12644.3	7852.18	9947.94	6756.13	40546.7	28109.5	37564.4	66.73	11326	16495.6	280.37	40144.7	33352.6	30090.1	33566.2	40727.9	38347.5	41726.1	36878.6	34394.5	27700.7	28175.6	24334.1	37003.7	25612.8	41235.1	33126.4	22017.3	42602.5	37218.5	35754.4	20908.5	18918.2	28620.5	22496	36391	13126.5	15061.8	15912	14390.7	25705.8	16052.6	40922.7	42298.9	16888.2	9663.63	36291.5	36291.5	25841.3	34607.7	32503.3	20915	25713.5	41655.3	40285.2	35744.4	40285.2	14847	18061.3	9792.03	31815.4	4914.64	35541.2	10191.9	12355.7	17224.6	37022.1	N
LPKGFYAE	42984	38873.9	44261.6	39053.5	36462.7	32614.6	33433.6	40864.7	38533	41879	40613.4	42238.5	42287	41054.4	41852.3	39812.9	45433.8	43808.5	40372.9	40372.9	31285	34063.4	33046.2	36860.6	38513	45913.2	36157.5	33671	38179	38800.3	42899.9	38800.3	11037.5	7513.33	11341.5	45167.7	37870.9	37934	33561.8	45388.6	39763.4	37934	26743.6	19879.8	47383.8	37268.8	41429.7	19795.4	34079.3	36857.4	26896.8	41889	44038	38037.6	32337.7	44433.8	38286.1	41228.9	38524.3	34677.8	42341.9	42964	42775.7	45330.7	42478.7	43757.8	45978.3	36855.8	45585	45061.8	41932	28634.4	36527.5	38277.4	30524.9	43694.8	12731.2	13317.5	17662.8	42549.9	44980.4	42556.8	39492	41855.9	43217.2	38143.9	45152.1	45152.1	38922.3	45659.6	43928.6	41055.7	39392.1	43957.6	46168.7	45033.5	46168.7	37525.4	37612.4	29912.2	44867.2	40738.4	45936.5	35404.2	41660.2	39352.9	45775.8	N
LPKGFYAEG	40292.6	35932.8	41774.9	38663.7	30222.3	27438.2	32893.9	46449.8	39659.4	42759.9	36613.4	37947.6	39529.6	36984.1	39330.8	36333.2	38326.8	36525.9	33492.6	33492.6	13515.8	20989.4	16884.9	33015.8	25939	36338.7	34580	31189.3	29893.8	31077.8	24303.6	31077.8	2644.42	1513.85	7731.88	36397.3	27539.3	26236	16939.8	36471	30216	26236	22802.6	12586.9	44928.9	34036.2	35778.1	4915.34	17761.2	22940	13792.2	38040.9	39034	30795.3	21978.1	40080.9	33158.7	34248.6	27052.6	27244.1	34045.3	35132.8	36503.8	38350.8	33942.8	33524.5	42115.3	28873	41533.8	34450.8	29612.1	15522.9	21999.5	23913.9	16314.9	31847.1	1106.86	3004.31	2203.61	33193.8	37546.9	31659.2	32313.6	40116.4	32693.4	26321.3	35508.9	35508.9	35963.6	43430.4	36556.8	32128.1	30751	36934.4	40945.7	41862.2	40945.7	23531.2	21721.8	20985.3	37314	32517.7	40460.8	24237.4	32321.3	23082.9	40632.4	N
PKGFYAEG	46724	44416	47493.7	47400.2	46071.4	46100.3	46653.8	49182.3	47514.2	48581.5	46029.1	46855.7	47249.7	46096.9	46842.5	46085.9	47938.7	48012.9	46600.3	46600.3	36634.4	39964.4	36388.7	44617.4	43546.6	47705.3	46296.8	46016.6	46473.5	46828.8	46801.4	46828.8	33605.1	29757.9	34927.8	47184.3	45518.9	44511.8	43522.6	47757.5	46486.5	44511.8	42126.2	38679.2	48068.6	42478.7	44446.3	42198.3	46417.7	47040	43481.2	46892.2	46881	46439.8	44407.9	47763.7	46102.3	46103.4	44673.9	43792.8	43864.9	45088.6	43952.3	46120.8	44636.7	45847.7	48738.9	42979.3	48231.6	47056.8	46768	41917.5	44297.5	44510.3	41208.4	45970.8	40357.2	38719.4	42121.2	44764.8	46789.8	45018.9	46778.2	48442.4	47629.5	47269.1	48765.3	48765.3	46342.4	48415.7	47278.8	46520.7	46672.5	47031.4	48948.2	48505.3	48948.2	45836.2	46076.4	44445.8	47962.1	46905.4	48436.6	46124.3	46941.4	46342.4	48782.2	N
LPKGFYAEGSR	40350.2	31223.4	41544.1	40199.9	38093.2	37218.9	37034.5	45211.2	42061.5	43446.9	25615.5	24744.9	24638.8	42323.6	43353.4	40563.4	40635	36273.9	33404.6	33404.6	18046.5	23658.6	20446.7	4072.41	28879.3	41858.6	2182.98	1066.21	19622.2	2643.02	32830.9	2643.02	20382.5	16287.4	28088.5	44381.9	41402.3	35345.6	33608.3	40763.6	39865.1	35345.6	30038.1	26172.8	45570.2	33547.3	37642.1	21939.8	37994	41426.5	30825	44168.7	44343	42006.1	37843.4	44372.8	42722.9	42596	40392.2	40888.1	40606	41769.9	40606.9	45419.1	41356.2	43714.2	43965.6	32276.9	44915.7	44073.8	41362	35740.5	39183	40270.8	36374.9	42612.1	20014.2	19221.9	23225.7	35205.5	41265.9	36099.2	40897.9	45152.6	39980.8	38372.4	45204.8	45204.8	41656.2	45867	40612.6	38406.9	39784.5	45164.8	46647.2	45929.6	46647.2	34533.2	34529.9	29287.1	44067.1	36236.6	45785.7	36654.6	38419.8	33955.6	44168.7	N
PKGFYAEGSR	43188.2	35245.5	44230	41661.6	39280.2	39480.4	39625.1	47089.4	43155.5	45395	23850.6	23305.5	26338.9	43406.9	44543.1	41946.1	46349.4	44896.8	38259.7	38259.7	17297.5	21223.9	20697.3	4951.31	29924.2	42703.1	19460.9	12958.3	36103.2	11767.6	41192.3	11767.6	44164.4	43264.4	43196.1	46089.4	45440.7	39663.3	35725.1	43854.4	42999.3	39663.3	40832	40902.7	45879.4	32434.8	37802.1	44448.2	47861	48565.7	45512.6	45366.5	45872.5	45728.3	43162.9	46163.8	45762.4	44932.2	44053.2	44553.7	43768.2	44310	43966.1	47164.9	43705.7	46108.8	46482	34238.6	46365	45537.7	44180.2	46950.6	47609.4	46355.4	46939.9	44971.6	46523.3	45224.4	46665.4	37756.3	43904.8	38366.6	44375.2	46723	44480.9	43790.4	47382.8	47382.8	44245.8	47440.3	43017.5	42102.1	43408.3	47226.7	48249.9	47868.2	48249.9	41943.4	41509.1	37769	46612.5	41349.5	47448	42436.8	42713.7	40308.3	46442.8	N
KGFYAEGSR	40673.7	30879	42176.4	34015.5	31382.6	28825	27702.8	43968.5	37017.3	39307.4	5979.38	4428.49	5359.41	37187.9	39488.1	32748.6	43493.4	41690.4	26338.1	26338.1	1660.17	7066.33	7202.58	122.85	12787	24510.1	6212.17	2165.34	23741.4	1741.59	34149.8	1741.59	35937.1	31405	38869.2	40185.1	40397.4	25541.1	16856.3	27585.6	36416.2	25541.1	34288.2	33692.5	41547.7	21988	30602	36733.6	44790.5	46483.5	39900	40474.8	44105.7	42089.8	38568.5	40715.1	40129.9	37962.3	36945.2	37719.2	41173.6	41244.5	41842.3	45625	40264.7	43233	39358.1	20541.4	39941.9	40015.9	35445.2	43391.4	44554.2	42766.4	42994.2	38568	38726.9	36622.1	39846.9	23685.5	31299.2	23163.7	40482.3	39198.7	34497	26739.2	40497.2	40497.2	36462.3	43504.7	35964	30385.9	32336.3	43025.8	43360.5	43941.8	43360.5	28585.2	23592.7	18670.1	37183.5	22712.7	41170	21296.6	24382.6	23173.5	37844.2	N
FYAEGSRGGSQA	33290.2	22442.5	35183.8	30745.7	17187.2	13183	21967.6	43946.6	27872.7	38658.3	40783	41158.9	41695.9	28079.1	27981.2	17751.9	40241.7	35532.7	27621.1	27621.1	22386.5	24291.8	18776.9	35931.7	26621.7	45306.7	35092.9	34200.8	29803.7	35380	18416.5	35380	30265.1	26462.3	25532.8	41202.6	34605.8	31176.5	28137.2	41141.1	29900.3	31176.5	39355.1	33689.2	43587.2	31783.1	35054.2	35838.9	40192.5	43157.8	37593.7	39499.7	40238.6	31034.5	24106.2	40616.5	38168.3	37643.7	21698.1	30496.5	35157.9	39622.5	36948.1	39832.7	37921.7	22456.9	39564.7	33393.4	44533	37519.7	30074.8	40428.4	40034.5	40350.2	41301.2	40736.2	26873.5	32832.4	33667.7	38288.2	40888.1	34918.7	32462.9	33191.7	32722.8	26064.2	34317.6	34317.6	28788.2	36421.7	23898.4	23580.2	16502.6	24818.6	40324.4	34874.5	40324.4	24725.1	22206.3	3963.65	37069.8	34177.9	39070.4	28537.3	34942.5	27784.5	35172	N
YAEGSRGGSQA	29515.5	22396.2	31776.5	37212.8	29165	21994.5	27696.5	45348.4	37075	44797.3	41160.2	42734	41545	44611.1	45331.2	43461	43433.7	40428.4	40581.8	40581.8	23934.6	23850.6	27254.2	41610.2	40773.7	46069.4	43566	41961.1	32978.3	39403.6	24290.5	39403.6	23708.8	17290.5	27456.3	40942.1	35618.5	30173.6	25602.2	32377.7	33837.9	30173.6	40358.5	36031.3	45759.4	35019	39129.2	31591.4	34552.7	38909.7	32865.4	37430.5	42822.4	34260.4	25590.6	36532.2	31288.3	28557.4	8952.93	22338.4	30832	35830	33865.3	37387.2	33556.1	10743.1	37977.6	32573.4	44747.9	34333.5	18576	35257.7	34114.7	39395.5	37458.8	38725.7	16543.5	22992.4	25055.2	34632.4	36457.6	27443.5	35601.6	35116.1	24691.4	14641.8	18115.7	18115.7	34023.3	22829	37454.8	34013.7	36857	35442.5	30166.4	19149.1	30166.4	19599.1	19215.1	24069.7	27905.9	22673.7	29486.8	17207.1	25926.4	23076.6	26636.7	N
AEGSRGGSQA	39776.7	30410.9	41898	41155.3	33342.9	29473.1	35258.1	47737.4	40467.4	46327.4	39465.1	41459.7	40502.9	44707.2	44976.5	44045.6	44433.3	42287.4	42944.9	42944.9	16312.8	21852.6	24394	41013.5	40809.5	45961.9	44463.2	43708.1	36109.4	42693.8	35558.9	42693.8	32226.7	27471.2	27506.3	36483.7	37176.2	31440	23933.8	43325.3	38649.5	31440	35887.8	30145.5	45456.5	34012.9	36400.1	43767.7	45019.8	46341.4	41791.6	20681	43517.4	38447.6	31687.3	14076.7	7069.78	3893.43	205.79	2630.72	5693.56	10844.5	11875.6	12346.5	9034.57	173.9	46160.2	14483.9	40562.5	9011.73	956.16	43936.2	43699.6	41259.2	43572.6	38241.8	36217	35428.3	38753.4	38969.5	41371.9	33998.6	36884.5	43920.5	41940.2	42135.3	44427.6	44427.6	39101.7	41401.4	41860	41155.3	42995.6	40024.1	45260.6	42132.1	45260.6	40365.5	42180	37303.9	39749.6	40336.2	41712.1	41643.1	43091.1	42786.3	43373.6	N
EGSRGGSQA	37235	30125.3	39305.7	42707.7	34460.1	28913.4	36964	47898.8	42108.9	46396.6	43175.6	43463.3	42802.5	44929.8	45303.3	44451.1	41078.8	37558.7	42648.1	42648.1	20237.6	25871.2	24337.3	40965.6	42060.2	45825.3	39997.7	38384.9	28346.8	33338.9	14064.2	33338.9	28397.2	23354.7	26362	42011.1	29458.4	36892.1	35424.1	42271	38020.3	36892.1	39595.5	34594.2	47292.1	39557.4	40919.1	36384.3	38957.7	41131.3	36554	42752.5	42691.5	34135.3	23233.7	43020.3	40253.8	38693.8	30788	36622.5	38942.9	41551.8	41837.3	41876.7	40327.1	34804.1	44554.2	37404.2	46067.4	40244.2	33829.1	33638.2	35403.4	36878.9	33856.2	39437.8	19912.5	25047.1	27231.2	39489.4	41987	35752.1	32864.3	41016.2	37638	36556.8	39877.1	39877.1	39004.9	40947	38760.9	37391.6	40731.4	38297.3	41893.5	39697.2	41893.5	33800.9	32220	31038.5	37156.9	37020.5	39923.8	32885.3	38192.2	33562.6	41004.2	N
GSRGGSQA	42264.6	37287.4	43618.3	44492.5	40985.6	38734.5	41157.6	48518.4	44380	47111.9	39378.1	43179.3	42351.1	46772.6	46922.6	45854.6	46363.5	45135.9	45944.5	45944.5	4554.68	23873.6	29660.8	39030.2	43711.4	45608.7	45978.8	44634.2	39541.6	45368	43205	45368	26898	22549.4	34080	43173.7	42012	29877	27821.8	34494.7	42093.9	29877	44511.8	42488.3	47033.9	38469.7	41791.6	45949.9	47469	48144.6	45312.6	43901.4	47344.9	45335.2	40427.1	44645.4	40964.8	40541.4	33837.5	35540	43498.1	45681.3	44972.1	45469.2	45012.1	41475.9	43894.8	38643.2	45450.1	43452	34776.6	44843.9	45795.6	43362.3	45655.1	40280.4	40623.1	31236.2	40805.5	34766.8	38306.4	35099	42602.9	43222.3	37716.7	35023.5	41021.1	41021.1	40393	42268.7	41512.2	40212.5	43729.8	41264.1	45287.6	41794.8	45287.6	32351	32904.2	33523.4	33373.6	28358.8	37394.1	33093.8	37011.3	37563.2	42699.4	N
YAEGSRGGSQAS	32782	27246.5	35232.6	40096.1	33651.7	29042.5	34117.6	46806	40247.7	45844.2	39748.3	42306.2	41435.9	45124.2	45740.2	44293.7	43734.1	41016.2	41817.4	41817.4	11465.1	23885	26400.9	40188.6	41043.7	45487.9	43481.7	40999.3	32929.5	39102.5	33265.8	39102.5	18107.5	14845.2	27258	44912.3	37718.7	25521.5	26092.7	32714.3	35345.6	25521.5	40631.9	35514.3	46624	37659.6	40128.2	31201.5	39110.1	41918	33654.9	41966.5	45475.1	37083	36733.6	42043.8	38110.5	39404.1	28160.3	29907	36226.8	40637.6	37292.2	41738.3	38823.4	31203.5	36784.9	36231.1	45912.7	43600.4	33894.7	42655.5	41809.3	43743.1	43365.6	43546.6	30688.2	27981.5	32830.2	33791.4	37027.3	31884.3	41254.8	37319.7	27812.7	15231.5	24472.5	24472.5	37099.1	32574.1	38711.9	36045.8	36668.9	40473.9	37105.5	28538.5	37105.5	17631	16886	23051.4	34197.8	24470.6	35515.4	17619.5	30346.8	21004.4	37345.9	N
AEGSRGGSQAS	43296.2	37349.6	44477.1	44459.3	41048.6	38259.2	41157.1	48412	44480.5	47282.9	38936.6	42080.2	40918.2	46685.1	46994.3	45866	45657.1	43766.3	45512.1	45512.1	5298	23720.4	28866.5	40779.4	42569.3	45640.8	45300.3	44377.6	38030.6	43796.6	42909.2	43796.6	29403.6	26394	36274.3	44014.2	42923.1	30727.4	27271.6	35971.3	42044.2	30727.4	37739.6	35460.1	47532.8	39171.1	41211.9	44515.6	46611.9	47475.2	43550.4	33179.1	46812.1	43972.8	41362	27447.7	15055.5	16381.4	4264.33	8640.59	18843.2	25922.5	24833.7	28274.5	23532.2	5403.13	43956.1	25737.5	44425.7	32367.1	10851.5	46751.3	46276.3	44900.7	45953.9	43511.8	43642.4	40447.3	43474.2	35292.5	39285.7	35719.3	43862.5	43914.3	39847.4	37006.1	42282.4	42282.4	42651.8	44094.3	43502.4	42130.3	44214.2	44500.2	46573.1	44383.4	46573.1	37049.3	36032.9	38095.7	38851.6	33358	41085.5	35993.9	39760.8	39057.3	45102.3	N
EGSRGGSQAS	40114.7	34511.9	41875.8	44264.4	39246.2	36090.7	41010.4	48315.2	43984.2	47275.3	41038.8	43100.9	41930.2	46194.2	46529.3	45902.3	39417.3	35036	44876.9	44876.9	10928.1	26534.6	28432.5	41518.5	43768.7	46397.6	41777.2	39532.6	24437.6	33614.9	26891	33614.9	28471.6	25847.2	31579.5	46105.3	38760.9	32387.8	36081.7	40753.4	41599.9	32387.8	41975.2	37455.6	47930.4	41896.2	42910.1	39749.6	44231.4	45397.5	40179.4	45741.6	46463.4	41949.7	40682.9	45489.4	43640.5	44268.8	38927.3	40960.8	40701.9	43442.7	42645.8	44273.6	42476.8	41117.5	43998.5	41395.6	47267.6	45578.1	40487.5	44008.9	43800.9	43786.2	43127.5	45008.2	36819.6	34690.9	38357.9	36252.3	41347.7	34915.7	43262.1	43866.8	39368.2	37858.2	42833.1	42833.1	43072	44865.7	42678.6	41426.5	44260.1	44558	45873	44596.6	45873	34742.7	35059.5	36852.2	41153.1	36197.8	42470.4	37128.8	40620.1	36468.3	44955.6	N
GSRGGSQAS	39171.9	32283.5	40529.6	40816.1	33013.3	26352.6	32883.2	47381.3	40268.2	45268	31257.5	36015.8	33559.3	45536.2	45965.4	43576.3	43139.6	40004.2	41405.9	41405.9	451.45	9222.33	15310.6	31361.2	36884.5	39054.3	43218.6	40362.4	30544.8	38056.1	36452.1	38056.1	11889	9373.83	29928.4	41865.4	36662.1	15755.3	13801.9	22404.2	34969	15755.3	41048.2	37442.2	46957.2	37246.3	39216.1	39060.7	43686.3	45720.8	39455.7	43020.3	47154.2	41277.1	37177.8	40112.6	37953.7	37054.1	27048.5	31949.3	40055.7	42646.7	43072	43091.6	41401.4	36110.6	36380	34763.8	43625.4	41703.6	27899.5	45487	45437.3	44060.9	45213.2	40754.8	37195.9	28304.8	34813.8	27617.2	30911.1	25600.8	40609.9	36861.4	25658.5	18191.4	28528.7	28528.7	37958.2	38196	36744.7	32496.6	37473	38240.6	40649.9	36452.5	40649.9	18298.4	17372.1	23843.1	25934.3	17808.3	29694.2	16019.1	26198.2	20768.7	36223.3	N
AEGSRGGSQASS	43981.8	37780.8	45063.7	45640.3	42863.7	42217.9	43703.8	48746.3	45615.1	47649.6	43402.7	44692.8	44318.6	45883.9	46368.5	45627	46693.2	45409.3	46097.3	46097.3	23230.9	32059.4	34523.1	44061.3	43962.8	47672.3	45976.3	45394.5	42504.4	45316.5	43940.4	45316.5	40745.1	38851.2	37890.1	45426.5	44480.5	40523	37704.5	45589.4	44170.2	40523	42323.1	39395.5	44452.1	26024.2	32413.4	46253.8	47727	48361.7	45629.4	33194.9	46226.2	44187.9	41272.6	34868.5	26513.9	29563.1	12295.2	16034	21449	28463.6	26213	30360.6	25612.5	11713	48024.9	29171.4	45900.3	36943.2	25100.3	47373.6	46992.2	45994.2	46507.2	45755	45948	45729.2	46779.2	41072.6	44948.3	40640.7	40630.2	47553.8	45551.5	46065.5	48030.1	48030.1	44313.8	46574.6	44211.3	42134.4	43796.6	45551	48553.1	46968.9	48553.1	44605.3	45332.7	42371.7	46623.6	44231.4	47153.2	46334.9	46821.2	45756	48010.9	N
EGSRGGSQASS	43276.1	39529.6	44433.3	45630.4	42516.3	41204.3	43450.6	48671.5	45715.9	47685.8	43459.1	45052	44538.8	46674.5	47087.9	46376.5	46529.8	45566.3	46622.5	46622.5	18095.8	31123.6	33856.9	43597.6	44941.5	47516.3	45353.3	44627	40933.3	43143.3	38737.4	43143.3	41064.2	39316.8	39643.5	46920.6	42256.8	40169.9	41109.9	43952.8	42438.2	40169.9	44813.8	42606.1	46667.4	35642.1	39981.2	45609.2	47188.4	47896.7	45345.9	46825.8	45208.8	41507.3	35877.3	46909.4	45712.4	45888.4	43142.9	44069.9	43372.2	45257.7	44607.7	45582.1	44314.3	43927.6	47490.6	42879	47720.3	46360.4	44329.6	45833.3	45350.8	45471.2	45358.2	46248.7	44932.2	44658.9	45548.5	38460.5	43339.4	37800.9	34650.8	47007.5	44639.1	44897.8	47253.3	47253.3	45617.6	46688.7	44345.9	43462.4	45038.4	45824.4	48052.4	46880	48052.4	43275.2	44195.5	43161.5	45435.8	42935.2	45930.1	45650.2	45751	44748.9	47395.1	N
GSRGGSQASS	39036.2	34634.2	40114.3	40714.6	32704	29360.1	35484.3	47599.1	40872.2	45322.4	33158.7	36787.7	36472.2	45190.7	45642.7	44715	44808	43024.5	43502.4	43502.4	1259.84	12300	19075.3	35337.9	40464.8	42385.4	44023.2	42169.5	34291.9	39793.9	37938.9	39793.9	24370.5	22182.1	35773.8	43477.9	42177.8	22823.1	27797.4	28419.9	40806.4	22823.1	44333.9	42169.1	42476.3	20735	26112.8	45143.8	47124.1	47922.1	44395.4	44757.1	45778.8	43006.3	38278.3	43285	41373.2	41348.6	35728.2	37805.4	40538.8	42976.5	42772.4	44290.3	41759.1	39833.2	41632.8	37598.1	44780.8	43040.3	36468.7	46895.7	46660.4	45706.5	46711.4	43667.9	42843.7	36859.8	41477.2	23554.9	31119.2	21589.4	37193.5	43615	34620.4	35571.2	40799.8	40799.8	41917.1	42798.3	40577.9	37694.7	41238.2	42521.9	45585.5	43061.7	45585.5	31677.3	33384.4	36590	34629	28130.5	37651.1	34772.4	37658.4	35388.8	42351.1	N
RGGSQASS	45214.2	41125.1	46032.1	45757	44128.1	43551.4	43823.6	48924.9	45579.6	47488	42683.7	43817	44280.2	45407.3	45535.2	43997.5	48262.4	47876.5	46560.5	46560.5	24347.3	25127.2	29536.6	42480.5	41492.4	46345.9	46969.9	46466.9	45328.8	46623.6	46642.7	46623.6	39852.6	37335.8	39011.2	45539.7	44206	41614.3	35369.7	45576.6	44910.9	41614.3	45845.7	44952.2	47126.7	36620.5	40085.2	46243.2	47981.3	48509.5	46063.9	44418.9	46892.2	45333.7	41933.4	46392.1	43295.3	43941.8	42433.6	39903.9	43960.4	45490.4	45656.6	46387.6	44968.8	45457.4	48128.4	40709.4	46331.9	45799.6	43340.8	46909.9	46553.5	46580.7	46861.8	44246.7	46129.3	44498.3	46489.6	42174.6	43819.8	39373.8	42530.6	45139.9	46240.7	45230.8	47504.5	47504.5	43006.8	45329.2	44348.3	43231.7	44917.2	44971.6	47801.4	45577.1	47801.4	45065.2	45008.6	38504.7	45189.7	43728.4	46309.3	42515	44135.3	45248.9	46958.2	N
EGSRGGSQASSR	41111.7	31819.6	42770.1	45012.1	42757.2	41857.7	43644.8	48193.6	44783.8	47021.8	27738.8	31366.3	30945.3	45971.3	45869	44336.8	43344.5	40964.3	43613.6	43613.6	16632.9	30936.6	29720.9	8345.55	38440.6	45626.5	10851.5	6467.17	25633.3	4343.21	38363.3	4343.21	41595.4	40051.4	39740.6	47717.2	45796.1	40963.4	43359.1	44185.5	45339.6	40963.4	43966.1	42014.7	46093.4	29203.2	39067.8	45883.9	48277	48720.4	45539.7	46378.5	47381.8	46300.3	44212.3	47249.2	46958.7	47062.9	45331.2	45476.1	43544.8	45065.2	43909.6	46703.8	44653.6	45948.5	46373.5	42047.9	48060.7	47296.3	45859.1	47253.3	47197.6	47323.9	46489.6	47592.4	46758.4	45242	47075.2	40559.9	45230.3	40928.4	44966.8	47263	44462.2	45299.8	48349.2	48349.2	44235.2	47331.6	43633.9	41730.6	43646.7	46465.4	48678.3	47625.9	48678.3	43190	44113.8	40198.1	46765	41466	47366.9	44588.9	43880.6	44355.5	47325.4	N
GSRGGSQASSR	39250.9	31107.1	41200.3	43839.3	42153.1	40775.9	41640.9	47620.8	43701	45910.2	10329.1	15232.1	11928.8	45612.1	45658.1	42890.1	44405.9	41955.2	40486.2	40486.2	2865.44	20987.1	22914.2	847.52	32828.1	40249.9	17952.4	8040.64	25507.9	12262.1	42453.4	12262.1	34683.4	31325.2	38446.8	46805	45500.3	31970.7	37133.6	35130.9	44384.8	31970.7	43558	41943.4	44530.1	22493.4	35969	46361.9	48428.2	48737.3	45751	45351.8	47452.6	46333.4	44763.4	45400.4	45204.8	45701.6	43284.5	42693.4	43573.5	45483	44600.5	46953.1	44782.3	45250.3	42076.1	38343.8	46681.1	46140.8	43694.4	47748.2	47753.9	47474.1	47392.6	46488.1	46977	43325.8	46401.6	32185.9	39680	35597	44454.5	45961.9	38144.8	39442	46355.4	46355.4	42483.2	45836.7	41330.3	37811.9	40942.6	45269	47950.1	46507.2	47950.1	37471.4	38335.1	34838	42504.4	28241.2	44172.1	37707.7	35737.8	39839.2	44868.1	N
RGGSQASSR	40553.3	29218.1	41820.6	42068.8	40364.6	38776.8	38631.9	47027.8	41978.3	44100.9	11106.6	7656.54	10466.4	41943.4	41225.8	34960.3	45943.5	44657.9	35515.8	35515.8	4330.96	12177.7	13562.4	365.66	18979.7	34208.6	14842.3	7242.12	32159.1	13273	42810.8	13273	33401.4	29127.2	35317.7	43924.3	42766.9	33810.1	30094.4	38710.2	42879	33810.1	42151.3	40594.1	43785.2	23719.6	36855	44443.4	47556.4	48234.2	43936.6	42509	46505.7	45139.9	42030.6	44869.6	43757.3	43896.2	40841.7	40253.4	42904.1	44039	42790	46494.6	43303.8	44848.2	42981.2	30757.7	44567.7	43983.2	42068.8	46732.1	45856.1	46424.7	45745.6	44506.5	44987.7	41056.6	44905.1	35170.5	39282.7	33272.9	44076.2	40029.7	39486.8	35885.5	45156	45156	36244.1	43086.9	38492.2	34329.8	35791.2	42452.4	46331.9	44510.8	46331.9	37121.6	35214.3	24353.9	40636.7	31065.4	43256	30002.7	28947.5	35568.1	42083.4	N
ASSRSSSR	35644.8	24758.5	37838.9	43530.2	40670.6	38534.2	40138.6	47381.3	42944.5	45959.4	17924.9	17479	10470.8	45772.3	45802.1	43484	44905.5	42708.2	41207.9	41207.9	10016.3	20673.6	23525.4	2631.15	34550.4	41424.7	16581.3	8679.1	27101	11270.9	40466.5	11270.9	37176.6	33821.4	33086.6	46505.7	42122.1	35627.8	31566.1	33520.1	42618.1	35627.8	41994.7	40502.9	46365	34191.2	42045.6	45235.2	47820.6	48357	44662.3	42405.2	47345.4	45206.8	44313.8	45660.1	45383.2	45838.7	41595.4	40997.6	41101.5	44058.5	41559.4	45170.1	43503.3	43898.1	43637.2	34247.5	46499.1	44921.6	42138.5	46760.9	47290.6	46582.2	46172.7	44789.1	45768.9	42429.5	45920.6	30816	36545.3	26774.2	46421.2	42073.8	38855	33817.7	44730	44730	39757.8	41137.5	39232.2	35851.3	39889.6	43966.6	46709.9	42676.7	46709.9	34953.1	32393.4	28577.8	37701.6	26117.9	40653	27636.9	27201.5	35346	42991.9	N
ASSRSSSRS	26937.2	21220.7	30112.9	40591.9	31393.1	26327.5	33324.1	46859.2	40293.9	45319.9	28435.3	28629.8	25040.6	44724.2	45022.8	43399.4	44499.2	41204.8	39155.9	39155.9	3515.55	7158.22	13852.5	32507.9	36899.7	39882.7	42690.6	40390.4	31658.1	32246.5	28694	32246.5	33604	29708.7	37420.8	42169.5	40602.5	26445.8	20410.7	19699.5	39382.3	26445.8	43887.2	40787.4	46043.5	36331.2	38576.8	43720.4	46526.3	47589.9	42444.6	40660.5	45716.9	44159.7	41877.2	42550.4	41922.5	41229.3	31432.9	37198.3	33636.7	38818.8	36548.5	38855.8	37281.8	33745	42796	31492.8	45780.7	39105.1	31597.6	45229.8	43957.1	44813.8	44825.9	41418.4	41183.4	39047.1	41699.5	21026.9	23500.2	10330	43352.5	37452.8	32577.6	28307	36956.8	36956.8	39094.9	33806	38160	34424.7	39935	40076.1	43077.1	35460.1	43077.1	29722.2	29471.2	33092.4	23153.1	18926.4	27319.7	26166.2	27885.3	30950.3	35613.1	N
SSRSSSRS	39739.3	33621.1	41548.6	45381.8	42656.4	40943.5	42962.6	48447.1	45476.6	47072.6	35356.3	39916.4	38523.8	46199.2	46529.3	45503.2	46432.2	45210.7	44796.3	44796.3	1579.24	19063.3	26562.5	35882.7	41530.6	44383.4	44043.7	42013.8	38280.8	43370.8	43298.6	43370.8	25383.8	22749.9	28443.9	45743.1	41307.9	29916.5	23519.2	28455.3	41211	29916.5	42906.8	39982.1	47255.8	37904.1	41356.2	44926.9	47809.7	48340.3	43978	43309.8	47580.1	46287.8	44183.6	45647.2	42267.3	43426.2	37877	36612.2	40434.1	44241.9	42734	44524.3	43412.1	41821	42717.8	38374.1	46558.5	43955.2	39880.6	45623.5	46139.3	44123.4	45445.7	40437.2	43805.6	37224.5	43896.2	29177.7	35571.2	30111.3	45089.6	39914.7	36015.4	30127.9	40642	40642	40330.6	42447.4	37027.7	36292.7	40889	42610.3	46035.1	42644.9	46035.1	29460.6	25366.2	26735.7	33494.4	20807.1	37343.9	22773.8	28855.5	31302.9	43626.8	N
ASSRSSSRSR	27879	17086.7	31261.6	40296.6	36086	33082.3	35849.7	46432.7	40022.4	43887.7	2769.25	2260.28	779.32	43699.6	43348.3	40561.6	41348.2	36592	35464.3	35464.3	302.5	11491.8	12155.6	181.59	26587.2	33426.3	10106.9	3024.63	12480.8	1026.71	33321.2	1026.71	29059.8	24619.1	32886.4	45436.8	42799.8	24785.1	26741	27788.7	41070.8	24785.1	41490.7	39486	44253.4	28400.5	37603.8	44237.6	47531.7	48048.8	42955.2	41896.7	47437.2	45082.8	44480.5	43520.8	43743.6	44638.6	39476.2	39134.7	36118	40118.2	37623.4	42688.7	39087.7	40263	38999	29486.8	45037.4	43071.1	39723.8	46897.2	46234.2	46211.7	45796.1	44224.7	44855	38823.9	43461	22166.5	31363.9	19914	45691.2	41856.3	31901.6	32001.2	43511.8	43511.8	36434.8	40701.9	35537.7	30612.6	36496.7	42395.5	45692.2	42375.8	45692.2	28158.8	30955	26033	35913.8	17270	39338.9	26620.3	25219.2	29635.5	40418.4	N
SSRSSSRSR	35709.6	22334.5	38171.6	40646.9	38084.1	33302.1	34715.7	46007.2	40450.8	42918.9	3001.58	6253.11	4007.03	40569.5	40758.7	33951.9	35544.6	30003.6	31134	31134	39.49	7051.82	8637.88	47.54	17460.7	24798.8	2127.92	373.72	6056.47	1233.01	29222.9	1233.01	14731.9	10236	21522.7	44576.8	33082	17435.4	12903.3	15910.6	31930.2	17435.4	33936.5	29786	43709	24460.8	35058.8	36899.7	44819.6	46097.9	38100.2	39492	46665.9	40917.4	38803.7	40956.8	39673.6	41036.6	35543.5	32754	36421.3	40077.8	39796.5	43525.9	39144.9	39585.2	30411.5	26365.2	41981.5	42596.5	36440.3	44113.8	44980.4	43766.8	43003.5	40921.3	37693	25647.4	35124.5	21153.1	28853.7	26499.9	40570	33469.8	23336.2	13591	33274	33274	31588.7	40521.7	21459.2	16539.9	20751.8	36388.7	43161.5	39968.7	43161.5	15278.6	10648.1	7874.73	26973.1	6315.94	32719.2	9823.23	12817.3	13445	35311.9	N
SRSSSRSR	43934.2	37390.8	44869.6	44782.8	43879.6	43168.5	43757.8	48392.6	45102.7	46850.1	30833.3	36336.3	35848.6	44489.6	45229.8	42458.4	45755	44527.7	43334.2	43334.2	8058.49	28211.3	28735	6365.95	34067.8	44675.8	18882.8	11396.5	35302.8	29106.4	44196.9	29106.4	34947.4	31643.8	31607.5	46151.2	36004.5	38756.7	31362.2	43040.8	35739	38756.7	39996.4	37443.5	37842.6	5923.68	18130.1	46210.7	48206	48516.9	45897.3	44010.8	43949	38454.3	33484.2	45458.9	43015.1	43400.8	41146	37928.3	41469.6	43877.2	42615.8	46057	42867.9	43286.9	45784.2	31899.2	44854.5	44885.1	42211.1	47356.2	47702.3	46891.2	46898.8	46002.2	45822.8	42162.2	45703.5	39780.2	44255.8	41819.2	31341.9	45485.5	42603.8	41178.5	46970.4	46970.4	41321.8	46342.4	27130.9	25258	29703.9	40022.4	47940.3	46262.8	47940.3	39678.7	37319.7	25031.7	44850.7	36595.5	46082.9	36845	37029.7	38608.6	46644.2	N
ASSRSSSRSRN	39294.6	31602.4	40746.4	45344	43786.2	42803.9	44000.4	48266.1	45514.1	47373.6	24296	25639.1	18992.3	46269.7	46505.7	45448.1	46913	45453.5	44720.8	44720.8	8839.55	25212.4	29338.5	8224.54	39779.3	44685	33560	25332.2	36157.1	22085.1	44649.2	22085.1	41429.7	39904.8	40355.4	47138.9	46578.7	38762.2	37002.1	36712.5	44714	38762.2	45635.8	44443	42197.4	21006.7	30384.9	47339.8	48878.8	49224.3	47131.8	45964.9	47738.4	47273.7	45915.7	47004.9	46080.9	45960.4	43141	43349.2	39693.3	43205.9	41899.8	44651.2	41751.8	43397.1	46430.7	39685.6	47681.1	45673.9	44072.3	48171.6	48000	47536.9	47681.1	46169.2	47846	46202.2	47866.1	26346.9	35918.5	21688.7	45388.6	46563.6	43117.7	43035.6	47636.8	47636.8	44574.9	45899.3	42395.1	41105.5	43833.6	46479.5	48612	46890.7	48612	42603.4	42300.7	39537.7	44143.9	36262.5	45091.5	42032	40372.9	43421	46932.3	N
SSRSSSRSRN	33855.8	25167.5	35082.7	43743.1	39944.1	38092.8	41320.4	47722.9	44048.5	46096.9	19554.4	28225	24898	44349.8	44819.6	43284.1	44017.5	42561	40848.3	40848.3	825.72	13146.8	18456.2	3525.95	33340.3	40093.9	23814.5	12498.4	29898.6	21726.2	39948.8	21726.2	28613.4	26678.5	30762	45066.6	41961.1	26612.8	26880.8	24440.2	38833.9	26612.8	42100.2	39460.8	38291.9	14776.1	22030.9	44191.7	47760.6	48242.1	44081.4	43341.7	45273.8	44289.3	40724.8	45443.7	43212	43351.1	39322.3	38740.8	34228.9	38857.5	38494.7	41745.1	37113.9	39085.2	41522.5	34300.9	46026.6	42927.3	40004.2	46378.5	46413.2	45458.9	45636.8	42796.5	44703.4	39903	44644.4	16362.5	27847.7	14760.9	39597.2	42025.2	33844.4	34014.4	43969.4	43969.4	41169.6	44271.6	34523.9	32915.6	38797.4	43355.8	47221.6	44763.9	47221.6	31760	30407.6	30865.3	36937.7	21683	39919.4	31366	31100	31741.8	45053.5	N
SRSSSRSRN	44367	37066.6	45022.3	47019.7	44702.4	43476.5	45261.6	49275.5	47190.4	48122.7	40801.1	43122.8	41667.9	44088.5	45243	43676.4	46709.4	45177.9	42515.9	42515.9	18839.8	26675.9	31566.5	40163.4	37391.2	46040.5	44307.6	43475.6	41082.8	42693.4	44629.4	42693.4	37844.2	35903.7	35648.6	45233.2	37330.2	39767.3	22983.7	43657	30315.3	39767.3	42865.6	39761.2	32909.5	8223.47	14200.1	45140.3	47884.8	48591	45433.3	43430	40618.3	37140.4	32659.5	44489.2	42374	42258.2	38896.6	38591	35719.3	38950.1	39403.2	43032.8	37149.3	38470.5	47671.3	30190.2	45067.6	41386.2	39114.4	47387.4	47648.1	46901.3	47089.4	45312.1	45518	43234	46023.6	41462.8	44833.2	37846.7	27052.3	47124.1	42109.3	41625.1	47233.3	47233.3	42979.8	46830.8	25093	24454.5	31422	40283	48189.9	47147.1	48189.9	39296.8	39069.5	32011.5	45378.8	40470.4	46686.1	42597.8	44078.1	41116.6	47045.7	N
RSSSRSRN	40560.3	32726	42612.6	46032.1	44098.6	43213.9	44067.6	48861.9	46060.5	47327.5	34378.9	38942.9	37877.4	45860.6	45844.7	44769.2	47108.8	46509.7	45136.9	45136.9	6613.86	20539.8	28740.9	34578.8	37991.1	41964.7	44939.6	42793.7	42544.9	44094.3	46074.9	44094.3	37506.3	35086.1	34367.7	45585	44879.8	36964.4	29982.2	32921.7	44524.8	36964.4	45263.6	43457.2	45151.1	30332.7	36935.3	46677	48789.6	49108.4	46570.1	43058	47734.3	47159.3	45417.1	46667.9	43756.3	45055.9	41499.7	39450.6	42190.5	44998.9	43329.1	45584	44509.4	45027.2	46186.7	37927	47106.8	45001.8	43315.4	47228.8	47511.7	47092	47159.3	43920	47222.1	45030.1	47509.1	25752.8	34433.6	22426.8	46313.8	43789	40497.6	39197	45767.4	45767.4	40864.7	42607.1	38709.8	37499.4	42740	43879.6	47034.5	44156.8	47034.5	38021.5	34130.6	32897.8	32723.5	25566.5	37975.5	28776.7	27366.5	36877.8	44973.1	N
SSRSSSRSRNSS	37901.2	31308	39871.5	43727.5	38899.1	35314.6	39632.4	47822.7	43689.7	46315.8	30984.1	35604.3	33610.5	44869.1	45433.3	43906.2	45184.8	43873.9	44131.5	44131.5	563.82	15131.2	19004	18920.1	37572.1	42383.6	36676.8	29966.3	34879.8	35372	36886.9	35372	23484.2	20579.5	24196.6	45280.7	40983.4	28676.3	30013	31327	41834.6	28676.3	43247.1	40238.2	44794.4	27168.8	31942.7	45258.7	47534.8	48142.5	44065.6	42900.3	47240	44439.1	41298.5	45477.6	42550.4	42544.4	37791.4	36588	39711.4	43496.7	42364.8	43768.7	42330.9	40389.5	42970	39946.2	46365	44370.4	40583.6	46697.2	46349.9	45525.8	46040.5	43315.9	43251.8	35040.2	42344.7	24600.7	32418	24752.9	41457	41418	35837.7	35418.7	42170	42170	40356.8	43185.8	38631.5	36981.6	40816.6	42374	46092.9	43239.6	46092.9	32952.3	32739.1	33023.3	34034.7	26343.2	37778.4	30739	33675	33699.8	44302.3	N
SRSSSRSRNSS	40244.7	34242.6	41815.6	45178.9	41772.6	39050.1	42369.8	48518.4	45100.3	46970.4	37388	39091.9	36184.1	45127.6	45697.1	44217.1	46495.1	45377.3	44900.2	44900.2	7647.1	22535.5	26373.7	36508.1	40478.8	44322.4	43511.8	42078.4	38631.9	40109.1	39736.3	40109.1	33174.5	30068	30482.7	45659.6	38276.2	37911	32085.8	39077.6	37720.4	37911	44383.4	41650.3	40872.7	15662.8	20470.4	45875.9	47862.5	48341.3	45689.2	43998.5	44131.9	38278.7	28023.6	45241	42186.4	41907.5	38249.7	36904.9	40618.7	43663.2	42906.4	44265.4	42451.1	39880.1	46172.7	36789.3	45712.4	43526.9	39123.7	47168	46835.9	46792.3	46791.8	45275.3	43505.7	39998.6	43465.7	28708	35309.3	26145	24804.1	44334.9	41197.7	40906.3	44718.4	44718.4	42475.4	44124.3	35036.8	32445.3	36599.9	39935.4	46930.7	44622.2	46930.7	39464.6	38531.3	35784.7	39014.2	35703.4	40886.4	36606.6	38874.7	38937	45669.9	N
RSSSRSRNSS	34306.4	25807.2	35939.8	39729.8	31603.4	28426.7	33848.5	47124.1	39393	43984.2	22910.4	25412.6	25266.5	43079.4	43425.7	40882.4	44623.2	43122.8	41049.9	41049.9	361.45	6404.29	10991.8	20758.8	30551.7	33463.6	39696.8	35130.9	34507.1	33013.3	32917.4	33013.3	18005	14767.2	19907.3	41171.8	38289.5	22397.9	20780.4	24199.4	40347.2	22397.9	43236.3	40282.2	43929.5	28633.2	34191.9	43493	46720.5	47650.7	42653.7	39309.9	46568.1	43006.3	39655.1	43483.6	39713.5	40694.8	32294.7	32015.3	37748.1	41882.2	40117.3	41879	40636.3	37222.5	41898	33432.5	43753.5	40608.2	35215.8	46380	45228.3	45600.3	45440.2	40987.4	39988.2	31117.8	39229.2	13657.2	21637.1	9577.65	42803	38066.8	32345.1	30676.2	39457	39457	36941.3	37250.3	37001.2	32239.2	38976.2	37032.1	43388.1	38109.7	43388.1	29837.6	27628.9	29502.7	21790.5	19288	28838.7	21316.7	24834.7	28377.5	39311.7	N
SRSSSRSRNSSR	37086.6	23573.8	38672.1	41905.3	39101.3	38176.5	40007.2	46798.9	41751.8	44756.1	13576.9	18658.2	17100.6	41537.4	41794.8	38369.9	42024.7	40003.8	40113.8	40113.8	1873.44	16239.4	17819.9	420.63	24737.1	37336.6	6859.62	2322.33	23093.6	9590.4	37480.3	9590.4	31933	27537.2	22203.7	45620.1	36712.9	33481.7	32755.4	36546.5	38429.8	33481.7	40759.6	36730.8	33471.2	2683.59	13775.5	45346.4	47873.9	48384.2	44838.1	41808.8	43871.1	39501.4	34818.7	44230.9	42982.1	43270.5	40802.8	37222.1	39042.9	42031.5	40266.5	44638.1	40896.5	41692.7	42973.3	29746.7	44778.9	44275	41511.8	47270.7	47155.2	46874.4	46617	45490.4	44576.3	38364.5	44035.6	32740.1	40032.8	34890.8	34073	44027.1	39118.2	39292.1	46506.2	46506.2	37414.7	44552.7	27745.4	23799	28486.7	39257.3	47681.6	45382.2	47681.6	36723.2	35018.2	23415.7	41923	28626.4	44075.7	34163.4	33006.9	35996.3	44927.9	N
RSSSRSRNSSR	35151.4	22487.8	37332.2	42373.5	40107.8	38105.6	39076.3	46830.3	41671.1	43702.4	3641.8	5736.54	4924.6	42377.2	41965.6	37136	43388.1	41231.5	38882.3	38882.3	409.5	10279.4	14721.2	75.8	21383	30388.2	9657.46	3182.8	23207.1	6974.12	39252.1	6974.12	27453.4	22861.9	26218.1	45569.7	42294.3	30596	29070.5	27838.9	43018.9	30596	42488.8	40282.6	42307.6	20073	35118	45466.8	48068.6	48595.7	45034.9	40818.3	47926.8	45504.2	44196.9	45013	43396.2	44788.6	40852.8	37707.7	41255.2	44444.9	42302.5	45633.4	43815.1	43721.8	41226.7	33305	44708.2	44764.4	41730.2	47290.6	47051.8	47000.9	46461.9	44943	45285.1	36354.4	44026.1	24727.5	34065.6	27036.8	45611.6	42553.2	36031.7	34454.8	45349.4	45349.4	36210.7	41692.2	35561.5	28884.6	35329.9	41264.6	46868.3	43436.6	46868.3	34050.5	32079.8	24703.7	36197.4	20460.7	39840.5	29199.5	26367.7	34662.7	41481.7	N
RSSSRSRNSSRN	36432.8	26923.6	38277	43952.3	41583.2	40935.1	42230.2	47698.6	43823.6	46083.4	20727.6	25995.8	26680	43735.5	43721.8	40964.3	46183.7	45077.4	43059.9	43059.9	5467.53	17463.9	23314.3	2463.5	33042.6	40365.1	25235.1	16333.4	37499.8	26792.2	43012.8	26792.2	38369.5	36125.4	33772.8	45663.5	45587	36628.8	33986.1	30997.2	43957.6	36628.8	44928.4	42850.7	37350.4	15533.9	26845	46111.8	48331.9	48970.9	45779.8	43715.2	47254.3	46639.7	45338.6	46178.2	44560.4	44926.4	42149	40968.3	39576.7	42281	41229.3	44442	41168.7	42973.8	45724.8	37083.4	46569.6	44345	42886.4	47748.7	47304.9	47465.4	47329	44875.9	47114.9	44109.1	46989.2	19808.2	31701.3	13821.6	45105.2	45133	41535.1	41850	46953.6	46953.6	41453	44245.8	40623.1	38421.8	42563.3	44958.5	47942.3	45829.3	47942.3	41421.1	40207.7	35679.5	41576.5	32746.5	43212.9	40703.6	38672.5	41952	46234.7	N
RSRNSSRN	42413.4	34173	44059	46335.4	45133.5	44430.9	44535.4	48895.8	46527.3	47383.3	32429.9	39064.9	39058.1	45558.4	45679.8	44449.2	47158.8	46496.1	45295.9	45295.9	1124.61	15458.6	27104.8	32653.8	38179	41649	44836.6	43390.5	42407.9	45054	46787.8	45054	32311.5	29779.5	35374.7	45367.5	45567.2	32501.5	25990.2	29954	44180.7	32501.5	45357.7	43882.5	44607.2	30760	37628.7	46245.7	48565.7	49011.2	46218.7	43518.9	47685.2	47737.9	45958.4	46210.2	41920.2	44244.3	40716.8	37383.9	42136.2	44762.9	43640	45904.2	44035.6	44443	45236.2	37621.7	46436.3	44228.1	41002	46874.4	47452.1	46293.3	47168.5	42414.3	46667.4	42721.5	46868.9	25113.3	34978.1	26273.5	46740.2	43781.5	40096.5	38519.2	45267	45267	40822.7	43540.1	38684.6	38433.5	42596.9	44584.5	46971.9	44382.4	46971.9	36846.6	33729.3	30287.7	35510	24146.4	39805.1	34460.8	34122.4	38913.4	45420.1	N
RSRNSSRNST	36724.9	28726.6	38550.1	39121.6	31257.9	26831.4	32526.5	47167.5	39336.3	43426.7	22628.4	28143.3	29353.1	41257.9	41706.7	38525.5	43818.9	42353.8	41860	41860	43.82	5044.43	10311.9	16989.7	28703.6	31007.9	38769.7	34440.3	32766.4	35806.3	32082.3	35806.3	6564.53	5293.31	16732	37560.3	32371	18294.8	15007.3	20047.4	35960.1	18294.8	41999.7	38463	33537.2	3458.13	8020.13	43023.1	45946	47112.9	42254.5	37160.5	42985.4	36782.9	24522.3	40348.9	31619.8	33975.1	25793.5	23675.2	36741.9	40734.9	39573.2	40839.1	39014.6	33548.4	39516.8	26930.8	39659	37689	27590.3	45195.6	44083.8	43363.8	44323.4	37654.7	36882.5	22073.4	34870	13921.1	22825.3	13877.2	23003.1	36238.2	30303.1	27634	36716.1	36716.1	33548.8	35993.9	27157.3	23221.9	29613.4	30621.9	41709.4	35928.6	41709.4	25068.2	22827.3	21478.7	18454.2	15241.8	26028.7	20099.3	23726	26472.4	37525.8	N
SRNSSRNST	42764.1	35871.1	43882	43907.2	39381.9	37513.6	40637.6	48709.9	43200.8	45503.7	38472.6	40594.1	38855.8	41176.7	42509.4	39438.2	44631.9	43019.8	42461.2	42461.2	8530.97	24303.9	27845.5	35303.1	33407.1	42506.7	40714.6	39674.9	34985.3	39819.4	37996.8	39819.4	21411.5	16728	16238.5	39720.8	14723.1	35978.4	13044.5	43212.5	19277.3	35978.4	37136	30210.2	33965.5	5814.65	8700.72	41523.4	44381.4	46092.4	42061.5	38625.7	32749.7	11253.7	3040.02	39436.1	32560.7	30516.3	25951.1	24490.5	34570.2	38724.4	39178.3	39790.1	36093.4	26080	45681.8	23343.8	38059.4	34746.5	22715.2	45388.6	45623	44074.2	45084.7	41516.3	34271.5	28627.6	34123.2	43457.2	44056.6	41073.5	3504.38	41094.4	36424.1	33186.3	39527.5	39527.5	35067.1	43092	9653.8	8882.11	13179.9	18976	43884.8	41443.1	43884.8	28162.5	22746.7	12491.5	38179.4	35038.3	41480.3	28729.4	33817.4	27192.6	41918.4	N
RNSSRNST	43530.2	37813.1	44199.8	46497.6	44150.1	43238.7	44883.2	48891	46248.7	47281.9	40993.6	43184.4	43051.5	45486	45909.7	44198.4	47118.5	46750.3	45708	45708	14372.1	22909.2	24714.7	38330.9	39704.9	45250.3	44825	44038.5	42541.2	44576.8	44596.1	44576.8	34079.6	30450.1	24612.4	45215.6	37959.9	39837.9	30307.1	45004.3	42578.5	39837.9	44155.8	42187.8	45813.9	29385.2	34186	46716.9	48151.9	48644.6	46162.2	36994.9	46044.5	42035.6	34389.7	45390.6	38847.4	41672.4	35840.1	29897	42753.5	45386.2	43615	45112.5	44802.7	42181.4	47809.7	34323.1	45219	43965.6	39375.5	47146.6	47101.7	45912.7	46921.6	43954.7	45110.1	41915.7	45475.6	42230.7	44448.7	39933.3	36127.4	45029.1	44727.1	43437.5	46557	46557	39794.8	43900.5	39824.1	38197.2	40616.9	40656.1	47338.7	43981.8	47338.7	42890.6	41685.5	32483.6	41218.2	40449	43891	40021.5	41441.3	43093.4	46122.3	N
RSRNSSRNSTP	40744.2	34900.2	41606.2	42844.7	38075.5	36047.7	38654.1	47865.6	43005.8	45853.1	32601.2	37195.9	37312	42866	43367.5	40645.1	45930.1	45849.6	44758.1	44758.1	553.82	15308.8	20071	29735.4	33246.3	35887.4	44071.4	42176.8	41514.9	43536.3	40251.2	43536.3	23126.4	20664.2	25859.5	36706.6	39583.5	28473.5	25189	22742.2	41772.2	28473.5	43934.7	42707.2	41272.6	18080.9	28104	45305.2	47003.4	47898.8	44895.8	39266.2	45395	43597.6	37177.4	42641.2	36918.1	37666.5	29405.9	30961.3	40537.5	42981.6	41782.6	43018.4	42109.3	36630.8	44093.3	34300.1	43432.8	36395.7	32930.9	43411.6	43761.6	42051.5	42561	34680	41101.9	34847	41842.3	19128.4	24728	17071.2	30581.8	40390.4	38089.9	38152.2	42267.7	42267.7	38784.8	39389.6	37343.9	36327.3	40093.9	37941.8	44366.1	41400.5	44366.1	35915	33884.4	32814.6	27481.9	26807	31654.4	33499.1	33992.4	37660.4	41791.2	N
SRNSSRNSTP	41719.3	36057.5	42612.1	44548.4	38729.4	36952.8	41887.6	48505.3	44333	46676	40952.3	41943.8	40877.1	42797	43971.4	42190.1	45968.9	44844.8	43621.6	43621.6	14683	27294.9	26238.5	39322.7	37939.8	45127.6	44583.6	43546.6	39994.2	42740	38792.8	42740	34949.7	31589.7	24079.3	39268.3	30353.7	37149.3	24260.5	43707.6	32510.3	37149.3	40972.7	38270.8	34545.9	13475.8	15077.2	45142.3	46924.1	47728.6	44784.7	38020.7	36524	30753	14973.9	39512.1	35901	33039.8	25343.7	29887.6	33877.8	37164.2	38009.6	38721.1	34785.2	26528.3	47110.3	27542.9	41556.3	29250	24275.5	44332.5	43988.5	41800.2	43463.8	38207.1	40218.2	36618.5	40670.2	38658.3	42045.6	33781.5	7733.72	45489.9	41083.2	43130.7	45721.3	45721.3	40030.2	42780.3	27668.3	25881	32423.2	31082.2	46141.8	43580.6	46141.8	39708.8	39716.5	32992.6	40850.5	40400.4	42663.8	41335.6	42252.2	39803	44879.3	N
RNSSRNSTP	40877.5	33900.2	41791.2	43592.9	35870.3	32708.3	39297.2	48183.6	43662.7	46009.2	37754.2	39913.8	39374.7	40491.9	41264.6	36961.2	45813.9	45328.8	43033.3	43033.3	4214.06	15104.3	15058.7	32057	30841.3	38230.7	43645.7	41622.4	40136	41143.8	36404.8	41143.8	31136.4	25022.7	21904.2	34550.1	32556.1	31679.7	20260.4	38547.6	40266.5	31679.7	41183.4	38795.3	44095.2	30781.6	35215.4	44239.1	45817.4	47166.4	43845	28592	41509.1	37068.6	27038.9	38235.2	32068	31170.1	19324.5	22232.3	37772.6	41324.4	39821.9	40165.9	40385.1	29701.3	46415.7	25467.7	39803	28498.1	21818.8	43288.3	42191	40240.8	41967.4	32371.3	38188.5	35621.2	40408.8	33917.8	36185.3	27228.2	33149.3	41519.9	40055.7	40664	43219.9	43219.9	36927.7	37236.6	36630.8	33307.2	38288.6	34035.8	43490.6	39034	43490.6	39450.6	37407	30866	30831	33092	35930.5	34886.2	36809.2	37573.3	41297.2	N
NSSRNSTP	35802.4	30023.1	37573.3	45221.5	42048.8	40041.9	42328.2	48435.1	44782.8	47565.7	42691.5	43469.4	41151.3	45386.2	45692.7	44761	46071.4	44966.8	44645.9	44645.9	27380.7	32103.8	34738.9	43460	42619.1	45797.1	44997.5	44228.1	39076.3	41701.8	40286.1	41701.8	38067.2	35223.8	29916.5	45005.2	37785.3	38084.5	32028.9	39061.9	38714.4	38084.5	41075.7	37583.1	47607.9	41338.8	43234.5	40252.5	44930.8	46145.3	40532.2	43270.9	45135	40950.1	37969.3	44585.5	43683	44318.6	37794.7	39733.7	42014.2	44357.9	43519.3	44558.5	43672.2	42397.4	44944.4	39640.5	46998.3	43573.5	41017.5	39396.4	41471.4	40380.3	39066.2	40762.2	40125.1	40732.3	43338.4	33582.2	37392.8	25853	41429.7	43101.3	40327.5	33327.3	41132.6	41132.6	41742.4	40410.9	43062.7	41393.4	42686.4	42153.1	44048.5	40029.3	44048.5	37034.1	35628.2	32342.3	39894.4	35671	41125.5	28379	34810.4	35338.3	44091.9	N
RSRNSSRNSTPG	35207.4	28685.3	36546.5	41337.9	35737.1	34797.3	37676.7	47514.2	41176.7	44581.2	27597.2	32029.2	32003.6	41036.6	41599.9	38158.8	43914.3	44320	41115.3	41115.3	259.77	9503.43	14030.3	23786.2	26968.8	31849.9	40866	38169.5	37921.7	38647.4	38972.4	38647.4	19047.6	18283.1	21437.6	40855.9	38460.9	20875	17445.8	18916.8	38011.7	20875	41982.9	39171.6	38164.6	18387.3	28191.7	42015.6	45869.5	47285.5	41806.6	38543.4	45246.4	43059.4	40057.5	42160	35313.8	38547.6	32514.6	28202.4	35664.4	39213.5	38566.8	40680.3	38007.6	37412.7	42003.8	32130.2	42228.4	38699.3	34703.3	45196.5	44512.8	44574.9	45066.2	38232.3	42495.6	36981.2	41532	14833.6	23537.3	12162.7	40066.1	40333.6	36470.2	32545.9	40058.8	40058.8	37527.8	39623.4	37813.9	35063.7	39153.3	39307	44649.7	40645.1	44649.7	33226.6	31755.9	25709.7	33002.6	26238.2	36297.8	30854.7	34216	33704.5	43941.8	N
SRNSSRNSTPG	37058.9	32990.5	38386.9	43725.6	38805	37235.8	40699.2	48247.8	43572.1	46396.1	39053.5	40584.9	38020.3	41504.1	42826.6	40586.7	45146.2	44809.4	43228.4	43228.4	14030.1	24689.2	25453.9	37494.5	35034.9	42648.1	43862.1	43097.6	39564.3	40938.6	39606.7	40938.6	33316.5	29599	27245.3	43538.2	34861.3	32132.3	20458.7	31781.3	32162.2	32132.3	42423.5	39337.6	35175.4	11764.3	20029.2	42456.6	45878.9	47087.4	43061.7	40408.8	39243.7	32980.5	26714.6	42501.2	37121.6	38072.2	33141.8	31179.9	35037.5	38699.3	38179	39508.7	37000.8	34478	45167.2	30927.9	42533.8	38915.9	35223	46016.1	44277.4	45391.6	45050.5	42299.8	42684.6	41413.5	43120	25030.6	29956	17100.2	24678.6	43638.6	41164.7	37720.4	42205.6	42205.6	41571.1	43147.1	35098.6	30986.8	34244.1	37649	45759.9	43358.1	45759.9	39080.1	38054	32289.1	42037.4	37544.5	42607.1	37207.6	40165.5	38342.1	45261.6	N
RNSSRNSTPG	32610.7	25168.8	33852.5	38332.2	30365.5	28607.2	33960.4	47291.7	38193.5	43670.3	30373.7	31110.1	31122.6	39204.2	40348	37053.3	43657	43438.9	39197.4	39197.4	2842.13	10858.7	11140.3	27071.1	25932	31086.9	41431.5	39133.4	36031.7	35974.8	34423.5	35974.8	26548.4	22471.5	19549.6	38758.8	36893.7	20733.7	14047	18526.7	36630.8	20733.7	41172.7	38187.7	40836.8	24829.9	34313.8	40481.4	44232.4	46078.4	39265.3	32728.5	42858.6	39909.9	36685.6	40854.1	33783.7	37146.5	28817.2	25141	32818.5	37526.2	34950.4	37077	35703.4	34416.5	42146.3	25753.6	39373.8	35092.9	32448.8	44828.8	42372.1	43637.2	43116.3	37888.5	40317.9	37941.8	41035.7	10870.4	17324	5274.21	41185.2	40564.7	35216.2	32261.2	38268.8	38268.8	37438.6	37971	38725.2	35603.9	40023.7	38192.7	42697.1	38547.6	42697.1	34051.6	32391.7	28628.5	31942.3	27786	35006.5	29209.9	32655.6	32729.5	41996.1	N
NSSRNSTPG	26678.8	20850.9	28587.4	39498.8	28969.1	25163.9	32604.4	47344.4	38484.3	44893.9	38300.6	37521.7	35795.9	39965.7	41314.6	38408.6	39175.8	39002	36827.9	36827.9	8317.96	15345.2	15137.5	35355.1	28684	37178.2	38265	36739.6	28951.9	28405.8	17973.6	28405.8	27792.9	22265.8	18964.5	41982.9	26409.4	21709.8	13596.6	22270.6	27224.7	21709.8	35982.2	28787.9	44027.1	34881.3	38306.1	23494.3	33371.4	36862.6	27313.2	37145.2	39227.1	28411.9	27125.3	39485.1	37459.3	39093.2	29262.7	30736.4	33035.1	37975.1	36480.1	36413.1	36150.8	34606.9	38094.8	30539.1	41764.5	37914.3	33287	39361.4	35614.3	39830.1	36174.3	38819.2	27810.9	33001.2	32556.1	18212.8	22445	7687.75	34650.8	34711.9	27892	17280.1	23772.3	23772.3	38865	36249.9	35966.3	31679	34382.2	36987.2	35443.6	32395.5	35443.6	21137.3	20291.8	19624.4	32221.1	24879.4	33905.3	14482.5	23861.2	18977.7	37077.8	N
RNSSRNSTPGSS	37299.9	31214.6	39420.7	44032.3	40070.4	38763.4	42203.8	48221.2	44231.9	46467.9	37573.3	40313.1	40169.9	44308	44874.9	43684.4	46204.2	44936.2	43675.5	43675.5	5456.24	17974.2	22355.3	36184.9	38052	44728.1	43141	41913	40090	41375.9	40483.6	41375.9	36111.7	33182.3	31167.4	44320	41929.3	36878.6	31494.5	41935.2	41545.5	36878.6	43970.4	41733.3	38059	10457.3	14314.6	45897.8	47949.6	48578.3	45390.1	41273.9	45888.4	43791.4	38741.2	44354.6	41461.5	42081.6	38206.7	36718.9	39710.1	42007	41457.5	43812.2	41029.5	40293.5	47061.4	33781.2	45522.4	42773.3	38603.9	47172.6	46869.3	46572.1	47186.9	44256.8	44987.2	42152.7	45328.3	34124.3	40488	31969.3	35649.4	45457.9	42170.9	43227	46615.5	46615.5	41015.3	44277.4	39349.9	34756.2	39918.6	41544.6	47574.4	44676.8	47574.4	41612.1	42585.4	36461.9	42332.8	39247.9	44617.8	42738.7	43468.1	42728	46164.2	N
NSSRNSTPGSS	34797.3	28737.2	36155.9	43161.5	38905.4	35488.1	38958.5	48023.8	43216.2	46912	38465.1	41301.6	39060.7	45273.8	45941.5	45074.9	45240.1	43466.6	43505.2	43505.2	4367.29	22042.8	26631.8	39038.7	41583.2	45679.8	42936.6	41977.4	36879.8	38036.8	33294.2	38036.8	36105.9	33893.9	34151.6	45947	38904.2	36039.5	33378.2	38633.2	36791.3	36039.5	42469	39475.3	44219.4	29071.5	31447.9	42778.4	46066.4	46935.3	43135.9	44942.5	44512.8	39412.2	31981.4	44966.3	43980.9	43693.4	39638	40534	40829.8	43640	42782.1	43997.1	42513.1	41329.3	45233.2	40090.4	46997.3	44575.9	41435.9	45371.4	45050.1	44950.7	45357.7	44316.7	41083.7	40333.2	42991	31002.2	36552.4	24271.8	24082.7	43661.8	39313.3	36918.5	41770.4	41770.4	43391.4	42895.2	39457.4	36960.8	40459.9	42471.8	45388.2	42988.2	45388.2	37934.4	38677.5	36751.5	40064	34613.3	41084.2	36430.4	38690.1	38265	43795.7	N
SRNSTPGSS	43770.1	36601.9	44836.6	45164.3	41871.7	40744.2	43206.9	48841.3	45442.7	47344.9	40470	43174.6	42289.7	43648.5	44779.4	43240.5	45612.6	43266.3	42963.5	42963.5	15314.4	24212.5	30121.7	41336.5	37629.5	45453	44337.8	43665.1	37917.6	42815	42057.4	42815	32385	28905.5	31067.7	42355.6	27976.3	36197.8	13950.8	43921.9	21517.3	36197.8	40009.8	35647.5	35901.8	10694.4	10368	42207.9	46016.1	47044.1	43898.6	42240.3	37256.4	23005.6	8838.69	41001.5	37531.1	34103.2	30746.3	33303.9	36691.1	38592.2	39485.6	41365.2	36217.4	31490.8	46009.2	27012.3	42968.6	35902.9	25715.8	46096.9	46651.3	45465.3	46467.4	43166.2	39051.4	35493.5	39063.6	43590	44609.7	40580.1	7007.94	44891.9	38134	36349.3	43043.1	43043.1	39534.8	44459.3	16817.5	14882	19870.7	29835.6	46261.7	44152.5	46261.7	32563.9	29849.2	23195	41522.1	37415.9	43902.4	36779.7	39385.3	32905.3	43951.8	N
RNSTPGSS	42798.8	36461.2	43764.4	46166.7	43638.2	42447.9	44410.8	48909.5	46120.3	47785.4	39664.1	42919.8	42448.8	46250.2	46660.4	45363.6	47379.7	46251.7	44648.8	44648.8	17717	18498.8	26115.9	39575.8	40807.2	46236.2	46089.4	45373.4	41978.3	45180.4	45067.1	45180.4	35808.3	31551.8	38843.2	45421.1	42827.5	36988.1	24499.5	43912.9	41960.6	36988.1	44338.7	43280.3	46244.2	33313.3	35613.1	46547.9	48065.4	48539.4	45903.2	39088.6	46267.3	43771.5	39802.6	44493	39781.4	42379	36455.6	34181.6	42163.6	44051.8	42733.1	45035.9	43310.3	42145.4	47596.1	31187.6	45035.4	42803.9	37340.7	47036	47185.8	46226.7	47131.3	43651.9	45720.8	42919.4	46017.6	41832.3	44535.4	39268.3	40312.3	45965.4	43632.5	41774.9	46223.7	46223.7	39980	42898.5	41777.2	39141.1	42040.6	43212.5	46953.1	42796	46953.1	41378.6	42536.1	33642.6	40831.1	36996.1	43173.7	40375.1	41643.1	43608.4	45530.3	N
NSSRNSTPGSSK	23859.6	15648.4	26741	41749.6	38554.3	35862.9	38253.9	47140.9	41588.2	45444.2	3564.38	5744.49	1694.6	44220.4	44199.8	41983.8	40133.8	36828.3	36172	36172	353.27	13172.3	16631.8	9161.06	32879.3	40083	24929	15604.1	11437	1385.73	31714	1385.73	34665	30539.8	34175.3	45471.2	41798.4	28233.9	30849.7	31349.3	39477.9	28233.9	40066.1	37974.3	41266.8	11893.7	21979	42346.9	47242.6	47894.6	41254.8	42465.3	45966.4	43390.5	41216.4	44377.1	44744	44670	40106.5	40439.4	38402.3	41317.7	39744.5	43425.3	40199.9	41228.9	41324.4	32087.5	46102.3	44180.7	41142	45626.5	45353.3	45311.1	44704.3	44535.9	43836.4	39713.9	43953.8	26945.7	36638.7	24869.7	40701.4	44002.3	33414.8	34158.6	44226.6	44226.6	37049.7	40857.6	38316.4	32570.9	37743.6	42265	45710.5	42404.7	45710.5	32105.2	33266.1	29518.4	38115.1	21531.5	40075.7	28303.6	28783.5	31759.7	41435.5	N
SRNSTPGSSK	34980.7	20929.5	36931.7	40516	37118.3	34899.8	37329.4	47380.2	41483.9	44705.8	5240.31	6918.88	2776.99	41679.2	42716	39809	40989.1	38005.9	32795.4	32795.4	2306.45	11457.9	15721.9	10248.3	27239.4	40538.4	25777.6	16512	15387.5	3336.69	34881.3	3336.69	30867.3	26800.9	32902.1	42766.4	35147.6	28523.1	18946.3	38733.2	28420.5	28523.1	38627.4	35383.1	26857.2	920.95	3003.14	43454.4	47189.4	47780.8	42776.6	38764.3	40023.7	35812.1	29150.5	40791.8	39177.1	38274.1	34102.9	33825.1	31063.3	34319.8	34006	40782.6	31975.9	33726.4	42857.7	17424.2	42450.2	37602.2	31932	45962.4	46101.4	44211.3	45545.1	42486.9	42686	37503.5	41768.6	36133.2	40598.5	31592.1	26093.6	44909.4	32893.5	35098.6	44275	44275	33569.5	41444.9	21788.2	15140.3	24034.5	35797.8	45380.3	42787.7	45380.3	30123	32082.6	22133.7	37836.1	24955.4	40609.5	31435.6	32892.5	31939.6	41101.9	N
RNSTPGSSK	32925.9	17403.7	34572.8	39967	35809.8	31504.7	33444.4	46512.2	40184.2	43258.8	1195.98	2143.68	1072.42	40697.9	40966.5	35313.1	42509.4	38716	27795.3	27795.3	188.82	4817.72	7428.3	1335.51	17318.4	29568.9	20616.4	10139	15827	3980.63	34167.9	3980.63	23241	17839.5	34093.6	40642.9	37107.1	22458.3	11707.2	28606.2	33523	22458.3	37941	37069.8	40556.8	11867.9	21217.7	41802	46896.7	47614.1	41103.3	32542.4	43505.2	39750.5	37339.5	38720.2	36367.8	38828.5	31189.3	28591.1	33741	37510	35343.3	41907.1	35989.7	36857.8	40539.3	12596.7	39613.5	37351.6	30163.1	45459.4	45145.2	43947.1	44953.7	40549.3	41902.1	35124.1	40962.5	29767	34393	24445.2	40693.1	41178.9	28700.5	26619.1	39457.4	39457.4	29354	33937.2	31337.8	22376.6	28453.8	37583.5	42011.1	37631.9	42011.1	26135.1	27495	18244.2	26840.1	14206.1	32011.9	20633.4	22225.1	27954.2	34716.4	N
NSTPGSSK	35381.9	26868.9	37637.6	44278.3	42319	40412.3	41574.7	47876.5	44075.7	46971.9	21007.1	22705.4	14740.2	46457.9	46635.6	44737.2	43293.9	40806.8	39984.7	39984.7	12797.5	26329.2	30281.8	25666.3	40675.9	45177.4	30867.3	23193.5	21399.9	9846	38201.8	9846	38399.4	34960.3	40335.4	47081.8	41586.9	36970.1	33222.2	37162.2	39206.3	36970.1	41292.7	38772.6	47052.8	37982.5	41604.9	41818.3	46961.8	47591.4	41702.2	45336.6	46780.2	43835.5	43254.6	46089.4	46204.7	46219.7	43064.1	43268.2	42602	44666.2	43308.9	46055.5	44113.8	44925.5	43444.1	35763.8	47321.3	45833.8	43824.6	43852.6	45091.5	44443	43034.2	44973.6	43959	40992.7	44417.5	36109.4	40778.1	34197.5	45134	42978.9	36709.4	30724.4	43096.7	43096.7	39497.5	41288.7	40390.4	35680.7	39965.7	44448.2	45415.7	42764.6	45415.7	33666.2	32725.3	28718.5	38639.5	25240	40384.3	24926.8	27466.1	32745.1	40921.8	N
SRNSTPGSSKR	38070.5	26592.7	40267.3	43125.1	41719.3	39872.4	40729.6	47291.7	43583.9	45735.7	21237.7	16136.5	8630.5	43664.1	44523.8	42173.6	43384.4	39806.4	39698.1	39698.1	16580.6	23546.8	23677.6	3731.31	31334.8	43323.9	17684.3	8066.26	19190.8	2551.58	38334.6	2551.58	39856	37004.1	40783.9	45902.7	41777.2	39167.7	34563.5	40431.1	38893.2	39167.7	42692.4	40750.3	34041.3	3784.04	13264.1	45418.6	48088.3	48521.6	44759	44804.1	44079	42454.3	39329.1	44736.3	44861.8	44016.1	42240.8	42954.2	40399.1	42083.4	40454.2	45318.5	40789.6	42313	44462.2	28197.8	46245.7	44304.7	41335.6	47204.8	46820.2	46732.6	46504.1	45902.3	46124.3	43608.4	45874.4	37220.9	41197.2	34788.2	36091.4	45709.5	39727.3	39976.5	46716.9	46716.9	40801.1	44165.9	32595.6	28062.1	34020.7	42785.8	47498.8	45689.2	47498.8	39266.2	39574.5	31959	42915.2	32228.4	44511.8	37310.8	34999.3	39215.6	43162	N
RNSTPGSSKR	34653.4	19447.9	37164.6	40986	38044.6	34333.9	36125.8	46418.7	41138	43599	6155.3	5151.88	3939.11	43216.2	43334.7	39239	42603.4	37775.9	33796.9	33796.9	4376.56	11131.9	11602	340.02	22758	35633.6	8864.73	3013.59	17125	1414.81	34156.1	1414.81	33830.2	29095.4	38513.8	44296.1	42624.6	31083.5	26881.9	31386	40171.6	31083.5	41137.5	40893	43272.8	21578.9	33233.7	44444.9	47773	48212.8	43215.3	40335.8	45943	42963.5	42487.8	43328.1	43541.9	44190.7	39191	38592.2	39257.7	41332.9	39501	45215.1	40712	42826.1	42128.5	20790.7	44692.3	42835.9	39621.2	46798.4	45611.6	46251.7	45665.5	44652.1	44834.6	41371.4	44600	27631.3	34149.4	24778.4	44840	43661.3	33220.4	35061.1	44704.8	44704.8	36320.2	40768	38200.1	32110.8	37582.3	43509.4	45709.5	42921.7	45709.5	32704.7	33848.5	27723.8	35485.1	21155.6	39625.9	29536.6	27132.1	34006.7	39649.1	N
NSTPGSSKR	28476.8	16935	31065.4	41281.1	37223.7	31525.9	35039.8	45998.2	41254.8	44235.7	19408.3	11555.5	6657.52	43251.3	43391.4	40272.1	32722.1	22664.9	28328.7	28328.7	17250.4	21884.8	16929.2	2044.68	29534.3	40895.2	1259.44	300.08	2108.28	34.14	18078.7	34.14	36841.5	33214.3	41248.5	46063.4	38796.6	38015	36659.3	35541.2	36607	38015	38766.4	35503.5	45963.9	35892.8	39775.4	34990.6	44226.1	45500.8	35333.7	44938.1	45658.1	40145.1	41934.8	43684.9	46591.3	46106.8	42502.1	44678.7	40742.9	42680	40245.6	45754.5	41694.1	44175.9	39465.5	31077.5	46898.3	45381.3	43264.4	42954.7	43109.7	44149.6	41095.7	45707.5	38929.4	39104.6	40843	34206.7	37097.5	30811	43143.8	38650.3	28482.7	25869.8	41424.7	41424.7	34473.1	38188.5	32676.8	25407.4	29529.2	40880.2	43171.8	40971.4	43171.8	26278.3	22991.4	21101.7	35134	18314.8	38725.7	20249.7	19983.5	22511.6	33059.1	N
SRNSTPGSSKRT	41623.3	34157.9	42383.6	43646.7	39422.4	36714.5	40577.9	46144.8	43707.2	46075.4	34523.1	35365.9	32145.5	44869.6	45297.9	43882	45337.6	43053.3	44271.2	44271.2	24899	29130.7	30836.6	24080.6	39758.2	46572.6	35739.8	28782	33713.6	19861.7	36426.9	19861.7	39804.7	37213.2	37426	45326.8	40790.9	41940.2	35676.4	44155.8	40794.5	41940.2	45282.7	43039.4	38652.8	10121.5	19161.5	46727.1	48093	48578.3	46311.8	44108.6	44173	42024.7	34023.3	45417.1	43104.6	42779.8	40047.5	40911.2	39409.2	41913	41156.7	44205.1	40676.8	39928.9	46946	35582.3	46685.1	43006.3	40032.8	47159.8	46551	46370	47096.6	45404.8	45837.2	44076.6	45929.6	41863.1	43754.4	40360.7	29803.4	41162.5	43242.4	44432.4	47063.5	47063.5	41080.2	43739.3	34302	33175.9	36599.1	40396.9	47599.7	45000.9	47599.7	42454.3	41972	35403	43570.7	41079.7	44542.1	42704.9	42208.8	42519.6	44872.5	N
RNSTPGSSKRT	41360.2	35401.4	42501.2	43262.1	38791.1	36051.6	39407.5	46080.4	43482.6	45293	27652.8	29102.6	28099.2	45143.3	45383.2	43118.1	46414.7	44544.5	43878.7	43878.7	15879.5	20880.4	23330.4	10455	37711	44551.8	33283.8	25911.8	36271.9	26689.2	39437.3	26689.2	37743.6	33747.9	40436.3	44438.1	43191.4	38785.6	31307	40411.8	43744	38785.6	45645.7	44853.6	46560	33708.2	39868.9	47094.6	48076.9	48614.6	46222.7	39997.7	46787.8	44324.8	42913.3	44450.2	41318.6	42882.2	36760.2	35945.3	41808.4	44114.8	42683.7	44464.1	43355.3	42483.2	46702.8	32479	45832.8	42137.2	37490.9	46798.9	46522.2	45479.1	46852.1	42451.5	46217.7	43518.9	45878.4	38349.2	39872.8	35908.4	44831.8	38945.4	42782.1	42929.1	45516.5	45516.5	40057	41061.9	41897.1	40746.4	43000.2	42315.8	46464.9	42217.9	46464.9	41842.3	41667.5	37038.1	36992.8	36090.2	39902.6	40249.5	38627.4	42946.3	42686.4	N
NSTPGSSKRT	36859	31022.4	38150.5	42091.6	35053.5	30703.1	36402.8	45842.2	41983.8	45654.1	37846.7	36513.7	33724.2	45748.1	45968.9	44725.2	42184.6	39407.9	43036.1	43036.1	28198.5	30319.9	29712.9	26253.9	42668.9	46926.7	25786	15365.9	25289.5	4154.08	19025	4154.08	40273	38666.2	40139.5	46607.4	41768.1	41648.1	42133.1	40590.2	43318.7	41648.1	45128.1	42831.2	47981.8	42214.7	44443.4	45033.5	46226.7	46959.2	44011.3	46160.7	46353.9	44491.1	43532.5	46489	46317.3	46702.3	42429	44842.9	41879.4	44246.2	43013.8	44581.7	43641.5	44260.6	45740.2	40878.8	48186.2	45539.7	43402.7	43503.8	42477.7	43488.3	43516.5	44417.5	41619.3	43121.4	43893.9	34433.2	38254.7	28592.3	44495.4	38726.5	38806.6	38296.5	43089.2	43089.2	41022.4	40459.9	40732.7	39730.7	42971.4	43446.9	44937.1	41829.6	44937.1	36394.9	37167.4	37621.7	36448.5	33519.4	38236.5	36811.6	37823.4	37580.6	40448.1	N
TPGSSKRT	46389.6	44679.7	47065.5	47666.7	46408.6	45506.7	46653.8	48409.9	47621.8	48276.5	45749.5	46980	46550.4	47877	48110.7	47539.4	47827.3	47242	47378.2	47378.2	42203.3	43948.5	43308.4	46534.3	46979.5	48604.1	47459.8	46996.8	44541.1	46980.6	45879.4	46980.6	21334.2	16969.5	35317.7	48021.2	45228.3	46278.3	45990.8	47647.1	46116.8	46278.3	44469.9	42250.4	48933.3	45109.1	47136.8	42081.1	44859.4	45391.6	41707.6	47295.2	47793.7	46208.7	44930.8	47918	46707.8	47100.7	44700.5	44760.5	44897.3	46533.3	45475.6	46348.4	46169.7	46463.4	48289.6	45561.3	48598.8	47922.1	47123.6	41477.2	42029.2	45210.2	40595	47128.2	40002.4	37202.8	40110.4	46145.3	47147.1	46446.3	46831.3	45012.6	47239.5	46449.8	48068	48068	44702.4	46416.7	46355.4	45970.3	46786.3	46511.2	48496.9	46917.6	48496.9	46252.2	45337.1	41925.7	46759.9	45993.2	47202.7	44956.1	46198.7	45952.4	47868.2	N
TPGSSKRTSPA	33946.1	28678.8	36070.8	39558.3	32693.1	26415.1	32147.6	46853.6	39065.3	45326.3	36241.3	37982.9	34764.1	44863.8	45252.3	43205.9	41528.4	39603.2	42281.9	42281.9	6432.91	22345.9	25562.4	35541.6	39100.4	42700.7	40144.2	37784.9	28854.6	34306	20468.2	34306	502.09	233.94	5526.77	43055.7	25244.9	30059.2	28388.9	31746.7	37201.6	30059.2	38385.3	30368.8	46973.4	36802	40230.8	22287.7	26804.1	29677.2	22931.5	41074.8	43519.3	30206.2	21233.1	43754	40164.7	40462.6	32105.2	33436.1	39667.6	42478.7	41066.4	41452.5	41371	36890.9	42690.1	39069.9	45248.4	42770.6	36206.4	32932.7	28400.5	40631	29802.7	41401.9	3094.55	2694.36	3629.73	31036.8	35398.8	28815.3	35778.4	38166.2	36286.4	30086.2	34944.8	34944.8	39086.9	40861.6	39031.5	36268	40641.1	37553	41910.3	39226.2	41910.3	31039.2	27235.9	27908.6	30314	28087.6	33746.5	23135.6	31530	28466.1	39940.6	N
PGSSKRTSPA	34741.6	30530.9	37111.5	39687.7	29957.6	26613.7	33897.6	47324.4	38832.3	45302.3	36722.1	38113.8	37507.1	45030.1	45214.2	44036.6	45054.9	43433.2	44443.9	44443.9	6430.68	22570.7	24123.6	36268	41265.5	44177.3	42770.1	41513.1	36269.2	40442.9	31587.3	40442.9	31449.2	28262.6	23190	44095.7	38825.1	30851.7	33635.3	38291.9	43233.5	30851.7	44509.8	41458.3	46927.2	38453.1	41267.2	45813.5	47178.2	47913.8	45492.9	43730.8	46693.7	43556.6	39194.8	44967.8	42761.3	42971.4	35377.3	38328.8	40896.5	44499.7	43066.9	43451.6	43854	39448.4	45317.5	41209.7	46447.8	44169.2	39179.6	45521.4	45454	44604.8	45025.2	43121.9	38979.6	36296.6	40793.6	31641.7	37680.4	28639.7	43077.6	43114.4	40288.3	40317	44053.2	44053.2	41710.3	43082.7	42270	40655.7	43842.1	40929.3	45848.7	42999.3	45848.7	37267.2	37297.5	36464.7	36755.9	35078.5	39841.3	37264	40261.7	38436	44047.5	N
GSSKRTSPA	22860.2	17888.4	25485.6	25781.5	11910.3	5804.78	10711	44153.4	22437	39667.1	22367.9	24552.9	20517	41498.7	41722.9	38799.9	36804.8	31823	35639.3	35639.3	145.18	3858.67	7975.57	18817.8	26840.4	25971.9	35481.2	30850.7	18218	26394.3	10485	26394.3	6365.12	4031.16	3863.8	30555	16162.7	10661.7	7181.72	12161.7	29102.3	10661.7	38241.4	29723.2	43754.4	27048.2	31461.8	34822.1	39026.4	42532.9	35664	31385.3	43184.4	27245.9	16722.7	35216.6	28450.7	30945.3	15855.5	19171.5	34195.6	39663.3	38504.7	36136.4	38094.8	26004	32539.5	26240.2	37799.6	33105.6	20007.7	40414	39200.4	39072.9	39021.4	31677.3	19279.8	12660.1	20928.8	20081.2	22742.2	12982.3	31060	27283.7	16728	12057.6	17030.2	17030.2	31785.5	28725.7	26344.6	22467.6	29907.4	24073.6	30791.6	24382.1	30791.6	11540.1	7492.96	15380.7	7986.96	7973.24	13757.5	3759.11	10236.3	9427.23	22051.7	N
TPGSSKRTSPAR	37644.5	27717.5	39791.4	42855.3	38860.4	37478.3	39952.7	47148.6	42696.1	45893.8	22686.5	21764.6	17963.9	43933.3	43946.6	42222.5	42479.6	39378.5	40198.6	40198.6	5693.56	25964.3	24037.4	1056.33	35802.1	43303.3	7238.28	2223.15	19941.6	4832.18	35273	4832.18	11039.8	6974.43	17910.1	45963.9	38134	36245.6	37642.9	40149.9	40368.1	36245.6	36973.2	33051.6	46287.3	34238.9	40688.2	30344.8	40262.1	42131.2	32555.8	44236.7	45699.1	40279.5	35769.1	45536.7	43890.5	44375.2	40509.9	40161.2	40557.7	42654.6	41052.6	44186.9	41848.6	42260	44480	37357.3	46681.6	45669.9	42633.4	42395.5	40463.4	45580.1	40477.9	45724.8	22856.7	19888.1	24088.4	35130.5	40579.2	36960.8	41830.1	44455.9	41522.1	40102.6	45303.8	45303.8	40699.7	44861.8	41253.9	37904.1	41249	43873.4	46940.9	44614.5	46940.9	38391.9	39348.7	33059.1	42680	34226.3	43927.6	38383.6	38047.5	39600.2	45098.3	N
PGSSKRTSPAR	40812.6	32143.4	42269.1	44686.4	43162	42775.2	43202.7	47946	44958.5	46762	24516	23593.2	18216.2	45411.7	45092.5	43544.8	46818.7	45113.9	43062.2	43062.2	8566.67	28503	27603.5	3290.23	37913.1	44908	19073	10999.7	33700.1	18503.8	43968.5	18503.8	41946.1	39760	37831.5	47972.4	45774.3	40921.8	41854.1	44083.3	45615.1	40921.8	44331.1	42854	47324.4	37809.4	43868.7	46791.3	48745.8	49075.4	46567.1	46184.2	48120.1	47078.8	45919.7	47093	46790.8	46877	44618.8	44134.3	44452.6	45993.7	45086.6	47114.9	45805.5	46220.7	46448.3	41860	47971.9	47398.7	45610.2	47937.7	48057.1	47843.4	47629	47218	47359.2	45572.2	47305.5	37553.4	43485.9	38933.2	46990.7	46766.5	44976.5	44733.9	48212.8	48212.8	44255.8	46863.8	44012.3	42234.4	44039.9	46523.8	48666.2	47450.5	48666.2	43881.1	44479.5	39169.8	46329.9	40662.7	47104.2	43969	42594.6	44637.2	47119.5	N
GSSKRTSPAR	30243.8	18784	33101.7	38435.6	32427.8	29818.5	32878.2	46160.7	38121.6	43369.4	3769.7	2587.19	1145.37	42789.1	42650	40048.8	41635.5	36545.7	33858	33858	829.03	13962.4	12766.1	151.78	26208.5	34564.6	7530.59	2078.72	13249.1	1390.31	32921.3	1390.31	30941.9	27169.7	26680.8	44288.8	40404.8	25220.1	29944.3	31209.2	40641.1	25220.1	40395.2	37095.1	43824.1	25335.8	36300.6	43481.7	47092	47835.6	42586.8	41700.8	46795.4	43342.6	40924	41983.3	41987	42647.2	36853.8	37637.2	38345	41560.7	39978.7	43533.5	40751.7	40287.8	40480.1	28447.6	44446.3	43631.5	38343.8	46807	46306.3	46407.1	46050.5	44216.6	42413.4	37942.6	42354.7	24261.6	32312.5	22484.4	43820.8	42873.9	34035.8	36045.4	44039	44039	36879.8	41967.4	38462.6	32703.7	38068.5	42016.1	45485.5	42508.5	45485.5	32312.9	32649.2	30153.3	35994.3	22265.5	39466.3	30449.4	28044.5	33356.6	40407.4	N
SKRTSPAR	44207	37547.7	45072	45140.8	44835.6	44064.7	43451.6	48301.1	45615.1	46815.6	31526.2	33558.6	33669.9	45691.2	45894.3	43886.2	46608.9	44994	43295.3	43295.3	8389.37	27862.7	29171	3880.14	37724.5	45709.5	15964.4	7869.62	35565.8	24312.5	44779.4	24312.5	36170.4	32419.7	30018.9	46487	38508.4	37373.4	23352.9	44451.1	36572.2	37373.4	36652.6	35419.1	45002.8	24192.6	34910.4	45321.4	47974.5	48567.3	45551	42958.4	45654.6	42259.5	38841.5	44983.3	41461.9	41908	39150.4	34802.6	42998.9	44808.9	44014.7	46380	43992.8	43295.8	46253.8	31596.2	43582	45096.4	39629.8	47324.4	47855.8	46211.7	47028.4	44295.6	45889.3	41377.7	45668.9	41238.2	44507.4	43422	40329.3	46356.9	44068	42662.9	47513.7	47513.7	43692.9	47154.2	37475.9	35742.5	36473.8	44440.6	48380.1	47059.9	48380.1	41507.7	40562.5	29488.4	46016.6	39016.7	46965.8	39984.3	40332.3	42391.9	47211.9	N
PGSSKRTSPARM	35257.3	28811.6	36652.6	43309.8	37070.2	35057.2	39635.4	47660.5	43553.7	45884.4	37429.7	39372.1	38654.1	43958	44385.3	42996.1	43772	41874.9	42625.5	42625.5	11035.3	22058.3	23612.1	24293.1	39207.2	44789.1	36082.1	31885.4	35392.3	38192.7	40873.6	38192.7	31152.9	27089.5	21567.9	46114.3	39649.1	25690.5	22650.2	27566.8	39229.2	25690.5	42028.3	39841.3	46068.9	34704.4	43386.3	44486.3	46781.7	47704.8	43525	42670.7	45574.6	43404.1	44967.3	44150.1	43065.9	45825.3	42012.4	38129.9	41002.9	43678.3	42739.6	44323.9	42993.3	44735.3	43546.6	37488.1	45578.1	44252.9	43505.7	45665.5	46194.7	43956.1	45575.1	42357.5	47179.7	44930.3	46945	31132	36220.2	30073.8	46558	41172.7	36363.9	32198.4	41448.5	41448.5	38022.8	40447.7	37085.4	35466.3	38377.8	41789.4	46030.1	41923.9	46030.1	33814.4	34178.6	26571.1	38566.4	27993.9	40242.1	29179.9	34754.4	33522.3	44270.7	N
GSSKRTSPARM	30451.4	23509.1	31673.9	38984.7	30713.1	26250.8	32203	46421.7	39334.6	42861.4	27839.5	28109.8	22878.7	42234.8	42870.2	39705.4	38755.4	35663.7	38205.5	38205.5	5149.76	14203	15373.2	9728.77	31499.6	37022.5	32299.6	24252.7	27931.5	26367.5	34539.2	26367.5	15273.7	11246.4	15968.4	42379.5	32328.6	11828.5	8986.41	4089.42	32525.8	11828.5	39743.2	37229.8	43891.5	27940.6	39861.2	40531.4	43165.3	44917.2	39170.3	38367	43182.6	38921.4	42801.6	38739.5	38170.7	43492	38548.4	31619.8	38460.1	41944.3	40343.7	41874	40671.9	43130.2	35638.2	29550	40129.5	40555.1	39680	43770.1	43915.7	41632.8	43579.2	36767	45558.4	41762.7	44777.5	16292.1	17205.4	11559.4	45120.8	33771.3	22403.7	14879	23372.4	23372.4	34010.7	30854	32085.8	27623.5	32382.6	35981.9	39011.7	33552.4	39011.7	20398.8	21083.8	19825	18421.3	9414.08	21095.5	10716.6	15138	19326.4	28666.7	N
SKRTSPARM	41687.8	33902.4	42143.5	43524	37591.2	34732.9	39810.3	48309.4	44142.9	44671.5	35511.6	40700.6	40519.5	41016.2	42678.6	38748.3	40713.8	37231.4	36367.4	36367.4	5307.01	15336.6	16539.6	36104.7	29979	42016.5	41809.7	40977.6	29334	42029.2	40921.8	42029.2	13564.6	8556.02	10059.3	39486.8	12731.2	13240.2	106.46	25188.2	9938.91	13240.2	29717.4	25871.8	39942.3	17876.2	30599.3	34780.7	40530.5	43336.6	36547.3	29337.2	34273.4	22860.9	28416.2	29300.7	25991.6	34784.5	27468.5	15191.1	31133.7	34761.1	35222.6	36140.7	32053.8	35204	38894.1	13041.6	24891.8	29546.8	25677.7	42028.8	43955.7	37109.1	42711.8	29280.8	44382.9	36655.4	41242.7	39372.5	40241.7	38267.1	33874.5	35313.5	21103.7	11755.8	22584.8	22584.8	31634.2	37241.4	7571.27	8077.35	8581.06	23735	40264.7	37049.7	40264.7	11128.7	10155.1	4470.22	27698	15759.5	32717.8	15103.8	21643.4	15190.3	33711.1	N
KRTSPARM	43759.7	38595.2	44217.1	43701.5	41817.9	41038.4	41146	48121.6	44784.2	45488.9	39201.2	41796.1	43427.1	41563	43241.5	38762.2	45720.3	44170.7	41496.5	41496.5	10168.5	19498	21594.1	36554.8	29981.9	42564.2	44558	43630.1	40530.1	45632.4	44799.2	45632.4	31708.9	24978.9	28252.5	42508.5	31526.5	32716.4	10738.7	32944.8	30180.4	32716.4	41417.1	40461.7	29267.5	3239.99	16833.3	44250.1	46630.6	47574.4	44381.4	36831.5	37128.4	35281	37799.2	39545	37256.4	41160.7	38234.4	31821.3	41323.5	42760.8	41796.1	44221.4	41826	44201.7	45321.9	21173.5	36173.5	39057.7	39489	45241.5	45848.2	43507.1	45280.7	38802.8	47160.3	44727.1	46744.2	38582.2	40885.5	37680.4	37878.2	40481.8	37583.9	31366	39901.3	39901.3	31978.7	39511.2	10129.7	6353.98	12332.2	26608.2	44543.6	41352.6	44543.6	34635	30645.4	13367.7	34555.6	28459	38364.5	28620.2	29949.5	32133.4	39401.1	N
GSSKRTSPARMA	34028.4	28556.8	35986.9	38153.4	28574.4	24346.5	29814.3	46706.9	38199.7	44304.7	32785.9	34180.8	31847.5	44145.8	44666.7	43527.3	44086.2	42113.9	43062.2	43062.2	2520.47	19222.8	21447.6	18612.9	38806.2	42768.3	36171.6	30622.8	33664	32965.1	29403.9	32965.1	28963.2	25167.5	21898.3	40402.2	38300.6	27897.1	28026.6	29816.6	39966.6	27897.1	42948.2	38894.1	38861.2	9476.52	15843.8	45176	46885.6	47719.8	44467.5	41681.9	44566.2	40983.4	33330.2	41819.7	39525.3	39180	32286.7	34811.6	36204.5	39152.5	40081.8	40679.4	38036.3	34867	43989.9	32833.8	44587	39015	36213.1	45456.9	45337.1	43620.2	45086.2	39747.5	38966.1	35732.8	40924	25494.1	32507.9	22369.1	28374.7	42472.7	35874.6	35252	41352.2	41352.2	37687.3	39175.8	33609.8	31905.7	37984.9	37079	44137.7	40451.6	44137.7	34410.5	33985.7	31872.6	29080.3	27583.5	32550.5	32892.8	34819.9	35371.2	39442.9	N
SKRTSPARMA	43201.7	36870.6	44277.9	42923.1	38961	36145	39431.8	48485.9	43779.6	46441.8	37753.4	42197.8	41189.6	43708.1	44836.1	43485.4	45719.9	43169.5	43631.5	43631.5	4792.4	25698.2	29096	38136.1	39711.8	46392.6	42982.6	42230.2	36326.9	42590.9	37791	42590.9	26864.2	22170.8	19470	38819.7	28695.5	31823.7	11027	42238	30661	31823.7	40490.2	36809.6	34805.2	6174.65	8822.16	44377.1	46509.2	47241.5	44302.8	39491.6	39057.7	30714.1	12165.4	39086.4	31991.1	29703.2	23207.6	24673.2	30658.7	33783	36348.9	36860.2	31889.2	25159.3	46003.2	23688.1	38224.9	29947.5	19011.6	44300.4	45249.4	40588	44377.6	35481.2	36437.5	27962.7	36858.6	41312.8	44332.5	39863.8	10669.9	44628	37654.7	37386.8	43733.6	43733.6	36756.3	42908.2	16730.9	18800.3	26249	28742.8	45796.1	43725.1	45796.1	31736	34246	27925.5	38473.4	33020.8	41593.1	39990.3	40019.8	36773.4	42902.7	N
KRTSPARMA	44216.1	39745.3	44956.6	40662.2	38116.3	34887.4	34986	48231.6	41777.2	45292.5	34964.1	39926.4	40203.8	40603.3	42897.1	39884.5	46032.1	43998	42655.5	42655.5	8076.73	24241.1	26323.8	34966	31629	41720.7	43864.4	42787.7	38964	43268.2	38222.4	43268.2	28806.6	22133.7	31277.5	36048.1	26164	38252.6	14998.9	38824.3	31378.5	38252.6	42149.9	37973.4	27018.1	1212.39	2475.84	44189.8	45921.6	47231.8	44793.4	38651.6	35770.3	25147	7480.32	36897.7	30311	27242.7	24569.3	26358.9	35299	37400.5	38912.2	39638	35242.9	29090.7	45693.6	19353	35177.7	28476.8	22082	44705.3	45176	43199.4	44434.3	37895.4	34004.1	30605.3	35454.7	39189.8	41577.4	36858.2	7337.16	41746	32966.2	32200.9	39579.2	39579.2	31586	41118.4	5322.65	5263.83	12344.8	17850.5	43375.9	41492	43375.9	28640.9	24222.5	19010.8	31274.8	26491.8	36772.2	31379.5	30720.1	29271	35647.1	N
RTSPARMA	33176.6	25053.6	34981.9	37231.4	29750.2	24638.3	28571.6	45833.8	36743.1	41956.5	20945.2	24819.4	23346.8	40618.7	40872.7	37570.1	43936.2	41522.5	39697.2	39697.2	522.76	8575.3	14681.3	20361.3	29936.8	29942	40190.3	35824.2	31589	34767.9	27903.2	34767.9	13482.8	9312.17	27182.3	34953.1	34346.2	21780.9	17216.4	14602.7	36365	21780.9	40201.2	36409.5	43347.3	24682.8	28329.3	41995.6	45375.9	46375	41124.6	35617.4	43995.1	39868.1	29633.3	40853.2	35295.5	36183.3	26170.5	27128.2	37846.3	41147.3	40324.4	41223.5	40374.7	37258	40369.4	27745.1	41258.3	35437.1	29481.4	41398.3	41746	39626.8	40543.2	32687	31368.3	22682.3	32537.8	17199.3	20624.2	13898.8	28808.1	34230	27640.2	21953.1	32213.1	32213.1	30608.6	30336.6	29661.5	24614.8	32590.3	31440.4	36698.6	31505.1	36698.6	23208.1	19852.5	21121.3	8687.83	7783.41	15604.8	9319.53	11313.1	19924.8	28701.7	N
ARMAGNGGDA	37048.1	28088.8	38815.5	24645.5	11098.1	15027.6	21563.2	44476.2	20009.5	40415.3	34323.1	37751	39779.7	39599.8	41119.7	39013.3	41346.8	36894.5	39183.8	39183.8	14969.4	12356.4	19750.3	37650.6	34937.6	42333.7	43395.7	42157.2	32000.1	40694.4	31953.8	40694.4	27965.4	22943.4	26722.1	34723.2	30807.6	17833	14208.9	39594.2	29125.6	17833	41890.3	38105.6	27502.7	3212.1	4366.58	42166.8	44704.8	46028.6	42163.1	38860	38188.5	28321.4	8750.95	34825.9	31843	27666	18927.8	27248	27281.9	31237.6	31330.7	34703.3	28801	18473.2	42783.5	22104.7	38047.9	30002.3	16600	45119.3	44874.4	44024.2	45483	39912.9	34859.8	30503.8	35645.5	38903.8	41362	34898.3	11723.4	40259.5	36370.5	36909.3	41032.2	41032.2	36401.7	41673.3	30699.8	29582.3	30144.5	31293.4	45138.9	41213.2	45138.9	33993.1	34374.8	27106	40831.6	38624.4	42911	38102.2	40334.1	37345.5	40012	N
RMAGNGGDA	31610.9	23872.3	33048.7	12866.5	3347.36	5325.53	9452.77	39944.1	8572.43	31367	23074.4	30346.1	36271.9	36225.2	36730.4	32435.2	38342.1	35100.9	31141.8	31141.8	3700.43	2000.63	6765.64	30585.8	23144.9	28556.5	42640.3	40047.9	29531.2	39955.7	28550	39955.7	14845.8	10177.9	23371.4	23096.9	31026.4	5365.32	1745.72	27076.1	21266	5365.32	39774.1	35922.7	40110.8	23369.6	29505.3	34115.4	38814.2	42980.7	35668.7	34977.3	40093.9	29014.6	19269.4	30522.9	29200.7	27302.9	14363.9	23457	33138.2	37100.3	35969.4	37134.4	35047	24093.4	35295.5	22584.6	30790.6	28077.6	11288.7	43058.5	42711.8	41379.9	43799	32927	26690.1	20764.9	27463.2	34341.3	35824.9	28845.2	29641	25901.5	23794.2	16496.8	25420.3	25420.3	30315.6	32975.5	32834.5	31019.3	30494.2	32159.1	39044.2	30362.5	39044.2	18434.9	18006.3	11649.1	30597.3	23910	35226.8	20770.5	29227.9	25169.6	26129.2	N
MAGNGGDA	38811.3	32348.9	40162	41252.5	35418.3	35263.8	37856.5	47589.9	40637.2	46303.3	43295.8	43961.8	43772.4	45456	45936.1	44552.2	45340	43970.4	42549.9	42549.9	30897.8	26822.7	31298.2	44149.6	42249	46752.9	45708	45016.4	39689.5	43148.5	38509.7	43148.5	33978	29747	31462.1	45036.9	38694.3	34350.2	27469.1	41244.5	36303.7	34350.2	41445.3	37256.8	46776.6	39540.7	41373.7	32194.6	41106.8	43600.9	33673.2	44328.2	45221.5	41017.5	34383.7	43895.3	41487.1	41532	34370.7	38215.4	41085.5	43265.8	42782.6	43318.3	42117.1	40896.1	43572.6	37971	46517.7	42749.3	35895.2	38648.7	39576.2	40926.2	40649.1	41852.3	25245.5	31520.1	33892.8	39161.8	42340.5	34730.3	40330.6	39967.4	37071.8	26472.7	32773.5	32773.5	40339.7	40243.8	41037.1	39340.2	39771.6	42563.7	41288.2	37724.8	41288.2	31312.7	31457.7	29204.5	40516.4	34183.4	42100.7	29390	35527.7	33018.3	41445.8	N
ARMAGNGGDAAL	34302	27992.1	34843.6	9726.46	1340.04	5037.44	11293.9	39086.4	7482.18	23734	31775.9	34574	37320.1	30118.1	33161.5	26030.1	36614.9	34766	33406.8	33406.8	19748.5	13977.9	12252.7	27655.2	17308.1	26980.7	36880.5	36310	27264.8	36260.1	21126.1	36260.1	12276.2	6741.46	11286.2	27549.8	11642.4	5596.75	2157.93	25889.1	15864.9	5596.75	35234.8	28989.2	14084.9	406.71	6827.41	25793.5	28075.8	33351.5	28098.5	23137.1	10507.4	1759.22	8982.53	17993.1	18442.1	29813	23331.7	12103.9	24810.8	27734.6	26989.2	29996.5	24833.7	30049.4	36435.5	9013.88	10245.8	27429.3	26157.2	41722.5	36897.7	40086.5	40265.2	34461.6	38029.8	35414.5	38402.7	33140	32811.4	27200	17928.5	23966.2	26786.4	16399.1	19191.2	19191.2	23180.5	28281.9	15590.9	10441.4	11159.4	16488.5	31956.2	25393.4	31956.2	20685	20914.6	6862.29	30748	27237.1	32671.8	19312.4	26547.5	19855.7	25803.3	N
RMAGNGGDAAL	32963.7	27551.8	32860.4	1181.54	131.37	1056.49	2435.85	28198.8	672.89	9180.31	24135.1	28205.5	36778.9	22730.4	24819.2	14702.1	33109.2	34661.2	28825.9	28825.9	12290.8	5710.28	6104.56	21090	7723.01	7308	37401.8	35728.5	27686.3	36287.6	17606.9	36287.6	3308	1485.69	11004.4	16312.2	23710.4	447.09	295.03	9385.5	15959.2	447.09	35077	29308.7	37707.7	16506.1	33023.7	18624.5	17034.7	22256.1	21209.9	21335.1	20238.7	8133.83	26664.1	15355.7	21457.8	33124.6	22380.7	13220.4	31060.7	34146.8	33165.5	32148.3	31400.6	35661.7	24548.6	12129.7	4223.69	29549.7	24015	38841.1	32949.8	36033.3	37590	25162.5	35000.4	31141.4	34791.2	25441.8	21541.1	16608.8	37764.1	7430.15	16516.3	4946.49	4836.26	4836.26	21595.2	18153.8	31436.3	26845.3	23249.8	24220.4	22623.7	16528.8	22623.7	11239.9	11231.1	4063.17	20523	15328.5	22165.3	7864.34	15404.6	12198.2	9486.47	N
MAGNGGDAAL	26499.9	21668.3	25776.2	13210.4	2334.45	1389.65	4801.06	37307.6	13320.1	25596.1	34112.5	32610.4	35903.3	31729.8	34998.9	27870.6	21588	22493.6	27367.3	27367.3	18956.3	11819.7	6912.3	30183.7	15629.1	26209.3	32243	29288.7	13207.3	17723.1	1564.16	17723.1	2699.93	1073.57	7603.62	29816.9	14535.3	3458.32	1565.22	3901.45	11239.1	3458.32	28002.7	18911.1	40510.8	27773	36716.9	980.87	649.77	1081.76	1705.38	27109.5	18730.2	4219.63	18687.9	19451.9	27187.3	37117.9	23656.8	19046	27829	31148.5	30368.1	30095.7	27782	36210.3	13831.6	13496	19557	27752.3	25513.7	24751.3	12036.9	25709.1	22829.8	23723.2	15890	21651.4	20178.4	17765	13701.9	7431.35	34166	7362.13	3591.52	318.56	130.02	130.02	17531.5	9389.06	23553.4	18674.2	20864	20732.8	4259.81	5024.6	4259.81	1491.31	2023.51	3006.82	10891.6	5601.23	9778.58	541.48	3426.95	1427	2760.01	N
AGNGGDAAL	36720.9	30486.7	37235.8	23581.7	7926.61	5666.95	11897.3	42170.9	21893.8	34554.9	38077.9	37170.2	38060.6	37020.1	38222	28574.4	37646.6	36825.9	36892.9	36892.9	17849.2	11508.9	7419.95	32359.4	17966.6	27690.5	40898.3	39334.6	29951.4	37554.2	20917.3	37554.2	8761.75	4203.23	23162.9	33003.7	22647	11762.2	3913.41	15916.7	23482.4	11762.2	37348.4	33262.2	44263.5	35416	42167.7	19989.3	11920.3	18842.8	19235.9	27639	26659.8	10250	29042.5	22129.8	27395.2	37900	27946	21969.3	33418.3	36946.1	36552.8	34833.4	34359.5	38993.1	29412.9	17240.5	17892.7	33879.6	31588.3	37767.7	29102.3	36545.3	35874.6	28857.7	37999.3	33162.3	36282.1	33028	26592.4	24058.2	39661.6	7366.67	16326	4401.35	2237.55	2237.55	21392.7	10472.7	24762.3	22081.3	23652.5	20847.2	10316.9	6308.63	10316.9	10657.2	9315.49	5757.37	16410.1	15867.3	15321.7	3534.66	10740.2	7373.68	7945.94	N
RMAGNGGDAALA	28815.6	23072.9	30802.6	2911.95	411.39	2100.38	4212.15	35113.4	1871.78	21284	22009.9	25231.8	34873.8	32217.6	33788.1	30117.5	40676.3	38148.9	29469.2	29469.2	6418.65	4643.76	7411.6	22845.1	20985.3	26755.1	37841	35579.6	31231.9	34290.5	18829.2	34290.5	19674.5	13412.8	19897.4	16858.1	35188	5822.33	5313.16	29230.4	30692.8	5822.33	39254.3	33860.9	38097.7	19294.5	28944	35596.6	37349.2	41695.4	36669.7	33067.7	35602.8	26274.9	30251.1	29139.2	30486.7	32361.5	20851.3	23465.4	31750.8	35087.6	33439.7	34451.1	33394.5	28886.2	38963.6	19024.5	24407.2	29437	20858.1	42992.8	40395.6	40692.2	41898.5	32582.5	31410.1	31893.7	34149	29184.6	32728.1	20393.7	37039.7	28002.7	31035.5	26744.7	30979.1	30979.1	29978	32694.5	37840.5	34273.8	35349	35314.2	40392.2	32790.8	40392.2	27943.3	28197.8	18656.8	31593.8	27106.8	36038.4	29159.1	32765	30477.1	28669.8	N
MAGNGGDAALA	30678.2	23993	32054.2	25979.5	14327.9	12976.2	16584.5	43890.1	26272.9	40798.4	38480.9	39178.3	39373.8	40706.7	42210.2	40118.6	42116.6	40627.5	35705.7	35705.7	19778.9	17225	17337.9	37376.3	33709.6	42907.8	39818.9	38390.3	32508.2	33797.6	13531.6	33797.6	23546.5	16717.5	26769	37684.1	33351.2	25297.1	18072.9	26867.4	31154.6	25297.1	38068.5	32775.2	44749.3	35152.6	38203	21589.4	22830	28000.8	24994.8	39667.1	37485.2	25538.9	28777.9	37618.5	38119.2	39067.8	27919.2	32142.8	36152.8	38219.1	38647.8	37650.6	37219.7	34844.8	38972.4	28829.7	40947.9	37159.7	30982.5	35274.9	30184.3	37038.1	34257.1	36632.8	15705.7	29134.8	27254.5	27146.8	30636.4	15657.7	38201.8	31970	26376.3	14594.8	14800	14800	35025	31010.6	38220.7	35121.4	36616.5	37986.2	29777.3	28255.3	29777.3	21909	22667.3	21959.3	30026	23644.5	32136.1	18946.3	26061.4	20414.7	26397.7	N
AGNGGDAALA	36279	28104.3	38248.5	30610.2	17931.3	16125.4	22084.6	46033.6	30361.2	42473.1	36972.8	37549.8	37579	42238.9	43015.6	41408.6	45045.2	43549	39940.6	39940.6	10793.5	12693.7	12748.3	36048.1	36729.6	42785.4	43037.5	41276.6	37102.7	38488.4	26384.3	38488.4	34546.3	29237.1	37813.1	35656.7	40034.1	29260.5	26329.2	39907.3	41269.9	29260.5	43752.1	41464.6	46357.9	38587.2	40760.9	42220.2	42915.2	45015.5	41764.5	39383.6	42559.2	38552.6	35625.9	39417.3	38363.3	35571.9	25636.6	34360.7	33251	35924.7	36775.3	36547.3	34427.7	30522	44442.5	29311.8	41700.8	35335.7	29003	43410.7	39944.5	41927.1	42480	37659.6	33586.9	36035.2	35872.2	33354.8	36488	25497.7	40933.7	38120.4	36089.1	36948.8	39444.2	39444.2	37986.2	36291.1	38982.5	38285.3	41371.4	39763	40781.7	35759.5	40781.7	34247.5	37157.3	32083.3	33637.8	34021.4	36912.5	34611	36900.1	35603.5	36733.6	N
MAGNGGDAALAL	29273.8	23418.5	29335	19769.9	9115.28	8502.41	10541	40682.5	22463.2	29993.3	35349.8	36498.7	36575	30544.8	34098.1	29160.9	37341.9	38066.8	31122.6	31122.6	25224.7	20308	16677.7	35642.4	22507.5	33256.1	38977.9	38007.9	28851.2	34039.5	14084.3	34039.5	10699.4	5843.66	12564	32743.7	22378.5	13364.7	6772.67	8323.54	22656.5	13364.7	32532.2	25128.8	41971.1	28688.4	38810	10086	10132.1	13314.3	14885.4	32272	26776	15766.5	29286.8	32354.5	34179.7	40894.8	32217.2	28003.6	33750.5	35446.7	36228	35141.6	33890.6	39389.2	29402	22000.4	33433.9	34115.4	34103.2	29056.7	22653.6	29376.9	27534.3	26090.2	31025.4	32323	33893.6	21990.4	19855.5	11343.1	38466.4	20667.6	14830.1	2808.48	2266.99	2266.99	24088.4	17323.5	31175.8	24461.7	25699.4	28449.8	15877.1	15323.7	15877.1	9742.26	8760.04	9725.09	15730.2	11070.2	16448.5	2506.22	7298.6	6555.87	8379.3	N
AGNGGDAALAL	40298.7	33431.4	40582.7	31541.2	23477.6	22181.1	24654.8	44958.5	32890	38440.2	39177.1	39783.6	38605.6	39989.5	41694.1	36963.6	44455.9	44301.8	40748.6	40748.6	27216.2	22997.3	18900	39194.8	29656.3	38307.3	44943.4	43761.1	39188.5	44081.4	35818.3	44081.4	26313.6	19104.6	33027.3	35959.3	33879.3	24812.7	16771.8	27608.5	37226.5	24812.7	41947.9	40015.4	45873	38093.2	44413.6	39133	35481.2	39288.7	38999.4	36147.7	37231.4	30354	39764.7	35783.9	35576.2	42210.2	37268	32263	38229.4	40418.4	40538.4	39485.1	38995.2	42655	40693.9	28073.7	32294	40005.1	40085.2	42460.7	37915.9	40480.5	41035.7	33680.1	45085.7	43104.1	44371.4	35821.4	32330.4	28331.5	44183.6	26669.9	31748.4	23598.3	22342.5	22342.5	33006.9	25095.1	37181.8	32789.8	35929.7	33143.2	30444.8	24979.4	30444.8	29267.8	29202.3	23379.7	22770.1	26304.5	24611.9	17698.2	22635.5	25691.6	22416.8	N
AGNGGDAALALL	29549.1	22177.3	31387	25560.7	11365.5	9624.91	15437.7	38528.8	27061.7	33606.9	37012.1	36516.8	37189.9	33980.2	35236.8	29915.5	42813.2	41745.1	39051.8	39051.8	20054.5	17611.7	10622.4	31569.2	24800.3	37124.4	41058.8	38905.9	36145.4	40519.5	25421.1	40519.5	32566	26509.9	32512.8	33991.6	38550.5	28113.5	23965.5	27976	39784.1	28113.5	41746.4	39346.6	44985.8	35256.2	42739.6	42258.2	39768.1	43067.8	41533.3	30443.5	35349.4	34257.8	41130	35440.6	35331.4	42757.2	36678.8	31028.4	34888.1	38485.9	37363.3	36302.9	37724.5	41547.7	42831.7	25829.5	35525.4	37883.2	40438.5	41616.1	37208.8	39944.9	40400.4	32237.8	45986.8	44798.8	45982.8	27995.4	25244.6	22945.7	44866.2	29331.8	32118.4	31750.8	31930.6	31930.6	26132	9595.38	36141.1	34017.4	36599.5	34673.6	32074	14762.5	32074	32521.6	34639.9	26803.8	22707.3	28978.2	24425.9	26921.8	28476.5	31258.2	21319	N
AALALLLL	33202.8	26099.2	34408.7	15913.9	15584.7	12613.2	7224.27	39418.1	22471.2	23650.9	32039.6	33612.7	30402.3	27183.5	33074.1	29342.6	41692.2	40986.9	31984.5	31984.5	17564.3	23336.8	18319.4	28983.2	18302.5	24791.5	39248.3	38708.5	35127.1	38724	27616.6	38724	27427.8	20499	17179.2	24365.2	27059.1	22699.2	10090.8	4399.64	37179.4	22699.2	31060.7	27227	41898.9	26114.8	37969.7	33246	29575.3	34078.2	36763	18561.8	34374.1	30863.7	38288.6	31645.1	22240	37676.7	30267.1	13977.7	30110	33971	33179.1	32264	32715.3	38389.9	35735.5	12641.9	26142.8	28688.7	34858.3	20872.5	27067.9	24578.4	18998.6	11340.5	38395.3	37468.6	39597.2	15157	12344.2	7124.91	41279.8	28240.6	20525	9056.5	10454	10454	28003.6	21407	32754.3	30300.2	32995.5	32027.5	18860.4	22495.1	18860.4	14266.8	11541.8	18630.8	5617.99	8118.88	8892.98	3341.13	5511.66	9907.55	7089.92	N
AALALLLLDR	31177.5	16927.3	33556.4	23403.5	22260.7	22497.8	18252.7	40023.7	27148.2	30557	3449.16	1400.52	375.01	36503.8	39089.4	37377.1	42793.3	37050.5	18601	18601	9760.29	21777.6	17482.8	184.89	16148.2	30468.2	4133.1	1932.36	16460.7	1049.64	33151.1	1049.64	40004.2	37652.3	36996.5	39501.8	43694.4	30992.5	32877.2	31288.7	43300.9	30992.5	35428.3	33476.3	40438.9	18188.8	31712.3	39438.6	46020.6	46807	41277.5	39106.3	44718.8	43958.5	42106.2	41567	38739.1	41059.7	37802.1	36230.7	30146.5	31435.3	31959	38828.9	30543.4	36246.4	41078.4	15799.5	43731.7	39853.4	37964	43190.5	44891.9	42834.9	42047.9	39055.2	41145.5	40398.7	42716	19418.9	30578.8	13830.6	41872.2	46699.8	33574.2	34837.6	44627.5	44627.5	36306.1	43354.4	42636.1	38466.4	39793.5	44777.9	44866.2	44797.3	44866.2	32492	34059.4	35461.6	35886.2	23538.4	41027.7	31309.7	31644.4	32711.5	38313.5	N
LALLLLDR	38120.4	29259.9	40523	35181.5	35066.8	35659	32353.5	45084.7	37409	41372.3	30095.3	26787.3	26442.9	43582	44785.2	43994.2	46439.8	44350.2	34636.5	34636.5	30629.8	32044.5	31088.9	12211.6	34345	43380.6	14501.2	11256.9	36912.9	16200.6	41780.8	16200.6	42078.4	39324.4	33814.8	43628.7	42692.9	38563.5	35998.6	40317.5	43762.5	38563.5	35690.7	33141.8	45950.5	34522.4	40256	39503.5	45915.7	47232.8	42003.3	41000.7	46481	44882.2	43025.4	45929.6	42532.5	44142	41828.3	39338.9	41997.4	42867.4	42147.7	45439.7	42590.5	44561.4	45310.6	32147.6	46269.3	44969.7	43555.6	38704.7	43395.2	40937.3	39710.1	39522.3	40410.9	41621.1	43542.9	32317.5	40387.8	28014.2	43635.3	47030.4	40855	36391	45746.1	45746.1	42114.8	45277.8	45221	43407.4	43416.8	46674.5	46596.3	45921.6	46596.3	36610.6	36756.3	36005.6	42694.7	32939.1	44878.8	34905.9	37237.4	37008.5	44960.5	N
AALALLLLDRL	37216.9	29847.9	37904.1	7819.12	3703.23	8170.79	4107.91	37159.3	13303.4	18229.2	26558.1	23081.4	19340	31344.9	37479.1	33209.7	42548.6	42086.6	32420.1	32420.1	21493.6	24793.1	19624.6	11312.2	16654	22925.8	29977.7	25346.2	35849.3	24147.7	29128.5	24147.7	35483.5	30854.7	27639	24853.8	37640.1	27305.2	21696.9	7237.02	41335.6	27305.2	39465.1	36607.8	41465.1	26666.4	38644.5	39069.1	37916.8	40794	41427.8	27470.9	37171	37356.4	42753	35313.1	30688.2	40722.6	35089.1	23341.5	31850.2	34743.8	34455.6	34913	33693.2	40467.4	40921.3	17755.6	34630.9	32842.7	39040.4	35668.3	34839.1	34864	32627	22825.3	42443.7	42515.4	43762.5	10843.6	11056	5306.21	43062.7	39773.3	30221.3	23968.6	27744.8	27744.8	36874.6	32459.4	40054.8	39580.9	41307.4	39110.6	34996.2	35975.2	34996.2	28118	26461.8	32897.1	17297.5	18683.5	22556.7	20282.8	19579	25308.6	21142.1	N
LALLLLDRL	30205.6	22987.4	30428	6743.57	3746.36	1756.56	1087.31	28043	11084.6	10646.1	35441.3	34650.8	32436.2	17515.9	23283.5	15702.5	34961.8	36323	28376	28376	18204.2	19839.4	10538.7	27370.6	7352.02	13845.1	32625.6	32167.1	28234.5	29286.2	10965.4	29286.2	23622	16083	9422.23	18027.6	19187	15870.2	5674.37	1765.36	25693.8	15870.2	27608.5	19694.3	37377.5	24198.7	33001.9	11036	8283.03	13343.9	18511.6	13295.6	21029.2	16527.6	27431.7	25712.2	20073.2	34769.4	28285.9	13565	32137.5	34496.2	35094.8	32528.3	32038.2	40441.6	27802.2	9470.47	23089.1	25601.9	31508.8	6743.57	9329.92	12246.2	6698.49	7357.98	17030.6	30488.3	28739	5785.28	3285.82	1661.39	35148.8	24280.2	8425.3	2175.13	2076.16	2076.16	26162	17409.4	27834.7	26957.7	26126.9	27314.7	9433.46	16270.3	9433.46	5320.06	3892.84	13648.8	8366.44	6374.15	10580.3	1710.75	4112.53	2834.49	3814.7	N
ALLLLDRL	38114.2	33564.8	39472.8	4127.65	2448.48	8794.99	6283.01	32720.3	4956.46	10761.9	34888.9	35604.3	39759.5	34601.7	37794.3	33772	43305.6	42681.8	37798.4	37798.4	32327.6	26179.5	21715.4	33266.1	22165.8	28595.1	40392.6	40104.7	39315.5	43498.6	36469.8	43498.6	36110.2	31361.9	17298	21769.5	36669.7	23984.9	24359.7	34581.4	41125.1	23984.9	37851.2	35178.5	43897.7	30063.8	40502.9	41893.9	40345.4	42735.4	42711.8	20304.3	37107.9	35773	40421.4	36548.5	28644.3	38680.1	33462.9	20750.7	35455.5	38878.5	36041.9	37428.1	37716.3	41120.6	43005.8	17163.4	28569.1	37684.1	40161.6	32095.8	34036.2	33596.7	30933.5	25288.6	43588.1	44396.8	45789.2	32373.4	31993.9	28508.6	44035.6	36784.1	38258.4	35333	37785.7	37785.7	31475.4	33293.5	41721.6	40673.7	39175.8	36241.7	39151.6	35598.9	39151.6	34008.2	34380.4	29419.9	33831.3	34545.9	35968.2	29871.2	32435.2	34633.5	30392.5	N
LALLLLDRLNQL	35562.7	29835.6	36215.4	605.73	305.1	1847.01	1419.35	25434.6	865.55	2313.15	33069.4	35937.5	37975.9	28820.9	32966.9	27569.5	38983.4	39390.4	34428	34428	21700.2	27137.3	19761.4	25719.1	17802.9	27152.6	34415.7	32019.2	33278.4	38152.6	25027.3	38152.6	24747.3	19519.8	2291.48	28378.4	25096.8	21139.1	21187.2	11813.1	36155.5	21139.1	36380.4	30689.5	41953.8	28075.8	38765.1	34237.1	34033.9	37754.7	37670.6	27440	35932.8	33154	37299.5	37657.2	33126.4	41105.9	35929.7	25496.3	36314.3	39270	38934.1	38642	38325.1	41982	37698.8	23575.1	34648.9	36070.8	38888.2	26627.2	29403.6	28267.2	25207.2	21596.2	36727.2	36778.1	39855.6	15309.3	16108.8	11597.3	41732.4	28357.9	22073.8	13674	16713.9	16713.9	29796.3	30811.3	29983.5	29051.3	27882	27540.2	33342.9	33586.6	33342.9	18380.5	12884.5	20853.8	16860.5	12834.7	19828.2	6725.5	9553.53	10880.4	15299.5	N
ALLLLDRLNQL	38988	34658.2	39738	372.24	232.59	1387.97	883.76	21913.2	354.52	1882.75	29172.6	31637.3	37336.3	28795.4	33010.8	27128.5	40047.5	38947.1	33519	33519	22490.7	25822.8	18106.1	20781.3	15183.9	16836.2	36608.6	34395.6	35849.3	42536.1	32434.5	42536.1	31264.3	26419.4	4549.02	20633.4	33671.3	19962.7	22992.1	30986.8	40732.3	19962.7	39585.7	36372.1	42672.1	26907.5	40178.6	42687.4	40561.6	42934.7	43668.9	23359.2	36995.6	34697.6	40897	33800.2	29137	39639.2	34321.3	21570.3	33859.1	37608.3	36834.3	35197.9	36313.1	40054.4	40608.6	20463.1	25648.5	37322.1	39515.9	41922.5	41330.7	39486	39705.4	31344.2	44407.9	42727.1	44541.6	32491.7	30941.2	31465.9	43020.3	31180.2	34207.5	35306.2	38016.6	38016.6	32216.9	34130.9	35358.2	34719.8	31769.3	29530.5	41332.1	39556.6	41332.1	34025.5	32451.3	27255.9	29351.2	31326.6	32528.3	30759.3	28547.5	34043.5	21292.2	N
LLLLDRLNQL	31783.8	27979.3	32745.1	105.69	54.12	371	272.16	15256.4	118.78	459.04	22603.6	25752.8	34081.8	20599.9	25881.6	20711.5	35677.2	33923.6	23816	23816	16982.2	20334.9	13600.9	17914.2	11435.5	12129.1	29564.7	27083.4	29285.5	37042.1	20057.8	37042.1	16766.6	11139.1	240.82	15840.2	22406.9	8050.65	9689.28	18409.2	32280.1	8050.65	35009.5	28370.4	39783.2	22672.5	35989.7	34638	30272	33965.9	36021.2	20649	29499.2	25962.1	32296.1	31781	27734.3	38548	30344.1	18322.7	34870.4	37996	37544.9	36253.1	36934.1	39692.9	33594.6	15722.2	22517.5	33057.3	34840.6	32879.3	32296.8	30686.5	30068.6	22975	35105.1	35055.7	36849.8	23825.6	22969.3	20664.9	39399.8	19860.6	21896.9	20486.8	24618.3	24618.3	23729.1	25995.5	26292	26023.4	22009.2	21348.5	32943	31030.4	32943	18966.4	18872.8	15726.5	20066.2	18088.9	23089.4	14938.2	15513.7	19347.1	10810.9	N
LLLDRLNQL	30061.5	24813.5	30245.8	10.55	7.82	23.94	15.07	2843.49	8.93	31.2	21057.2	22841.4	30059.2	10413.9	14359.1	7472.15	22573.6	19318.3	16660.1	16660.1	12915.2	14481.1	6272.35	11038.2	2678.8	2684.93	20775.2	18194.1	18434.9	33368.9	10886	33368.9	11436.4	5275.69	135.58	8129.96	5869.7	3536.91	2249.72	7895.46	21945	3536.91	28984.5	18682.9	35781.9	16643.1	32990.8	23229.4	14754.7	23743.8	25338.8	11618.6	21463.4	10906.9	19556.5	23907.7	20041.5	34469	25376.3	9753.33	33322.3	37514.4	36230.3	32370.6	35918.8	38530.9	18606.8	10874.4	9415.61	29084.1	29451.7	23578.6	26371.7	23311	19352.4	14377.6	27035.4	28465.5	30215.7	23007.1	15793.1	22203.2	30550.7	4114.4	4201.72	2106.25	2545.74	2545.74	9994.77	6977.14	6544.88	5932.92	2441.92	5980.09	12174.8	12621.4	12174.8	3304.82	2055.84	1771.96	4326.37	3137.87	6333.86	1010.52	1719.27	3188.94	663.76	N
LLDRLNQL	18871.6	17826	21505.7	2749.07	723.74	3571.41	4263.82	15463.4	1925.93	8371.24	33274.8	35263.1	39727.3	32613.6	33537.2	28043	40019.8	39564.3	35023.5	35023.5	33035.8	25799.4	22607.1	34991.3	24620.2	30683.5	38315.2	38662.1	35642.8	43183	33264.7	43183	23820.7	14488.8	2764.16	27519.7	23014.3	24644.4	21913.2	32119.1	35210.8	24644.4	38120.4	33609.1	44161.1	29640.6	40868.7	37822.9	31283.9	36513.7	33559.3	19285.3	27970	20186	33669.1	33892.1	33160.1	41995.1	33687	21803.5	39983.4	43045.4	38938.3	38988.9	42332.3	43360.5	37763.7	22034	29282.7	39417.3	39631.5	32962.7	29571.1	31696.2	30132.5	27410.3	41409.5	40355.4	43263	36869.4	33870.5	33312.9	41125.5	16388	24816.5	20700.7	22261.4	22261.4	7321.22	996.25	27262.1	24380.8	20700.7	14969.1	14821.4	1622.28	14821.4	21609.3	21258.6	13986.9	20312	20920	19603.4	15927.3	15792.6	25089.7	6345.87	N
LLLDRLNQLESK	26411.4	21201.4	30344.1	11264.3	8667.18	15994.7	12071.9	38258	14613.8	21543.4	1456.04	1507.55	3794.57	38859.6	40410.1	37137.6	44314.7	40844.4	29197.6	29197.6	14379	24702.9	24778.6	7710.82	26701.1	36248.8	21162	13793.5	26641.6	14895.5	41513.6	14895.5	39634.1	36024.3	20918.4	40849.7	42518.2	32122.2	33395.2	42596.5	41971.5	32122.2	40592.4	37626.6	28348.3	1186.81	8407.54	43225.1	46279.3	47524.5	43638.2	38565.6	43333.7	42296.6	38538.8	44155.8	42555	42801.6	39928.5	37740.4	40055.3	42033.8	40400.4	44076.2	41662.5	42468.5	44746	29081.5	44833.7	42665.7	41386.2	44744	44447.3	44376.7	43645.2	43042.1	43524	41659.8	44052.3	38773.9	42596.9	37540.8	37686.5	44330.1	40275.2	41813.8	46851.1	46851.1	34544.4	40833.3	39048.8	34481.7	35482	39403.2	46850.1	44110.9	46850.1	39130.4	39941.9	34158.2	42352.4	36352.8	44437.7	39782.8	39126.6	41280.7	40086.9	N
LLDRLNQLESK	16572.5	14211.3	19974.4	28813.1	29733.5	32232.6	29731.2	40295.7	28811.3	33940.9	2741.91	1084.46	2462.22	39962.7	41186.1	39427.5	45594.4	42326.3	28016.6	28016.6	18359	23694.2	24947	13762.8	28473.2	35854	30891.4	23512.9	30380.6	17736	43332.3	17736	40813.4	37074.2	34458.6	41451.2	43437.9	33033	33313.7	41174.9	42077.5	33033	40616.5	39561.7	28163.1	1177.82	7646.69	43001.7	46480.5	47444.4	42328.6	38160	42315.8	42754.4	38690.9	43985.6	42817.8	42631.9	39225.8	38563.5	40396.9	42656.9	39367.8	44076.2	42214.7	42815	45163.3	28199.4	45266	42825.7	41026.4	44996.5	43544.8	45034.5	44093.3	43867.8	44055.2	42959.3	44539.7	37678.8	40635.4	35672.9	37464.9	45297.9	41333.8	41663.4	46823.2	46823.2	35029.6	34060.8	40064.8	35852.5	35944.5	42541.7	46229.2	40082.6	46229.2	40955.9	43106.5	36766.6	43236.8	36597.9	44120.5	41229.3	40274.3	43580.1	39878.4	N
LDRLNQLESK	33528.8	21902.6	36691.5	40322.3	39147.4	36423.3	36525.9	46843.5	40810.4	44104.3	19438	19692	15633.7	40230.3	42304.8	39486.8	43506.2	40555.5	33720.6	33720.6	9197.01	19740.4	19599.1	18646.3	26164.5	41346.4	29060.2	25273.1	30594.4	16723.3	40985.6	16723.3	39335.9	36827.5	32534.3	40332.3	41099.7	33629.1	29401.4	42303.9	39921.2	33629.1	37844.6	35412.2	22125.3	392.17	3198.23	42642.6	47120	47671.3	43082.7	29993.6	41332.1	41210.1	34157.9	43368	37195.5	36666.1	32269.6	28305.4	35813.3	38291.5	35056.9	42335	37709.4	38133.2	46186.2	18000.5	43979.4	38618.6	34749.5	45060.8	43824.1	43727.5	43500	42140.3	42356.1	41269.1	43191	36089.1	41641.8	35094.1	31965.9	47043.6	41263.7	43243.8	47262	47262	40381.7	45193.1	35942.2	31710.3	33249.6	42894.3	47285	46164.2	47285	40372.1	41534.2	35206.7	43903.8	37730.2	45281.2	41663	41522.5	41086.4	45547.1	N
RLNQLESK	40450.8	33539.7	41697.7	34431	31997.3	35651.7	35134.7	45840.7	33148.3	40503.3	1861.6	1507.56	5891.4	42874.4	43127.5	39139.8	45768.9	43923.3	36623.7	36623.7	5275.81	16132.5	22829	8305.37	23116.9	29816.9	35220.8	27717.8	34271.5	25184.6	45402.4	25184.6	39313.8	35659.8	35078.5	40006.3	44108.1	27195.2	27577.2	41410.8	42488.3	27195.2	41061.1	39505.2	39763	8266.91	20384.7	44675.8	47961	48552.1	44167.8	40503.3	45486	44652.6	40870.4	44133.9	41717.1	42971.4	39116.1	36527.5	39920.3	42110.3	39465.1	44865.2	41648.1	42545.3	45466.8	26024.2	43836.4	42912	40477	46937.4	46467.9	46351.4	46278.3	43704.8	46226.7	44208.4	46289.3	37554.2	42028.3	35200.6	40317.5	46103.4	42106.2	43010	48016.6	48016.6	38769.3	44064.2	41831	38682.1	39374.2	43793.8	48042.1	46040.5	48042.1	41153.1	42503	35213.9	43629.7	36159.1	45530.8	40358.5	39274.7	43035.6	44168.3	N
LLDRLNQLESKM	9545.26	10383.4	11538.7	8845.67	4061.59	12372.4	12117.5	23094.8	9136.22	22383.4	20008.4	15223.5	24145.3	33782.3	34967.1	33911.6	42441.9	38548	24270.5	24270.5	32037.5	20322.3	20011.2	29293.8	26113.1	33052.7	37773.9	35435.2	35132.8	33418.3	36209.9	33418.3	31274.5	24434.9	20089.5	33396.3	35672.9	13526.9	17437.8	27412.7	31275.1	13526.9	37012.1	33993.1	39187.2	9553.74	23802.7	32816.4	35544.2	39641	31702.4	27924.3	30970.4	32638.3	39146.6	37822.5	37179.8	42381.8	36033.7	27635.2	36935.3	40396.5	36234.2	38564.3	39144	42072.5	40837.7	22795.2	40103	38948.8	39166	40486.7	36557.6	40159	39105.9	36828.7	43813.2	43215.7	45011.1	33092	32067	26214.1	40136	36063.7	29324.8	28408.5	36849	36849	19540.5	6166.9	37953.3	33248.8	33114.6	32665.8	31471.7	11938.5	31471.7	29970.9	34799.5	27076.1	32145.9	25825.1	33747.9	31394.1	30210.8	34314.9	19866	N
LDRLNQLESKM	31123.6	26659.5	33095.2	20553.6	7095.29	19481.4	24968.1	41362	22182.5	29541.7	34164.6	37669.4	38203.8	39120.7	41017.1	38834.8	41256.1	38123.7	34563.5	34563.5	29229.8	21567	19327	35468.9	30475.1	37208	40550.7	39002	34990.6	38548	39653.4	38548	30821.3	26245.1	20525	34952.3	32031.3	12251.1	15618.6	28315.2	30834.3	12251.1	34534.3	29151.5	38394	8174.05	22106.1	34348.4	38629	41024.6	34533.6	16224.6	36057.5	34588.2	37790.2	35850.5	21477.6	37022.1	29595.8	11278.6	35481.6	38538.4	35706.1	38273.3	37169	40422.3	40452.5	17866.4	39569	33299.6	35828	39689.5	38754.6	36375.7	38628.6	33683	43875.8	42358.9	44135.8	33719.8	34667.6	29544.3	36089.9	41303.4	31653	30110.3	39686.9	39686.9	34551.9	36773	36890.5	35556.2	34972	39676.2	43350.6	39609.7	43350.6	31497.9	35826.9	32004.3	37452.4	29802.1	39372.9	34427.7	34499.2	35183.8	32461.1	N
RLNQLESKM	27379.5	20699.4	27364.1	3537.49	289.96	2816.3	6960.03	31093.3	2392.29	9893.2	12120.9	13148.1	27945.8	23785.4	26843.3	15692	33588.7	29205.5	13817	13817	7453.25	2308.53	2514.86	16220.5	2800.44	1285.6	39412.2	34028.4	25916.6	34066.7	29239.9	34066.7	7984.03	3622.27	12043.7	9232.81	26355.5	434.25	210.34	2663.89	17694.6	434.25	31565.8	28145.7	33111.3	10749.2	30574.5	18501	25084.3	30873	20664	17775.6	22363	21447.6	33228	21762	24423.6	34543.7	26518.8	16047.4	27966.9	32521.6	28928.4	30298.9	28964.4	36082.1	23897.6	6329.48	10886.7	25638.8	27553.6	38612.7	34432.1	34402.7	36545.3	22647.7	40845.7	36252.7	38324.7	17147.1	12519.2	7616.05	38877.7	17593	7510.24	4368.66	11591	11591	17661.1	11982.2	19683.5	13673	14135	18765.1	25224.1	17772.1	25224.1	7721.59	8837.63	4091.14	8193.62	3806.91	12721	5815.03	6706.75	9905.73	4044.53	N
LNQLESKM	37845.9	30939.2	38971.6	36124.6	24770.3	33530.3	37176.6	46080.4	36644.7	42261.3	42171.8	43908.6	44582.6	42787.7	43722.7	42098.4	45042.8	43776.2	39898.7	39898.7	36859	29172	24405.1	42190.5	36848.6	44776.5	44016.6	43841.2	40001.6	44556.1	42984.9	44556.1	38146	34862.1	24219.1	42218.4	35077.7	30219	22037.1	38633.2	35734.3	30219	36328.5	34057.9	46779.2	38019.1	42861.4	40432.4	42895.7	44809.9	40239.5	27779.6	39929.4	38710.6	41550	42864.6	37279.7	44370.9	39900.9	28445.7	41428.8	43745.5	42178.2	43377.4	42878.5	45132	43783.8	26033	43424.3	41734.2	43262.1	38205.1	40523.9	35043.2	39404.9	34884.7	46679.6	45621	47095.6	39618.7	41151.8	38508.8	45154.5	41154.9	36154.8	32229.1	41069.1	41069.1	32487.1	36327.3	37759.6	37552.6	36807.2	39262.3	41950.6	37011.7	41950.6	31711.6	34671.7	26029.6	35340.6	31222.4	38544.7	28023.3	29714.8	34553.4	40126.9	N
RLNQLESKMSG	41363.8	37237.8	41822.4	22155.5	15651.6	24181.9	22190.5	45171.1	24488.1	36170.4	28268.1	30621.5	38375.7	35093.7	37724.8	33239.5	45718.9	45306.2	40567.3	40567.3	8441.63	14763.7	17356.7	26415.1	18392.7	20476.4	43558.9	41976.5	41822.4	44180.2	42004.2	44180.2	32324.8	27715.7	25477.6	21447.6	39336.8	13702.3	4862.7	33683	37724.1	13702.3	40414	38125.8	38180.2	14220.4	29026.5	42163.1	44914.8	46690.2	42326.3	30679.6	39171.6	36984.1	34873.4	32566.3	22095.8	27448.9	20905.3	17892.7	31831.3	35103.6	35215.4	36824.7	32564.9	32219.7	45337.1	16172.7	27668.3	27376.8	26067.9	45048.1	44363.2	42721.1	44063.7	31452.3	43131.2	42091.1	43786.7	27678.8	32129.5	20811.4	38591.4	44548.4	41872.2	41063.7	45206.8	45206.8	39687.3	42719.2	42740.5	39839.6	41658.4	40821.8	46354.9	44361.3	46354.9	40321.9	41923.9	37044.1	40622.7	36536.2	43344	41948.4	41513.1	42341.4	42731.3	N
LNQLESKMSG	39167.7	32166.4	40230.3	32593.1	25211.9	20249.2	20179.7	46804	34779.6	41131.3	39534.8	39591.2	40651.3	37507.9	40043.2	38568.5	45268.5	44628	39759.1	39759.1	16426.1	20898.5	16753.3	35930.1	26262.7	38200.1	42368.9	40918.2	40146.8	41627.8	38468	41627.8	37810.7	34666.1	24766.8	23416.7	35430.6	9405.73	4722.96	37531.5	31576.7	9405.73	35833.1	32005.3	41463.8	25483.7	33249.6	38155.1	42781.2	45165.2	39734.2	31803.7	35592.7	33116.4	29143	33715.1	25752.2	30595.7	21800.4	20821.6	30392.8	32823.1	34154.6	35540	30296.6	29721.9	45449.6	17070.8	33719.8	24491.3	21625.2	42213.8	42618.6	36743.5	40971.4	26521.1	39772	40616.9	42670.7	28623.9	34994.3	20866.9	34752.9	45625.5	40608.2	39432.6	43358.6	43358.6	40824.1	43684	42301.2	40283.5	41534.7	41903.9	45182.3	43317.8	45182.3	37290.2	38932.4	37797.6	41841.9	37390.8	43776.2	40232.9	42407.5	39368.2	43710.4	N
RLNQLESKMSGK	34901.7	26851.7	37318.9	32771.7	27269.2	32374.5	32760	45067.6	32745.1	38785.6	68.41	319.29	1909.42	40111.7	40839.5	37110.7	44291.2	40212.5	33139.3	33139.3	2580.21	13882.9	17415.2	2901.95	24198.4	29271.6	30034.5	21282.8	26595	17604.7	41818.3	17604.7	38098.5	34177.1	31403.7	38575.6	43614.1	24926.5	24685.8	39668	41793.4	24926.5	40560.3	39127.9	40312.7	12590.1	26877.6	44782.8	47435.1	48341.3	44480	38312.7	44307.6	44146.3	42478.7	41623.8	36188	39983.8	34911.1	30997.9	35121.8	39075.9	35921.6	41770.4	37798	39047.1	45253.8	25876.8	41970.6	39744.5	38340	46612.9	46348.9	45472.7	46087.9	41799.3	46026.1	44256.8	46748.8	34573.6	41212.4	31527.6	43367	46635.6	40873.1	43718.5	47654.8	47654.8	36666.5	43034.7	42461.6	38375.3	40168.1	43336.1	47921.6	45837.8	47921.6	40463	42701.2	36440.3	43189.1	35681.4	44967.3	42615.4	41124.2	43521.7	43472.7	N
LNQLESKMSGK	34990.9	23301.2	37630.3	38678.4	37393.7	36504.2	35255.8	46393.6	39197	42474.1	3015.52	4890.62	9386.82	42547.2	43348.7	41860	45022.3	41450.3	35637.4	35637.4	14018	22630.3	24417.2	13120	33326.3	43696.8	28211.3	20401.2	28139.9	16898.3	43075.2	16898.3	42353.8	40423.2	35784.7	43192.8	43145.2	34304.6	30648.7	43271.4	41064.2	34304.6	39653.8	38159.2	44390.1	26458.9	35933.2	44932.7	47607.9	48464.9	44545	40469.2	44515.1	43834.6	42525.6	43963.2	40633.2	43350.6	39144.9	36654.6	38938.3	41518.1	39470.6	43712.8	40521.3	42069.3	46413.2	27086.6	45653.1	42370.3	40568.2	45989.7	46071.9	44753.7	45397.5	42156.8	46960.2	45645.2	47372.5	39488.6	43607.5	37425.2	43525.9	47048.2	42749.3	44578.3	47894.1	47894.1	40410.9	43641.9	42961.2	41142.4	42984	45758.9	48033.2	45974.3	48033.2	42240.8	43836	39350.4	45272.4	38959.8	46025.6	43329.1	41906.2	44389.6	44417	N
LESKMSGK	39123.7	31678.7	41463.8	42800.7	41607.5	40897.4	40971.4	47663.6	42867.4	45996.7	22080.5	25129.3	31631.5	46141.8	46311.8	45036.9	46040.5	43296.2	40050.9	40050.9	29006.7	27687.2	30037.4	30117.5	40449.4	46687.2	37775.5	35351.7	36716.9	31746	43788.6	31746	42156.3	40098.2	38056.9	42546.7	44101.4	36715.3	28750.2	45703.5	41227.5	36715.3	26427.4	28061.8	45892.8	31328.7	35594.3	44602.4	47224.7	47938.7	44067.6	30893.8	44282.6	44198.4	41993.3	34519.4	27245.9	31220.7	20335.5	18425.1	25284.5	28695.2	26831.7	38508.8	25875.4	28256.5	47977.1	12030.8	45170.6	32204	26482.1	45865.5	45937	43443.6	45393.5	41584.1	45513.6	45019.8	46790.3	42681.8	46068.9	41529.7	42827.5	47977.6	44795.9	46297.8	48538.9	48538.9	42775.7	46139.8	44725.6	44219.4	44655.5	46412.7	48385.8	46957.2	48385.8	43597.6	45550.5	40972.3	46882	43233	47609.4	45754	45303.3	46262.8	46830.3	N
LNQLESKMSGKG	40242.1	32261.9	42166.8	43358.1	40525.2	40362.9	41385.3	47891.5	43456.8	46407.1	27844.9	31787.2	36159.4	43783.3	44264.4	43932.3	46431.8	44890.9	42061.1	42061.1	31225.8	29617.5	27819.7	32674.7	39772.9	46721	40444.6	37619.3	40070.4	36676.8	44508.9	36676.8	44089.5	42743.8	36273.1	44008.5	44194.6	39680.4	35558.5	46101.4	41515.4	39680.4	40597.6	39260.2	44863.3	33192.8	39422.4	44927.4	47441.3	48275.5	44615.4	40704.5	43970.4	44222.3	43203.6	40310.1	35503.5	38654.9	29019	28664.5	31279.2	33401	33392.3	38283.7	31241	34884.7	48375.9	30933.9	46269.3	35189.5	38203	46344.4	46165.8	44612.1	45636.8	42562.4	46848.6	46643.2	47871.3	40774.2	44542.6	36761	44874.4	48374.3	46441.3	47326.5	48699.4	48699.4	43415.4	46515.7	45451.5	45082.2	45457.4	46774.1	48741.5	47472.6	48741.5	45888.4	46954.6	43371.3	47682.6	45650.2	47926.2	47352.1	46969.9	47342.3	47526.6	N
LESKMSGKG	40835.1	34681.5	42540.3	44726.6	39547.6	36186.5	41950.6	48724.1	44800.2	47709.5	43496.3	44442.5	45294.4	42752.5	43525.9	42587.2	44563.8	42873.4	41957.9	41957.9	36561.9	25860.6	23945.2	44767.3	38180.2	45210.2	46282.8	45428.9	39976.9	43396.6	41283.8	43396.6	39885.3	36747.9	35324.6	37063.8	41004.7	28185.7	17755.2	44001.3	34495.1	28185.7	22750.4	21138.4	43239.1	33236.3	35281	38745.8	43093.9	45696.1	38509.7	25405.2	39227.9	39845.6	37102.7	16522.7	9382.66	13572.6	3619.33	6050.12	9938.37	11884.5	13876	20713.7	10050.9	8945.38	48125.3	12106.7	41565.2	8725.89	9101.69	42649	42279.6	38521.8	42661.5	36584.1	40132.5	41755	43766.3	39793.1	42956.1	34645.5	40152.1	48352.8	44372.3	45924.1	47648.6	47648.6	43440.8	45781.2	44064.7	43754	44409.3	44975.1	47753.4	46425.2	47753.4	42774.3	45406.3	43072.4	46576.2	44801.2	47234.9	46134.8	46346.9	45587	47424.9	N
LESKMSGKGQQQ	42344.2	35834.6	43763.4	41424.3	37437.8	40276.9	42201.9	47624.4	41229.8	45912.2	38742.9	40970.1	43912.9	46973.9	47273.2	46762.5	46879	45190.2	42626.9	42626.9	37398.1	33477	35471.6	40173.8	43090.6	47021.8	43161.5	41079.7	41090.4	42055.2	46182.2	42055.2	43339.8	41792.5	37418.3	45822.4	46130.8	33290.2	33718.3	45582.1	42854	33290.2	34748.4	35411	47153.7	36053.2	41849.1	45060.8	47608.9	48398.4	45225.9	40671.5	45623	45432.8	44423.2	38657.9	36186.5	40262.1	30195.1	29204.8	32100.7	34067.8	33491.8	41123.3	32045.2	36757.1	47030.4	23057.7	46561	41475.4	36530.3	47015.6	47030.4	45780.7	46763	45573.2	47106.3	46440.3	47454.6	42910.6	46349.4	40744.2	45927.1	47730.6	44191.7	44381.4	48383.7	48383.7	44855	47332.1	45784.2	44087.1	44669.5	47399.7	48887.3	48103.9	48887.3	43307	44693.7	41521.2	47584.2	42522.8	48052.4	44245.8	44912.3	45294.4	47282.9	N
KMSGKGQQQ	41213.2	35306.6	42196.5	32040	23225.4	28033.6	32527.6	45674.4	28497.2	40173.4	11204.7	14761.6	27870.6	43385.8	44257.7	41007.3	46296.3	44244.3	34463.8	34463.8	9030.27	11487	19802	18537.1	28379.7	31488	40227.3	35043.2	37707.3	36783.7	45059.3	36783.7	34739.7	30149.1	31756.6	41986.1	42695.7	15697.1	9663	33234.8	35881.2	15697.1	42053.3	41351.7	46169.2	30113.9	41755.5	41889.4	46852.1	48048.3	42654.6	42277.3	45469.8	43196.6	43632	40973.2	41534.7	44197.4	37081.4	36184.5	39866.4	43001.2	41670.2	44554.2	42163.6	42627.8	41338.3	25702.4	40580.9	43671.2	37884.8	47302.9	47531.7	46252.7	46926.2	43506.6	46441.8	43390.1	45918.2	35084.6	39268.3	29746.7	45212.2	39873.2	36652.6	30542.8	44424.7	44424.7	38931.1	42677.6	38202.6	33998.6	33600	42186.9	47099.6	44365.6	47099.6	33037.3	31268	22452.8	38682.6	26991.5	42296.1	26126.9	30811	35328.4	38738.7	N
MSGKGQQQ	39197	32220.4	40533.1	45030.1	42991.9	42740	43718	48480.7	44786.6	47650.7	41643.1	42441	41401.4	47242.6	47439.7	46625.1	47210.3	46279.8	44382.4	44382.4	31739.8	30910.1	33393.1	41930.7	42561.9	46567.6	44933.2	42713.7	40884.2	40513.4	45454.5	40513.4	42556.4	40339.3	38156.3	47094	44828.8	39672.3	37884.8	36763	43141.9	39672.3	43562.2	42228	48017.1	41765	45392.6	44899.2	47767.3	48416.2	44657	46327.9	47226.7	46011.7	45409.3	47251.2	46448.8	47135.8	44495.4	44114.8	44866.7	46194.7	45768.9	47178.2	45743.1	46816.7	45591.9	40861.2	48017.1	46572.1	45673.9	45930.1	46108.3	45641.8	45522.9	45141.8	46482.5	45618.1	46996.3	31157.9	36420.6	23508.1	47183.8	44997	41019.7	37037.3	45454.5	45454.5	43308	44005.1	43689.2	41600.3	43438.4	46221.7	47334.6	45187.7	47334.6	38175.7	37523.4	36836.7	41035.3	31343.6	42798.3	29529.2	32289.5	36819.9	44343.5	N
GKGQQQQGQTV	43076.6	37792.3	43804.2	31076.5	23929.7	17489	17455.2	46291.8	30217.3	40992.2	43990.8	44265.9	45246.4	39700.6	40924.9	37026.1	44597.1	44687.4	44755.2	44755.2	30037.4	28164.3	25840.7	42534.7	32493.8	40435.9	46414.7	45685.7	42980.3	47220.6	41892.6	47220.6	39954.4	36448.1	34479.8	11029.4	38227	17074.5	13849.9	42247.2	39167.7	17074.5	42618.1	41087.7	43518.9	29527.3	40458.6	46180.2	45569.7	46653.8	45871	27840.4	34163.8	32887.1	36361.5	25992.1	26206.2	32745.5	23107.1	18747.7	31839.5	37151.7	35358.2	34056.4	35543.9	33513.9	46092.4	20462.7	27816.9	24223.5	28681.9	43443.6	42658.3	37960.7	42090.2	23014.3	46507.2	45663	46622	41766.3	41532	40199	41732.4	43905.3	40352.4	42640.7	44004.2	44004.2	38988.9	40076.5	38331.8	39088.6	41385.3	35674.5	44741.1	41546.4	44741.1	39796.5	40240.8	35611.6	40030.2	41177.2	40803.3	42276.9	41246.7	41269.1	39600.7	N
KGQQQQGQTV	38701.4	30936.6	39253.4	20366.3	13373.4	7862.64	6548.14	44068	18790.7	33219.7	37182.6	38120	40454.2	28867.4	30177.5	23166.7	41392	42474.9	40835.1	40835.1	9145.02	10602	9791.61	33637.5	13768.2	20485.2	44327.7	42733.1	39434.8	44932.7	35365.1	44932.7	28147.8	21353.4	25511.2	3220.38	32088.9	4825.91	2287.44	27125	34205.2	4825.91	40497.2	37637.6	39034.5	17765.6	32786.6	43503.8	42255.9	44410.3	42352.4	16306.6	26804.7	27041.2	29904.1	20413.8	17015.9	24509.6	12841.1	8690.75	23508.6	30402.3	27916.1	25697.7	27768.2	24529.8	42177.8	10660	15760.7	11027	16607.5	36789.3	33598.9	30363.5	33603.6	12047.3	42252.7	39739.3	42157.7	28589.5	24978.9	23755.1	39177.1	32192.2	29771.1	32513.5	33960.7	33960.7	30502.1	30054	28178.6	30160.2	35088	26882.2	37333.8	32963.7	37333.8	29482.6	28120.5	20589	20862.4	26460	25169.1	24371.8	24040.8	28640	28820	N
GQQQQGQTV	37231	27992.1	38094	9137.7	4230.37	1524.74	1358.27	39560	6592.86	25341	38248.5	38110.1	38734.9	26374.9	27306.7	19890.5	35605.1	37220.9	36586.4	36586.4	13010.6	14999.1	9627.93	33672.4	12179	18568.4	43194.2	41919.8	33283.8	43930.5	31120.5	43930.5	26095.6	19449.3	19356.1	1363.45	19314.5	1902.06	624.47	31918.2	21331.9	1902.06	27873.3	25022.2	34423.5	13823.5	28320.2	36720.1	33770.2	37973	36957.6	7732.21	11273.4	6185.28	13364.1	5943.26	5793.61	12645.1	3813.75	2417.45	14779.3	20020.3	18334.4	16743	17422.4	13186.7	37158.1	4370.51	5588.7	4845.32	6070.25	34137.6	34356.9	21846.9	31368.7	6258.25	38802	36400.1	38762.2	39829.3	35288.6	36020.1	27098.9	29495.7	14800.6	20603.1	21549	21549	24589	22428.7	16786.5	19117.4	23086.4	15089.9	27273	21730.5	27273	14933.1	13889.4	11250.8	17939.6	21462	22015.9	18830.8	20715.5	18452.6	13550.9	N
GKGQQQQGQTVT	45367	40834.6	45909.7	42622.8	38308.1	35390	37044.5	48595.2	42570.2	46441.8	45614.6	46050.5	46678.6	45177	45852.1	44814.8	47495.7	46566.1	46876.4	46876.4	38043.8	34261.2	35797.4	45464.8	43351.1	47820.1	47361.8	47018.2	44458.3	47601.7	45421.5	47601.7	43680.7	41766.3	39237.3	36315.9	43052.9	31641.4	26461.5	47049.7	42496.6	31641.4	45298.8	43438.4	46348.4	35488.5	42686.4	47073.2	47656.8	48362.8	46657.4	39597.2	44732.4	42326.3	41370.1	36926.1	35551.2	38229.4	29495.7	29907.7	40123.4	42966.3	41463.3	41914.8	41736.5	36359.1	48201.9	30474.8	41232	38371.2	32379.4	47422.3	47145	45713.9	47046.7	41114.4	47670.2	47208.3	47870.3	45335.6	46655.8	43854.9	43710.4	47836.6	46070.4	46317.3	47877.5	47877.5	43122.8	45730.2	45464.8	44610.6	44611.6	43641.9	48094	46294.8	48094	45146.2	46436.3	42552.7	46682.1	46053.5	47109.8	47360.3	47402.8	47162.4	46401.1	N
KGQQQQGQTVT	44278.8	39993.8	44871.1	39616.1	36607	33117.4	32559.3	47927.3	39794.4	44612.1	43069.2	43861.6	45064.7	42735.4	43426.2	40594.6	46944.4	46565.6	46107.3	46107.3	27557.8	23889.3	29076.5	42357.9	36677.2	44219.4	46878	46221.2	44676.8	47296.3	44813.3	47296.3	41289.2	37289.4	38604.4	26962.9	41835.1	27432	14014.4	43812.7	42201	27432	44808.5	43506.6	45559.9	32069.1	41567.5	46346.4	46863.3	47822.7	45816.4	34088.5	43231.2	41012.7	39818.5	35546.2	31965.2	35910.7	26573.4	26046.2	39319.7	42385.4	41081.9	41332.9	40828.5	36264.1	47296.8	25711.9	35338.7	33712.9	27912.2	45798.1	44967.8	43611.7	44993.6	33824	46530.3	45661	46511.2	41405.9	42089.3	38802	43214.3	44903.6	44856.5	43753.5	45766.4	45766.4	40953.7	43346.9	42515.4	42337.3	43621.6	40946.1	46665.4	44263.9	46665.4	43999	44003.2	38755	42942.1	42291.1	44306.1	43747.8	43483.1	44685	44543.1	N
GQQQQGQTVT	43306.5	37907.8	44269.7	36409.9	28998.6	23665.5	26331.2	47575.4	36168.8	43981.3	43277	43702.4	44310.9	42986.8	43921.9	42455.7	45970.8	44632.3	44657	44657	30354.3	25274.4	26254.4	42988.6	38792.4	45247.4	46381.5	45670.4	40977.6	46418.2	42717.4	46418.2	39319.7	36105.5	33646.2	22661.4	37573.3	14269.6	10607.6	45135	36224.1	14269.6	41680.5	39233	44552.2	29204.2	38838.6	44641	45940	47082.3	44318.1	31532.3	40577.4	35294.8	33453.1	28105.2	24174.6	29039.4	15985.7	17653.7	31408.7	36612.6	34731.4	34715.7	34512.3	23983.6	46101.8	19295.3	32604	28548.4	16710.8	45553.9	45279.2	41508.6	45013	32348.9	44943	43649	45287.6	43923.8	45253.8	41089.5	38683	46135.8	40950.1	42707.7	45090.5	45090.5	39646.1	42297.5	42401.5	40924.9	41901.6	38456.4	45796.1	42670.7	45796.1	39194.4	42384.1	38391.5	43265.3	41997.9	44259.2	44246.2	44445.4	43849.7	42901.8	N
KGQQQQGQTVTK	41305.7	31471.7	42496.1	37621.3	37283.8	34357.7	32054.5	46964.8	37888.5	42089.3	2450.29	1763.05	2313	40182.5	41004.7	35632.4	45689.2	44381.4	37683.2	37683.2	2233.44	12149.6	16211.8	5287.92	19325.2	29624.3	36938.4	30243.2	32755.7	24280.5	44577.8	24280.5	40857.2	38172.4	39804.7	34642.1	43543.4	29039.1	22886.4	40820.9	41779.4	29039.1	42792.8	41982	40779.4	13509.5	27999.3	46191.7	48042.6	48655.1	45512.1	34500	44359.4	43892.4	42583.1	40406.1	37529.4	39274.7	33412.2	31662.9	37717.1	40563.8	37668.6	41651.7	39409.6	39048.4	45708	15482.7	42046.1	37142	35024.3	46736.2	45990.8	45218.6	45549	39062.8	47285	45471.2	47209.3	36492.7	40400	34354.7	43935.7	45890.8	41537.8	43335.2	47392	47392	38628.2	43991.3	42260.4	38721.9	41015.3	42814.1	47507	45813.9	47507	41677.4	42708.6	37290.2	42716.9	35397.2	44498.8	41030.4	38843.6	43388.6	43803.7	N
GQQQQGQTVTK	41959.7	32202.2	43161.5	38539.7	38017	33520.1	32177.2	46974.4	38749.6	42674	6714.67	4235.78	2517.39	42429.5	43477.4	39632.4	45714.9	43867.3	36662.1	36662.1	10672.1	18781.6	22454.5	14844.9	25893.3	37384.8	39644.8	34921.3	31629.4	27207.9	45374.4	27207.9	43053.3	40943.9	40557.2	35289.8	43386.3	25019.8	24027	44080	40769.8	25019.8	41401	41039.3	41599	17059.9	28504.6	45923.1	47979.7	48588.3	45423.5	35852.8	43547.1	42712.8	41628.3	35881.6	35455.1	37964.8	31228.1	30806	36137.2	38680.4	36611	41076.6	37379.5	36573.8	45805	14805.4	41091.7	38774.3	34088.5	46957.2	46921.1	44987.7	46267.3	39527.5	47844.9	46256.7	47495.2	42677.6	44279.3	40726.5	43221.8	47774.1	41622.9	43920.9	47535.3	47535.3	40182.9	45028.2	43866.8	40842.2	42229.8	43594.8	47884.8	46354.4	47884.8	42373.1	43950.9	39907.8	45168.7	38996.5	45823.9	43590	42571.6	44622.7	44490.6	N
QQGQTVTK	43072	36014.2	44045.6	41113.9	39843.9	37274.5	35857.9	47821.6	41039.7	44521.4	20742.4	17372.8	13817.6	43844	44598.6	42127.1	46370.5	44853.6	39506.9	39506.9	17437.6	24042.3	25491.9	24930.6	30841.6	41665.2	38584.3	32610.4	34532.1	26228.9	45259.2	26228.9	42711.8	40751.7	40339.3	39889.2	41553.1	27367.3	24682.3	45074.4	39621.2	27367.3	36691.5	36580.5	45540.7	27840.7	35626.2	44811.9	48063.3	48571	44909.9	37652.3	43838.3	42315.3	40637.2	41969.2	38237.3	40678.5	36328.9	33520.8	37873.7	39287.4	38327.2	43310.3	38110.9	39082.2	46458.9	17619.3	44095.7	41209.2	37823.4	46772.1	47136.8	43789.5	46197.2	39954.4	47466.9	45523.4	47134.8	42634.7	44592.8	40697	43297.6	47799.9	43442.2	43661.3	47946.5	47946.5	42245.8	45882.9	43419.2	41444.4	42907.3	45673.4	48045.2	46783.2	48045.2	42175	42892.9	38640.3	45162.8	39524.9	46031.6	41978.8	41612.1	43147.5	45074.9	N
GQQQQGQTVTKK	41554	31729.1	42696.1	40985.2	40586.7	37668.6	37050.5	47825.8	41230.2	45324.4	12753.5	10945.7	8506.54	44045.6	44598.1	42640.7	46262.8	44097.6	38876.4	38876.4	17030.6	21876	24676.7	19971.4	32409.5	43232.1	41448	37571.7	34499.2	31495.2	45820.4	31495.2	43976.1	42319.9	41227.5	40675.9	44843.9	28760.8	28412.8	45246.4	42486	28760.8	42775.7	41936.1	42057	17870.8	32092	46956.1	48501.1	48998.5	46406.6	39316.8	45461.4	45123.7	44342.1	39822.8	38857.5	40216.4	34164.2	34690.9	35246.3	38874.7	36757.1	41665.2	37454.8	38019.1	46996.8	19074.4	44247.7	40584	36725.2	47816.4	47638.8	46428.7	47163.4	42400.1	48388.9	47050.8	48096.1	43826	45938.5	42047.4	45141.3	48362.3	43594.8	45462.4	48455	48455	42073.8	46573.1	44654.6	42574.8	43738.8	45059.3	48629.3	47503.4	48629.3	43985.1	45767.4	41553.6	46459.4	41450.3	46957.7	45455	44709.2	46343.4	46654.3	N
QQGQTVTKK	39001.1	28194.2	40280.4	38009.2	36257.8	29371.2	29504	46479.5	38229	41667.5	4266.82	3022.54	1337.63	39471.1	40962.1	35993.9	43128.4	40792.7	31349	31349	5473.92	15036.4	15835.9	12997.8	20589.7	34334.6	35258.1	28047.5	24248.5	15095.9	43167.2	15095.9	41965.2	39959.2	40615.2	34846.2	40873.6	19538.1	20331.3	41104.6	36228.4	19538.1	35586.6	34702.9	41277.5	16688.6	28493.8	42993.3	47625.4	48272.3	42891.1	35144.2	41282.9	40379.9	39520.2	37760.4	35442.5	37364.1	32449.9	32344	29382.3	31381.6	31496.2	37609.1	29355.3	32222.8	44034.2	10477	42532.5	37708.5	31937.2	46485	46639.2	43445	45517	39556.6	46496.1	44584.1	46268.8	38584.3	40016.3	34955	41427.8	47235.4	37477.1	40176.4	46780.2	46780.2	38948.8	44121	39838.8	37165.8	39100.4	44380.5	46934.8	45949	46934.8	36737.2	37762	35068.3	42242.2	32166	43672.2	37670.6	37664.5	38423.5	41776.7	N
QQGQTVTKKSA	44709.7	39802.6	45648.7	35398.8	27676.4	21758.5	22913.7	47075.2	36166.9	43928.6	40534.4	41370.1	41651.2	44466	45344	44039.4	46275.8	45177.9	45539.2	45539.2	28382.4	31253.5	28122	41219.9	40091.3	45497.3	45767.9	44813.3	41382.2	44821.6	41338.3	44821.6	39790.9	37156.5	33586.9	28913.7	39047.1	17748.7	20207.9	46217.7	40041.9	17748.7	41738.3	38665.4	46656.8	35906.8	40594.6	45186.8	46273.8	47314.7	44996	36590	42409.8	36932.5	28135.4	37653.5	29701	29520.3	20642.1	25281	35104.7	38685.5	39377.6	39118.6	37013.7	24946.8	47275.3	25210.5	39815.5	34065.6	22226.5	45622	45422.5	41677.4	45567.7	35496.6	42311.7	41500.5	42504.8	43405.5	45023.8	41703.1	37744.8	47142.5	43944.7	45252.3	46816.7	46816.7	43689.2	45700.1	44318.1	44429	45473.7	43671.2	46942.4	45590.4	46942.4	42855.8	44894.9	42440	45341	43854	46134.8	45549	45857.6	44880.3	46135.8	N
QQGQTVTKKSAA	40473.5	33780.4	41604.4	32465	22269.8	15767.9	19073.8	46295.8	33192.1	43062.7	39677.9	41343.2	40676.8	42847.9	43629.2	41509.1	43007.2	39136.4	44206	44206	17045.3	25913.5	22778.4	36023.2	38176.5	44323.4	40737.1	37882.3	29727.7	36535	25604.7	36535	31687.3	27660	16024.7	31024.4	33260	15824.1	17854.8	42154.9	36711.3	15824.1	39882.7	34857.9	45927.1	31801	38369.1	43516	45450.6	46776.6	43058.9	34298.6	41766.3	33400.6	25560.7	36129.7	27554.5	28492.3	17598.7	21766	34302.3	37845.9	37222.9	37645.8	35725.5	22861.9	45632.9	23537.6	38806.6	33323.8	19592.5	44940	44787.6	41857.7	44487.7	37162.9	37849.2	36346.2	39386.2	39002.4	41603.5	38107.2	36117.6	45211.2	40513.4	42227.5	44629	44629	41066.4	44220.4	42666.1	41809.7	43125.1	41793	45713.4	43768.2	45713.4	38721.9	39915.6	38414.8	40702.8	38748.3	42598.8	40294.4	42395.1	39901.7	44003.7	N
VTKKSAAEA	27753.2	21149.2	29871.8	26656.3	11058	4550.64	11496.9	42639.3	23479.6	36361.5	24916.8	26952.1	26807.6	39849.5	40339.7	36833.5	33068.4	26801.5	33780.1	33780.1	46.97	2511.62	4410.89	19134.6	27107.7	27138.2	30109.3	24883.7	14559.5	20127.6	4526.24	20127.6	13863.4	9112.72	12595.7	30414.2	24480.2	9406.24	10645.9	10042.7	32136.1	9406.24	36928.8	30364.8	46320.3	36368.6	36765.4	34479.1	37459.7	40454.2	35316.9	34704	44286.9	36695.9	26082.3	37720.8	33931	33091.7	19676.5	23888.3	37309.6	41231.5	40548.5	39253.8	39890.5	27962.1	29433.6	27135.9	40329.7	33270.8	22633.2	33484.6	35617.4	30801.3	31637.3	25494.7	13246.5	13681.6	18134.4	16396.5	18878.2	19321.6	33562.9	24140.9	12833.4	10872.2	17919.2	17919.2	33693.2	32198.8	17088	16494.5	26068.2	24567.7	34771.3	32305.9	34771.3	7832.49	3947.39	16307.7	7772.3	4892.2	15061.7	4584.65	7226.62	6197.14	22339.6	N
TKKSAAEA	42663.8	37982.1	43869.6	45025.2	40029.7	36865.4	42005.1	48551	44563.3	47176.1	43665.5	45192.1	44857	46208.2	46841	46027.1	46162.7	44369.9	46336.9	46336.9	12475.1	30876.4	29806.6	42724.3	44192.2	47490.6	44723.7	43637.7	38938.7	44040.4	38882.3	44040.4	37378.7	34179.3	26279.7	44150.1	32747.9	36914.5	22711.3	44381	35887.8	36914.5	36918.9	34677	47466.9	36800	39739.7	45430.9	46989.2	47797.8	45071.5	42976.5	44031.8	37314	19808.7	43927.1	38338	36789.7	29992.3	31385.6	41497.9	43389.6	42803	43652.3	42392.8	35622.4	46308.3	35902.9	44303.2	40002.4	28998.9	43732.7	45563.3	40722.1	43991.3	39764.2	40176.4	37228.5	41493.8	40837.7	43545.2	41948.4	29303.6	45564.3	41883.5	42324	45520.9	45520.9	43567.4	45487	37011.7	37257.2	38727.3	39831.4	46996.8	45656.6	46996.8	38894.9	38835.2	35697.2	41303.9	38402.7	43220.4	40168.1	41018	40428.4	45878.4	N
VTKKSAAEASK	32943	26816.3	34842.1	40624.9	37486.8	35954.2	37513.6	46516.7	40666.2	44218.5	1237.69	1959.48	635.61	44241.4	44145.3	42223.4	43029.1	40712.4	37375.1	37375.1	288.87	16009.8	16981.5	3886.11	33749	37071.8	25720.5	13969.9	16133.4	2055.69	37304.3	2055.69	38329.2	34908.1	38299	45573.2	44938.1	29974.4	29320.4	27597.8	41704	29974.4	42575.7	40690.9	45555.4	30359.9	36578.9	43952.8	47681.6	48257.7	43612.2	43812.2	45684.3	45596.8	44342.6	45128.6	45341.5	45101.3	41025.5	41090.4	42074.3	43978.5	42431.3	45497.8	43363.8	43612.7	41784.8	30189.3	46015.6	44160.6	42049.7	46082.4	45974.8	45817.9	45136.9	43920.5	45447.6	42381.8	45187.7	25084.8	32120.5	24501.1	45252.8	44911.4	37740.8	38535.5	45798.6	45798.6	41207.5	43467.1	41462.8	36535	40743.3	44561.4	47315.7	45092.5	47315.7	36081.7	37786.1	36548.1	40328.8	23933.8	42057.9	34404.2	32037.2	37314	41888.5	N
TKKSAAEASK	44452.6	37300.7	44926.4	43658.5	40466.1	39047.6	41303.4	48410.9	44111.4	46697.2	22358.7	26435.7	25814.7	45186.8	45868	44559	45718.4	43982.8	41366.9	41366.9	4772.32	23782.1	24530.8	23598.8	38114.6	46070.9	34227.8	29039.4	30962.7	18755	41158.9	18755	40409.6	38547.2	34464.9	45199.9	41102.8	31539.2	23018	45797.6	35540	31539.2	39082.6	36669.3	43343.1	20988.5	27963.9	44688.4	48090.4	48497.4	44687.9	43154.1	43170.9	40897.4	37258.8	42985.8	42407.9	41970.6	38269.6	37017.7	38246.8	40281.3	39639.2	43316.8	38815.5	39647.4	46057.5	23014.8	44008.9	42207.4	38146	47300.3	47216.5	45892.3	46513.2	44004.7	45744.6	42888.3	45240.1	41574.7	45661	38060.2	40069.6	47489.6	41552.2	43027.2	47735.3	47735.3	43522.2	46859.2	36964.8	33926.9	38033.5	44415.1	48268.7	47580.1	48268.7	38244.3	39200	36444.6	45932.1	38763	46802.5	42154	42241.2	40393.4	46060	N
KKSAAEASK	44742.1	38981.3	44980.9	41754.6	38249.3	37154.9	37593.7	47991.6	42324.5	45551.5	14752.2	17295.6	19259.8	44125.3	44969.2	42251.3	46622.5	45543.1	41271.3	41271.3	3457.08	17289.8	21662.2	15128.6	31143.8	40623.1	37583.5	32092.7	35187.2	20837.8	42963.1	20837.8	39812.5	36367.4	42179.1	41559.9	42912	30527.9	10940.6	41371	35485.4	30527.9	40286.1	40464.8	40638.1	11106.8	19704.2	43219	47519.9	48340.3	43784.8	40236.4	41655.7	40311.8	37216.1	38979.2	39184.7	39527.9	34524.6	34127.2	38181.5	38915.6	38932	43430.4	37032.5	39461.7	46129.3	14383.5	37890.9	38889.4	33777.1	47563.1	47367.4	46907.9	46841	43187.7	45844.2	43016.6	45077.9	37030.9	42248.6	31825.1	40869.6	46089.9	40958.1	40035.8	46130.8	46130.8	40806.8	44958.1	38758.8	31110.8	36516	42877.1	47418.7	45937.5	47418.7	38729.4	36774.6	33045.5	43205	35447.8	45197.5	36356.8	37829.1	36839.9	43242.4	N
KSAAEASK	37081	29821.8	39267	42650.4	40393.4	38717.7	39307.8	47719.8	42195.1	46032.1	6691.31	7454.3	4655.83	45752.5	45826.8	43269.6	45973.8	44503.6	41572.9	41572.9	3171.25	16126.4	22866.6	12656.8	34602.4	37818.4	37855.7	32204	31642.4	17742.1	43001.7	17742.1	40510.3	36836.3	42997.5	45681.3	45909.7	32498.4	28310	26354.3	42969.1	32498.4	44054.7	43786.2	46210.7	33942.4	40288.3	44638.1	47841.8	48338.2	43989.9	43067.8	46764.5	46146.2	45502.7	45882.9	45100.8	45665.5	41828.7	41233.8	42375.8	44362.2	42330.5	45752	43951.8	45181.4	44890.9	31090.6	46316.8	43292	42975.1	47047.7	46772.1	46649.8	46389	43921.9	46753.4	44683.6	46744.8	24123.1	31090.6	18820.4	46763.5	44018	39219.9	36528.3	44671.9	44671.9	40646.9	41123.3	43379.7	40025	42817.8	45714.4	46717.5	43394.3	46717.5	38353.7	37870	35094.8	36380	25788.5	40083.5	30909.8	29360.7	37935.7	41912.1	N
VTKKSAAEASKK	29369.9	22597.3	32269.6	41695	38037.6	36905.7	39416.4	47117.5	41626	45193.6	2363.24	3696.91	1107.8	45072.5	44933.2	43375.9	43749.7	39799.1	38404.8	38404.8	827.35	17401.5	17969	5698.86	35320	41032.6	28370.8	17588.7	17813.3	3378.43	39091.5	3378.43	41395.2	38823.9	39914.3	46593.3	46283.8	34094	37872.9	31871.2	44585.5	34094	44185.5	42968.6	46050	33164.1	39378.5	45895.8	48491.2	48898.4	45508.1	45362.1	47646.6	47007	46114.8	46663.9	46774.1	46309.3	42861.8	43720.8	42050.2	44234.3	42912.4	45963.9	43778.6	44365.6	43771.5	36069.2	47469.5	44934.2	43925.2	46901.8	46678.6	46561	46374	45265.1	46817.1	44711.1	46533.8	29692	36597.5	27958.5	46817.1	45962.9	38456.4	40951.9	47271.2	47271.2	41973.8	44441	41907.5	38471.4	42482.3	45505.2	47856.3	46426.7	47856.3	38131.9	39521.5	38245.6	42099.3	27827.8	43522.6	37405	34557.5	39592.5	42895.2	N
TKKSAAEASKK	31555.5	26143	34639.9	44585	43169	41548.2	42606.1	48204.5	44870.6	47055.3	9548.26	9109.37	2135.56	46335.9	46743.3	45699.6	44714	41369.2	41260.1	41260.1	13086.7	25616.6	27177.9	26351.8	39713.9	44960	38156.3	31831.6	20840	4464.28	40250.4	4464.28	43787.6	42570.2	41927.1	46836.9	45090.1	38674.6	34028.4	37831.5	42240.3	38674.6	43524.5	42577.6	45654.6	29707.8	35983.4	46188.2	48533.7	48876.7	45489.4	45807.5	46058.5	45210.7	43132.1	45751	45403.8	45131.5	42721.1	42261.3	41996.9	43791.4	42563.3	45697.6	43055.2	43795.2	45885.4	32514.6	46700.8	44773.1	43539.6	47035.5	46392.1	46443.8	46479	45339.1	47344.9	45197	46999.3	35123.7	39559.6	30779	44164.4	47431	41277.5	43402.7	47600.2	47600.2	43767.2	45286.6	41305.7	39934.6	42319.9	46583.2	48102.9	46955.6	48102.9	41249.4	41977.4	40700.1	44077.6	34702.9	44997	40592.4	38513.8	42151.8	44089.5	N
KKSAAEASKK	32748.6	24373.7	35544.2	41624.7	38803.3	37127.6	38856.2	47571.3	42154.9	45565.8	578.45	1090.96	360.89	44961.9	45055.4	43118.6	44748.4	42454.3	39562.6	39562.6	1925.29	13881.2	16602.8	10145.7	31944.4	36086.8	38708.1	32687.4	23737.6	8232.37	41629.6	8232.37	42037.4	39265.7	43740.7	43728	46266.2	31708.9	23303.2	28741.8	41692.7	31708.9	44277.4	43872.5	42492	15271	25727.2	45706.5	48308.4	48804.3	44997.5	42713.7	45651.6	45262.6	43321.5	43820.8	43790.9	43719.4	40008.9	40115.6	38295.7	40589.7	39351.2	44045.2	39515.5	42333.7	44214.2	21714.5	43740.7	41029.9	39552.3	47472.6	46651.3	46793.4	46806	43897.7	47150.1	44771.6	46653.8	23727	30797	17661.3	45212.7	46461.4	37294.3	40118.6	46469.9	46469.9	40301.3	42732.2	41282	37006.9	41540.5	45068.1	47546.6	45684.7	47546.6	37682	39122.8	38601.4	38033.1	26129.7	41282	36297	33722.8	39574.5	40930.2	N
KSAAEASKK	25528.4	16379.5	28339.2	38715.6	34031.7	30073.8	32805.7	46425.7	38912.6	43231.7	150.87	253.67	70.47	41672.4	41317.7	36882.5	41308.8	37816	31475.8	31475.8	205.27	6253.65	8501.86	2806.77	20359.7	22725.8	33139.3	23355.4	14048.2	2398.38	35554.6	2398.38	37638.8	32628	43172.8	42514.1	44370.9	26142.5	21696.7	14630.9	40601.6	26142.5	43467.6	42435	43105.5	24982.2	32506.8	42257.2	46946.5	47792.1	41158.5	40941.7	46397.6	45851.6	45109.1	42941.7	44441.5	43673.6	38589.8	40742.9	37656.8	40505.5	38125.8	42628.7	39313.8	41827.8	39318.4	21889.8	45518.5	39449.7	37983.3	45530.8	44021.3	44953.2	44199.8	41212.8	44649.7	41996.1	44284.5	16588.1	20568.5	10151.3	45894.3	40638.5	27421.6	26318.7	40652.2	40652.2	33243.8	34928.9	36460	27359.7	33614.2	41219.9	43591.4	39704.5	43591.4	26132.9	26188.9	27123.6	24404.8	9606.29	30247.1	20316.4	17380.2	26376.6	29764.4	N
AAEASKKPRQK	40761.8	34483.2	42649.5	45963.9	45538.7	44905.5	44454.5	48605.2	45928.6	47613	14923.1	16293	9667.08	47669.8	47594	46640.7	47371.5	45553.5	44852.6	44852.6	8491.47	31958.6	36096.5	22832.7	42425.4	46005.7	40507.2	36238.6	35657.5	27985.7	46013.7	27985.7	43521.2	41105.9	43095.8	47419.7	47201.2	42001.5	41072.2	42618.6	46466.9	42001.5	45606.7	44731.9	47675.4	38787.3	42632.4	46860.2	48845	49141.8	46192.2	43226	48226.9	47612	47609.4	46207.2	45056.9	45932.6	41489.8	40004.6	35291.7	41221.3	39192.3	44030.4	40031.9	40158.6	45569.7	33309.3	47866.7	45951.5	44779.4	48017.1	47651.2	47769.9	47306.5	46698.8	48099.2	46433.2	47830.4	39653.8	43565	37649.8	47532.2	47272.7	42044.2	41443.1	47269.1	47269.1	44061.8	44726.6	44145.8	42684.6	44927.9	46842	48155	46394.1	48155	42104.3	41691.8	40990	43701.9	32495.2	45070.5	37927.9	35712.7	42242.2	45059.3	N
AEASKKPRQK	40610.4	30819.3	42473.6	44323.9	42665.2	40739.8	42201.5	48335.1	44347.4	46996.3	7550.82	12007.9	8114.84	46183.7	46329.9	45038.9	45382.2	42812.7	41401.9	41401.9	5225.31	27245.3	30123.3	16964	38856.6	43749.7	35965.9	30057.2	29931.3	20102.5	43163.9	20102.5	42178.7	40292.2	39246.2	44078.1	45425.5	37415.5	33388	41909.3	44077.6	37415.5	40825.8	40320.5	45379.3	29857.6	35146.5	46326.9	48473.3	48817.6	45836.7	33459.2	46930.7	46110.3	45150.1	38175.3	32952.7	34739.7	24187.7	22241.9	14258.5	22072.7	23478.6	31655.8	20338.6	20310.7	45030.6	13997.8	45316	39178.8	32594.2	47315.2	47400.2	46407.6	46516.2	44540.2	47276.3	45331.2	46983.1	37830.3	43233	36647.8	44489.2	47533.8	39692	42233.9	47675.4	47675.4	42447.4	45748.1	40794.9	39396.8	42396	45629.9	48048.8	47180.2	48048.8	40496.3	38855	40870	42420.3	29534.3	44905.5	37348.4	33295.3	39954.4	44474.2	N
ASKKPRQK	43424.8	36673.6	45032	46803	45830.8	44892.4	45430.4	48636.7	46572.1	47422.8	14610.5	22445.2	17547	47002.9	47015.1	45389.1	46917	45993.7	45325.3	45325.3	716.23	25781.5	29866.3	9344.27	39079.7	43092.9	34981.9	28113.2	36513.3	33157.6	46118.8	33157.6	39368.7	37295.9	35242.5	46999.9	45834.8	38213.3	37188.7	39246.2	46337.4	38213.3	45266.5	44269.2	47260.9	36974.4	43556.1	47626.4	48993.2	49238.7	47299.8	44415.1	48729.9	48061.3	47101.7	47422.8	45553	45878.4	43323.9	40954.1	44179.2	46243.7	45434.8	47090	45883.4	45211.7	44876.9	39688.2	47285	46745.3	44852.1	47777.7	48099.2	46986.7	47264	44616.9	47491.1	44049.4	47396.7	36075.8	42221.1	38644.9	47218	46320.3	40468.3	41486.2	47082.8	47082.8	43997.5	46189.7	39382.8	38545.5	42407.9	45100.8	48125.8	47359.8	48125.8	39118.6	37771.8	36959.2	41954.3	30357.6	44593.7	35606.2	32392.4	39644	45865	N
AAEASKKPRQKR	40413.1	30795.6	42257.7	45486.5	44311.9	43432.8	43701.9	48127.4	45179.4	46998.9	28021.8	27812.4	24597.5	46173.7	46393.1	45032	46311.8	43337.5	44107.1	44107.1	10194.5	30339.5	28785.4	1658.66	38157.9	45245.9	17210.8	9085.65	33319.1	15788.2	43047.3	15788.2	41636.8	39017.2	40103.9	47670.2	46831.8	42711.8	43148.5	44367	46125.3	42711.8	43932.3	42678.1	47608.4	38607.3	43578.2	47241	48761.1	49042	46487	43915.2	48056.1	46678.1	46748.3	46225.2	45260.6	45729.2	42620	41647.2	38033.9	41995.1	39929.4	45124.2	41163.3	40914.7	45828.3	33587.3	47580.1	46828.3	44934.2	48274.4	47767.3	47855.3	47457.2	47122.1	47638.8	45755	47662	40889.9	44293.2	41180.3	47278.8	46919.6	42742.8	42999.8	47927.8	47927.8	43705.3	45902.3	42921.2	40928	43895.8	46899.3	48433	47058.4	48433	42100.2	42798.8	39376.8	45626	37612.8	46561.5	40594.1	38624.4	43341.2	46094.4	N
AEASKKPRQKR	42482.3	33411.8	44207	45912.2	44683.6	43023.5	43695.8	48208.7	45844.2	46870.4	26868.6	27680.9	27211.8	46367	46648.8	45040.8	45445.2	41529.3	42834.5	42834.5	9619.39	30143.6	28967.9	1543.38	37915.1	45109.1	16086.1	9776.04	31984.9	14795.8	42576.2	14795.8	43026.8	41820.6	40196	46118.3	46455.4	42450.2	40545.8	45156	45217.6	42450.2	39338	39468.9	46553	35264.2	41025.5	46952.1	48543.7	48808	46328.3	37530.3	47373.1	46021.6	45486.5	39807.3	36794.5	39290	32408.8	30237.6	23038.2	27500	27912.8	38049.9	26068.5	28128.7	46501.1	18333.6	46336.4	43614.1	38279.5	48041.5	47970.3	47275.3	47517.8	46458.4	47636.8	46294.8	47785.9	41411.7	44503.1	43558.4	45134.5	47883.2	44765.8	45715.9	48379.5	48379.5	44713.5	47297.8	42521.9	42050.2	44295.1	46895.2	48706.8	47778.7	48706.8	44081.4	44711.1	42437.8	46648.3	40779.9	47558.5	44336.3	42317.6	45427	47047.7	N
ASKKPRQKR	38998.6	26322.4	41510.9	43541	40964.8	37989.4	39945.8	47246.6	43249.9	44384.8	9508.47	12419.2	8981.75	42553.6	42964.5	39155	41865.8	36953.7	37948.8	37948.8	518.62	14238.6	13354.3	63.08	25150.8	35126.8	5079.7	1330.52	17804.5	5597.06	37548.9	5597.06	34429.9	29729	33230.9	45965.4	42351.1	33813.3	33372.5	34366.2	43662.7	33813.3	42178.2	39887.1	45919.7	32647.8	39419	45669.4	48150.3	48535.8	45291	42872.5	47962.6	45570.7	44217.5	44864.7	43386.8	43759.2	40759.2	39122.8	41491.1	43957.6	42922.6	45846.2	43226.5	42504.8	40091.3	33379.7	45502.7	45614.1	42743.3	47176.1	47360.8	46790.3	46283.3	45104.2	45072	38875.6	44090.9	31847.8	37171	36559.9	45050.1	43035.6	34359.9	35742.1	45187.2	45187.2	39735.4	44529.6	33064.4	27854.3	33252.4	42112.5	47138.9	45666.9	47138.9	31969.3	29702.9	25366.2	38825.1	21713.1	42181.9	27284.8	25523.7	32358.7	41875.8	N
ASKKPRQKRTAT	43877.2	38738.3	44939.1	45253.3	41486.2	38714.4	42108	48156.5	45148.7	46741.8	37518.5	40934.2	40304.4	46205.7	46427.7	45099.8	45873	45057.4	46607.9	46607.9	3998.54	27727.4	29831.8	24817.5	41629.6	44813.3	40595.9	36724.1	38110.9	43243.8	42400.1	43243.8	932.99	664.89	6776.63	46302.3	36272.7	34155.3	35251.6	39553.1	43651.9	34155.3	42817.3	38398.6	47246.6	35840.4	41412.2	43055.2	45438.3	46464.4	42506.7	42008.8	47949.6	43497.7	40810.8	45855.1	40917.4	42663.8	37878.2	32724.5	42775.2	45643.7	44321.9	45703.5	45221.5	41422.9	45187.7	41348.6	45813.5	45821.4	40395.6	45075.9	45892.3	46009.7	45217.6	45046.2	35909.9	16216.3	31287.7	38074.2	42056.1	40426.2	43619.8	42796	41313.3	40470.9	44744	44744	41194.6	44649.2	40963.8	39862.9	41572.9	41239.1	46913	43966.6	46913	38062.7	37199.6	32113.5	40016.3	35889.7	41911.2	36638.7	39642.7	39684.8	45575.1	N
KKPRQKRTAT	44677.7	40912.5	45534.2	45269.9	44482.4	43521.7	43897.7	48301.1	45126.7	46663.4	37421.6	42496.1	43495.3	45468.2	45710	43971.8	46402.6	45859.6	46428.7	46428.7	13015.9	32801.1	36449.7	37206	40829.8	45784.2	44057.1	42471.3	41009.5	45285.6	44822.5	45285.6	147.57	130.63	3886.87	45255.2	29966	39070.8	25697.1	45483.5	40552.9	39070.8	41802.5	37168.2	45808.5	24742.7	34257.8	40796.2	43745.9	45170.6	40188.6	39661.1	46219.2	39951	34547	44435.7	36317.8	39228.8	33227.6	25249.8	43277.5	45918.6	44296.5	45582.6	45552	39468.5	46866.8	36806.4	42203.8	45024.2	36277	43622.1	45054.9	45411.7	44033.2	44541.6	29719.3	5218.3	21158.6	44045.6	46150.7	44401.1	40133.8	42000.6	45230.3	42403.3	44840.9	44840.9	38389.9	43732.7	39482.6	38338	37903.7	38726.1	45920.6	42041.1	45920.6	41374.1	39743.6	26748.5	43945.7	42809.5	44681.1	40955.9	44153	42601.5	46024.6	N
KPRQKRTAT	42815.5	37372.2	43913.3	43869.6	43813.2	42314	41672	47922.1	43442.7	45439.7	32674.7	39466.8	41093.5	44131.9	44466	41791.6	44688.9	44195	43562.7	43562.7	10723.8	26110.5	33706.3	32177.9	36844.7	42614.9	39739.7	36700.2	36678.4	42841.4	43035.2	42841.4	14.7	13.31	447.29	43275.2	15510.2	35557.3	25561.8	42495.6	34979.6	35557.3	33345.8	25017.3	46340.9	31150.8	38330.9	28876.5	34047.6	38526.3	29623.3	35511.2	45223.4	29902.5	22282.1	41446.7	29352.5	32799.3	25399.4	17088.2	42057	44965.3	43130.2	44341.1	44327.7	36478.9	44555.6	36049.3	39935.9	42934.2	30975.1	36741.5	40341.1	40573.1	37461.7	42238	14297.2	704.95	7007.4	42708.6	44608.7	43003.1	34050.5	33630.6	42196	31908.8	37638.4	37638.4	28291.4	38289.9	36843.9	32739.4	30265.8	32000.5	40329.3	34368.5	40329.3	32887.1	25338.2	10155.2	37886	35707.3	39747	23805.7	34486.9	32256.3	41770.4	N
KKPRQKRTATK	44022.7	36911.7	45023.3	44478.1	44438.6	43716.6	43261.1	48006.2	44938.1	45931.1	19340	25997.8	27349.6	42399.7	43403.2	40739.8	46038.1	45487.9	44046.6	44046.6	3823.3	25255.6	29310.9	15354.7	29074.6	42243.5	36356.8	31444.1	36720.1	35861.4	45799.1	35861.4	13654.7	10628.5	21699.9	45330.2	40162.9	39870.7	30380.9	43797.1	43208.7	39870.7	42833.6	41426.5	32459.4	1171.45	10127.2	44352.7	47579.1	48286.4	43975.2	40590.6	46650.8	44670.5	41445.8	45328.3	42303.4	42373.1	40921.3	36912.9	42530.6	44774.5	43113.5	46557	44105.7	43763.9	46809.1	29658	44422.8	44850.2	41681	46696.2	46800.9	47058.9	46091.9	45455.5	43478.4	31075.1	41705.3	41973.8	45653.6	42143.1	41457.5	46246.2	44844.4	44974.6	48067	48067	40719.9	46187.7	35979.1	32914.2	35560.8	42828.5	48347.1	46484	48347.1	42617.2	42066.5	30544.4	46084.9	40636.3	47066	42154.5	41706.7	43875.8	46843	N
KPRQKRTATK	38841.9	26529.1	40664.9	41561.2	41767.2	41002.4	39834.9	47320.8	41953.4	44420.8	9325.18	13850.4	16900.1	39343.6	40431.9	36880.5	42891.5	41443.1	38807.5	38807.5	975	16071.9	21487.8	7446.81	22572.1	35963.6	25801.6	17160.3	28355.4	22096.3	41187	22096.3	1421.91	944.06	7941.72	42474.1	34410.1	33388.7	26318.4	38066	39025.6	33388.7	35827.6	31635.2	26706.8	379.71	4783.59	35815.2	43539.1	44929.3	34853	36578.1	45405.3	41191	35032.6	42974.7	35905.2	38130.3	34813.8	26138.2	37174.2	40388.2	39308.7	44011.8	39501.8	39271.7	42834.9	24757.2	41775.3	41706.3	37138.4	42378.1	41759.1	43508.5	41299.4	42898	28928.4	8997.6	22865.4	35242.1	40885.5	35849.3	36635.2	42877.1	39155.4	38487.6	45175	45175	33148.6	41679.2	28726	24423.6	29226.3	38117.5	45938.5	41923	45938.5	34184.9	31738.1	20257.6	40893.9	30455.7	42622.8	29616.6	32251.1	35076.6	43397.1	N
KKPRQKRTATKA	44114.3	37855.3	44862.8	43163.9	38103.5	34085.2	37430.1	48053.5	42945.4	45856.1	33701.2	38198.8	39983.4	44238.1	44197.4	41913	46231.7	45449.1	45921.1	45921.1	4893.69	19960.6	21864.7	31610.2	35898.7	43544.3	42553.2	40822.3	40565.2	43293.4	43367.5	43293.4	5146.81	3760.57	12161.4	31697.6	37820.9	25251.5	18815.1	44081.9	41897.1	25251.5	43225.6	40039.7	41010	6871.14	23147.9	44473.3	46660.4	47256.3	43513.7	36594.8	45732.7	42799.8	35370.8	41269.5	31980.7	31507.8	25401.3	24947.3	40487.1	43325.3	42290.2	43262.5	42196.9	31025.4	47045.7	27583.5	40359.8	34246.7	25754.2	44711.1	45787.2	44887.1	45436.3	38860.8	34579.6	14479.9	32967.3	41032.2	43955.7	40713.8	39362.7	45656.6	43346.4	44547.9	46973.9	46973.9	40355.9	45575.6	38716.5	39641.4	40966.5	41624.7	47414.1	45381.8	47414.1	42277.3	43499.1	34253.8	43245.2	41572.9	45050.1	44770.7	44586.5	44796.3	46346.9	N
KPRQKRTATKA	42946.8	36714.1	43986.1	42352.9	38784	34254.1	36548.1	47790.6	42421.2	45455	29184.3	34507.4	36990.8	43746.9	43874.9	41249.8	45531.8	45168.2	44697.1	44697.1	4022.45	19142	22001.4	27661.8	34407.2	42105.7	41188.3	37989.9	39739.7	41699.5	42757.2	41699.5	175.16	137.56	4123.98	29936.5	29790.8	24122.3	17281.8	42536.6	40015	24122.3	39925.5	35131.7	40927.5	6493.25	23076.4	37766.5	41613	43330.5	36928.5	34985.7	45379.3	39836.2	30206.9	39791.4	28955	29642.9	23134.6	20727.8	39944.5	43036.6	41872.2	42770.6	41770.8	31183.2	45695.1	27023.7	39068.7	34233.7	24271	37695.1	40353.3	40780.8	38608.6	37040.9	15266.6	1305.46	9291.03	39443.7	42701.2	39594.2	37129.6	42292.4	42331.4	41028.2	44552.2	44552.2	35929.4	42934.7	38587.7	38039.6	38711.4	38031	45085.2	41990.2	45085.2	39349.1	38655.4	26156.9	40523.9	38711	42406.6	39053.5	41389.3	41876.7	44372.8	N
KPRQKRTATKAY	33951.2	20431.9	35818.3	44328.7	43668.9	42465.3	42559.2	48222.2	44734.3	46496.6	25457.8	33807.5	35009.9	42798.3	43125.1	39664.1	38621.5	34478.3	25963.2	25963.2	9105.43	2072.32	9031.84	26032.1	22698.7	37487.2	38576.8	35735.1	33514.7	40267.8	45778.2	40267.8	657.87	449.89	9969.92	41793	36083.2	2101.52	659.14	26123	27203.2	2101.52	25121.7	19983.9	37965.6	9995.41	27784.8	14324.6	38546.4	42253.1	16819.8	38089.1	45024.7	41322.7	37528.2	40169.4	35397.6	37445.1	31640.3	26779.5	31280.5	34799.5	32104.2	41118.4	32457.3	38001.8	38149.3	20768.9	39649.6	40024.1	31814	41109.1	42393.2	42288.8	41859.1	41089.9	32010.5	12306.6	26320.7	33999	40411.8	35842	42766.9	43127	33191	23806	42449.2	42449.2	35540.8	43056.1	32818.5	25753.9	25329.5	42030.6	45809	42262.3	45809	25517.3	26970.2	10146.1	43397.1	23784.9	44297.5	23657.3	30729.7	30867	45119.8	N
KRTATKAY	41770.8	32052.8	43160.1	45918.2	45504.7	45088.6	44629.4	48899.5	46206.2	47569.3	35211.2	41151.3	40916.5	43960.4	44843.9	42071.6	44387.2	41328.9	34764.5	34764.5	8250.02	6068.47	17122.8	33142.2	25202.1	40740.7	42951.9	41801.6	40641.6	44482.9	47179.7	44482.9	35079.3	31066.7	35385.4	44960.5	38883.6	14728.2	2113.24	33936.5	20331.6	14728.2	31930.6	32861.2	27512.5	4480.05	17223.9	40373.3	47141.4	48040.5	40580.5	42810.8	42444.6	40613.9	38248.9	43250.8	40868.7	41836.9	38663.3	36664.9	38112.2	40072.6	38106.4	45262.1	38667.1	43447.3	42472.7	21606	41561.2	42522.8	37621.3	46837.4	47511.7	45490.4	46686.7	42681.8	46695.7	43007.2	46054.5	36963.2	42943.6	38499.7	38620.7	45274.8	35079.6	26403.4	44948.8	44948.8	40190.3	44993.1	19067.2	11431.2	11432.8	39679.6	47132.8	45580.6	47132.8	28151.2	27727.1	9863.81	43868.7	23771.2	45644.2	26024	30194.5	31060	45757.5	N
KRTATKAYNV	28173.8	22328	29193.5	10262.9	3620.59	2730.9	3886.07	36271.1	7700.98	25362.9	20249.2	17715.3	18222.1	25331.6	27533.4	21733.3	39416	36623.7	32575.5	32575.5	777.74	7061.75	4403.3	10671.2	10853.1	8663.05	33607.3	28644.3	26730	26927.9	2682.49	26927.9	27677	21208.3	19498	16934.5	26548.7	25577.6	17703.6	9892.45	35192.9	25577.6	41153.1	37739.6	15686.2	581.97	3933.96	44019.9	43717.6	45494.3	43818.9	25948.6	25422	23966.2	18603.6	34707.4	27699.5	30541.1	26171.3	21988.5	31070.4	34658.2	33380.4	33027.3	32711.8	32986.6	41317.3	14393.8	30278.9	21582.2	30153.7	40868.7	36409.5	38019.5	37194.3	26616.8	37451.6	37710.2	39408.3	7855.16	6691.17	7648.67	19978.1	32966.6	24935.4	30724.7	35654.8	35654.8	27517.9	29360.1	6905.79	8271.56	18463.4	15947.3	38586.4	35311.6	38586.4	27560.2	21226.5	18133	4757.06	9044.55	11260.8	15842.9	10463.1	20522.1	21709.8	N
RTATKAYNV	15777.4	10912.4	16507.5	1499.64	356.1	151.78	191.43	23335	764.33	7722.59	10193.2	6572.49	6109.06	11265.2	10514.4	5962.33	26027	23891.4	19401	19401	43.12	1075.94	609.73	1551.48	1411.08	172.77	22210.7	14396.7	12854.1	12595	187.18	12595	10629.5	5809.93	6604.21	4128.36	17069.7	13128.4	8686.8	402.83	34997.4	13128.4	36731.2	29624	36322.2	14477.8	25723	38704.3	35102.4	39606.2	37735.9	11475.4	29208.3	23443	25705.5	27772.7	20186.9	29791.4	19311	10826	28606.5	34360.3	31189.3	27371.8	32272.7	30915.1	32569.1	12328.2	24612.2	19339.2	26889.2	28175.6	21913.2	25832.9	20143.9	11438.5	25523.9	27310.8	30196.8	2793.81	1154.09	1520.91	30380.9	9516.9	5462.26	8935.8	11214.5	11214.5	16880	8600.57	4308.85	3734.46	12588.8	7095.37	18559	17707.8	18559	6878.72	1388.69	6276.49	44.9	290.97	237.99	469.62	191.31	1516.26	1696.85	N
KRTATKAYNVT	39843.9	34098.8	40732.3	34007.4	27574.5	24728.8	26276.6	45663.5	33356.2	42391.4	35076.2	36592.4	36090.7	39584.4	41299.4	38062.7	46015.6	44539.7	43170.9	43170.9	11973.4	19160.9	19061.4	30870.7	30983.5	38043.8	42495.2	40745.9	39339.7	40843.9	30318.2	40843.9	36523.6	33120.7	33811.9	38355.4	40155.1	36689.1	29950.4	35642.1	40731.4	36689.1	43543.8	41746	35714.6	7675.7	15713.5	45199.9	46107.8	47306.5	45253.8	39818.1	41420.7	39903.4	34148.7	41710.3	37936.1	38672.5	35462	34441.4	40588.9	43219.9	41693.2	42567.4	42214.7	40477	46083.4	30181.1	42870.2	39094.5	37478.3	45415.7	44186.4	44625.1	44395.9	40385.6	42831.7	42019.7	43836.9	26131.5	30022.5	23754	32152.1	43084.6	40744.6	38143.5	42332.3	42332.3	39918.6	41597.2	35297.4	32586.8	34934.9	36898.1	45369	43049.1	45369	39124.5	38432.7	35307	32932	32189	37844.2	34553	34836.4	38258.4	40675.9	N
RTATKAYNVT	27436.7	20604.8	29035.6	22026.6	10044.2	5498.14	9774.04	41598.6	19320.8	34330.6	22562.1	20723.8	21451.1	33776.1	34332.4	29917.4	41139.3	37232.2	37080.2	37080.2	694.14	4685.14	4821.47	15725	21699.5	20884.3	36714.9	31618.1	26189.5	26137.1	8957.59	26137.1	20998.9	16197	20163.5	28182.3	35241.7	17181.1	18820.4	14984.9	37517.7	17181.1	40360.7	36689.5	43710.9	28741.5	35093.3	40810.4	42570.7	44606.8	40098.2	32975.1	42298.9	37295.9	35844.3	37835.6	32903.1	36781.7	26995.3	26698.2	34961.4	38598.1	38035.1	37738.7	37697.5	33915.2	39181.7	25225	40098.2	33843.7	29740.5	42702.6	40908	41219.5	40931.5	33123.9	33079.5	31251.1	35260.8	10596.1	12456.1	7536.29	40461.7	34149	26880.5	25315.2	31472.4	31472.4	33423.8	32351	34188.6	29477.9	35328	32839.5	37469.8	33940.9	37469.8	24974.8	25120.7	27743.6	11469	13251.6	18495.6	16454	18852.4	22905.5	27999.9	N
KRTATKAYNVTQ	39733.7	33100.6	40809	38703.5	32991.6	32148.7	33765.8	46651.8	38147.6	44000.4	27500.3	27014.3	29050.7	41872.2	42970.9	40482.3	45720.3	44282.6	42682.7	42682.7	1755.61	18299.4	19786.8	15412	31582.2	36766.2	38988.4	34503.3	37183.5	32804	36367	32804	38363.3	35516.6	34732.9	42160.9	42290.2	32294.4	29787.2	32853.7	41684.1	32294.4	42636.6	40926.6	34893	4215.07	16439.5	44995.5	47575.4	48268.2	44997	41620.6	42996.5	42720.6	39665.4	43857.8	41531.1	41608.4	39477	37682	40082.6	42181.9	41454.8	43515.1	41272.2	42371.2	45723.3	27392.2	43381.1	41573.8	40732.7	46966.8	46142.3	46264.2	46399.1	44343.5	45690.7	44256.8	46018.6	21446.5	30468.5	25112.8	39473.6	45563.3	42639.3	42234.8	46996.8	46996.8	40532.7	44527.2	38544.3	31991.5	34488.8	41846.8	47784.9	45945.5	47784.9	40630.2	40522.6	35197.1	41169.1	32313.6	43919.5	39116.9	39041.2	41106.4	44941.5	N
RTATKAYNVTQ	35492.3	27266.3	37181.4	34805.9	28803.1	26144.5	27293.7	45294.4	33884	41257.9	19413.4	16527	15475.6	41376.8	42075.7	38423.1	44542.1	42216.6	39718.7	39718.7	877.35	12751.2	14380.9	10958.5	27526.8	27649.8	37614.4	32065.3	31121.9	23800.3	29684	23800.3	33401.7	29852.1	33384	40834.6	43022.1	25356	28674.7	18507.2	41550	25356	41428.3	39796.1	45578.6	31197.7	40544.5	42981.6	46777.2	47636.8	42975.6	40423.6	46065	44459.8	44127.7	43356.7	42080.2	44059.9	39296.3	37356.4	40889.9	42868.8	42278.3	43559.4	42258.6	43047.8	43199.8	31395.8	44554.7	42336.4	41070.8	46160.2	45381.8	45548	45373.9	41880.4	45004.3	42117.1	45154	14553.8	19097.8	11406.6	45680.8	43028.2	37785.3	36005.6	44153.4	44153.4	39231.8	40483.6	41628.3	36198.6	39845.6	41415.3	46195.2	43225.1	46195.2	35458.6	36926.5	34820.2	31125.9	21434.2	36575.4	31178.5	30706.1	36220.2	39356.3	N
TKAYNVTQ	44464.1	39673.2	45219.5	45982.3	44267.8	43826	44609.7	48695.7	46141.3	47650.2	41469.1	42847.5	42693.4	46949	47334.6	46464.9	47205.8	46051	45549	45549	22132	34681.9	33618.9	39474.9	43286.4	47044.7	43133.5	40930.2	40691.8	39752.2	45602.3	39752.2	42684.1	40423.6	36763.4	47023.3	39617.8	39752.2	23730.7	44729	35043.2	39752.2	37394.5	35510.4	47725	38863.8	41643.6	44176.4	47340.8	48111.2	44960.5	43901	43436.6	38952.6	37574.9	44905.1	43176	44871.5	41411.7	38839.8	43146.6	44298	44453.1	45952.4	43409.3	44686	47070.1	31291	45662	45360.2	41946.6	46765.5	47229.3	45517	46635.2	44852.6	46674.5	45189.7	46784.2	39142.3	43105.1	40881.1	41713	47424.9	44386.2	42474.1	47452.1	47452.1	44582.6	47184.8	42436.8	40683.4	40206	45138.9	48087.8	47304.9	48087.8	41301.6	41190.5	37414.3	46200.2	39588.7	47103.7	40413.6	42212	41872.2	47240.5	N
RTATKAYNVTQA	29532.1	21943.4	31085.5	25827.6	13645.4	8881.35	13253	43791.4	24463.8	38752.5	25089.4	25146.8	23995	38345.4	38812.1	35594.3	41840.1	38048.3	39411.7	39411.7	938.8	9217.94	9555.18	17771.3	26508.5	28435	37413.5	32477.6	26994.2	26688.6	11669	26688.6	26904.3	21956.2	22111.9	30874.4	35967.8	25034.6	18317	21791	39207.6	25034.6	42588.6	37854.5	42103	23164.9	29331.2	43079.9	44953.7	46465.9	42782.1	34806.7	43340.3	38468.4	28325	40156.4	34320.2	33814.1	26911.3	27662.1	36660.9	40800.2	40251.7	40072.2	39558.3	32908.1	41734.2	26406.6	39673.2	34634.6	27732.5	43731.7	42224.3	42860.9	42346.5	37689.8	32717.8	33314.7	36765.8	17206	18477.4	12531	34319.4	38624	30430	32942.7	37972.6	37972.6	35738.2	36859.8	34080.4	32265	36812	35510	42428.6	38690.9	42428.6	29770.5	29520	31425.4	18033.8	19105.8	25865.1	26530.3	27190.3	29826.3	33220.4	N
TKAYNVTQA	41445.3	33651.7	42319	37739.2	26560.2	18746.7	26342.7	47440.3	36437.9	43212.9	40729.2	42311.2	41339.2	42052.9	43597.1	41881.2	41932.9	39130	41172.3	41172.3	15675.7	27134.7	23671.4	40082.2	38135.7	45341	41348.2	40121.7	30762	35257	20384.2	35257	31426.1	26084	21442.3	33577.5	14118	29458.4	4156.96	44051.3	18791.1	29458.4	31550.8	22429.9	44253.9	30070.9	28972.6	33744.3	37396.1	41958.3	37897.9	32750.4	32460.4	10529.7	1816.95	32131.3	23969.3	23225.2	14669.1	18259	32421.1	34840.2	37928.7	35813.7	32589.2	18031.5	42346.9	17672	33733.7	24844.1	9809.64	38987.2	41319.1	35957.7	39675.7	32236.8	20713	25907.1	26923	43038.4	43420.1	38870.1	7895.97	40987.8	27691.1	24769.5	31208.5	31208.5	39686.5	41988.3	16082.3	20314.2	21140	26019.7	39099.1	39625.5	39099.1	16645.5	15197	20978	33833.5	32298.2	38518	26191.5	32738	20679.7	36190.4	N
KAYNVTQA	41476.7	35350.9	42555.9	30370.4	26709.7	22514.5	19907.3	45129.6	31818.9	39835.3	28863.7	34317.2	34146.4	42160.9	43631.5	40470.4	44327.7	43601.3	40268.7	40268.7	3500.86	11105.6	18151.7	27974.5	29460	33130.3	42064.3	40015	35833.8	38715.6	32199.1	38715.6	26132.9	19588.3	25266.2	30537.5	31805.4	20937.9	5187.56	18006.9	33821.4	20937.9	36315.1	31308.7	45126.7	30938.6	35022	32562.8	39179.6	43096.7	37264.8	33336.4	43085.5	38122.5	24392.7	39419.8	28699.9	29580.7	25099.2	23220.6	38678.4	40007.2	41499.7	41206.1	39110.6	35645.9	35891.7	22710.3	37809.8	30226.8	21721.1	27155.3	37787	29771.8	32252.1	19317.6	16258.5	17353.9	23872	21038.7	25548.5	15166.3	31847.1	31937.8	22949.6	8870.69	18283.1	18283.1	35984.6	34697.6	23764.8	26400.9	31630.1	33425.2	32432	34143.8	32432	13721	6807.72	15901	11784.1	7527.08	20540.1	4963	10219.4	9853.35	24227	N
TKAYNVTQAF	26448.9	16006.1	26900.3	30100.9	21260	12809.1	17225.9	43111.1	33491.8	32922.4	22117.8	26291.1	23445.1	6999.53	13551.4	7605.34	6696.97	5304.2	8288.05	8288.05	10754.6	3150.83	1947.77	20799	1570.41	2916.87	31728.8	26446	5692.76	11292.5	12593.8	11292.5	10294.7	6601.28	13679.5	26260.1	10906.2	110.05	7.73	90.74	1290.86	110.05	8007.04	4343.92	24667.6	10864.8	25968.8	179.48	8921.7	12840.9	1776.03	19255.2	12074.7	7803.31	15193.3	21270.6	17862	29108	21830.4	11048.4	13770.7	14470.6	15243.1	17971.9	10693	29832.7	2525.52	2982.77	20517.2	17453.5	17651.8	12450.6	18985.1	10437.6	14759.5	6497.12	21655.8	24731.2	26167.9	2325.07	1657.05	812.66	25324.5	16530.1	325.83	28.8	453.58	453.58	21845.3	19580.7	7678.52	5872.18	4715.45	23208.8	16413	20073.8	16413	166.55	127.6	810.79	8068.35	324.2	10163.8	85.46	458.61	139.8	7070.08	N
KAYNVTQAF	25183	14331.6	25603	16835.8	11250.8	4188.06	2861.14	35967.5	20715	18453.6	7777.94	10979.5	9074.06	641.38	1852.96	157.73	8696.49	8749.34	1958.55	1958.55	1003.18	324.7	370.79	4851.66	27.06	15.22	29922	21827.8	8143.51	13831.2	18431.7	13831.2	1061.28	446.38	10106.8	9622.62	7741.75	20.33	2.65	3.63	1051.17	20.33	5515.72	3020.84	19468.7	10187.5	23336.5	44.93	3009.52	8138.14	397.67	9896.84	15419.5	10964.2	19338.8	12415.5	7534.01	21751.4	12823.6	3636.13	11767.8	10983.2	13968.6	15115.9	8478.15	27105.1	279.13	1093.05	7480.08	9545.06	8837.92	8745.93	13026.1	7240.23	10277	1119.68	17786.7	11254.8	14073.9	88.58	30.27	17.17	29924.9	3676.84	34.16	3.49	13.35	13.35	9546.51	3464.8	1321.74	827.01	578.46	11375	1526.68	4192.64	1526.68	16.45	7.26	33.85	254.86	13.29	571.08	4.42	14.37	9.74	271.94	N
AYNVTQAF	36536.2	24851.1	36925.7	38294	34478.3	30950.3	32203	45228.3	39253.4	38932.8	34718.3	35546.5	35981.1	1452.18	1390.95	67.98	31081.8	31320.2	15542.8	15542.8	17343.9	10672.3	5676.4	24354.2	666.32	19669	35707.3	34046.1	29617.2	37097.5	38771	37097.5	25629.1	20509.4	22351.2	37314.4	26395.1	4657.24	391.2	5063.4	11513.1	4657.24	14522.8	12166.5	39709.7	29284.9	39940.6	5915.67	28025.4	34056.8	14001.2	30740	31326.3	30423.7	36365.4	34845.1	32122.9	39464.6	32511	22229.9	26209	28869.3	27015.2	32639	26819.5	37276.5	18740.6	15054.8	36256.2	33751.2	33855.8	22165	31283.9	21627.3	26025.4	17027.5	37175.4	36324.9	38109.3	21008.7	19616.3	18308.7	41961.1	25339.6	6448.65	437.65	6072.68	6072.68	18251.5	30160.2	18198.7	10783.6	1887.13	23706.3	29549.7	29312.5	29549.7	2153.75	1809.16	28.43	25963.2	5027.05	28190.5	840.2	4355.5	2190.67	24018.7	N
TKAYNVTQAFG	38234.8	28024.2	38874.7	38084.9	32907.1	31928.9	33422.3	46730.1	41159.8	42132.1	33528.1	35688.8	37348	24752.4	26877.9	21446.5	34805.2	34695.8	32624.5	32624.5	10573.9	15654.8	11097.8	27766.4	14622.2	30877	37188.7	36126.2	31144.5	35376.6	35375.8	35376.6	31847.5	28507.1	29835.3	39957.5	31547.4	11638.4	1186.22	11006.5	17690.4	11638.4	29519	23638.2	40520	28076.1	35176.6	17071	37807	41109.5	26788.7	38016.6	34022.5	31225.1	34106.2	39499.7	36304.1	40635.4	35770.3	32114.2	32861.9	34070.1	35012.5	36491.6	32247.6	38732.8	30763	20954.9	40193.3	34656.4	34995.9	34887.4	39469.4	31004.2	37244.2	26078.9	40750.3	40092.6	42532.9	15998.1	23222.9	11502.5	39293.4	38429.8	14910.4	4501.97	19091.2	19091.2	36117.2	38761.7	30716.4	29388.4	26269.8	39050.9	39390.9	39529.2	39390.9	10250.6	9863.7	13734.9	32993	12850.5	35402.2	7895.29	15060	9302.7	35188	N
KAYNVTQAFG	32085.8	23316	33200.7	21612.3	11653.6	10094.4	12987.6	42775.2	26605	33449.1	17862.9	20342.8	24006.5	15667.9	18140.9	9127.33	33781.9	32942	24770.1	24770.1	508.91	2500.42	2023.91	11255.1	2823.93	5751.14	32517	29429.4	25836.8	23442.8	18284.1	23442.8	16755.7	11928.4	24456.1	22546.7	32571.2	865.15	105.89	445.61	19540.9	865.15	28776.7	24557.6	36800.4	21165.9	27485.2	14704.5	34818.3	39994.2	21433.9	30314	36149.7	35553.1	33887	32545.9	26265.8	31490.4	25132.1	21815.5	23871.2	26682.6	27968.8	30298.9	24262.6	31565.1	15956.8	11051.3	31251.1	22469.5	23683.5	31265.7	33961.8	26546.7	31304.9	12177.5	28207	27413.9	31816.8	1913.37	3315.32	599.26	37207.2	28753	3741.62	468.2	6985.38	6985.38	28291.7	28547.2	21523.9	17702.8	19129	34044.6	30487.6	30648.4	30487.6	2483.68	2209.86	4131.89	10412.9	1279.38	16397.4	747.84	2272.91	2217.33	19000.9	N
AYNVTQAFG	38776.4	25692.1	39518.9	38260.1	26646.8	26837.8	34017.4	46191.2	37785.7	40315.7	32543.1	29539.2	33050.5	12729	12668.4	4851.56	44654.6	42659.2	22760	22760	2289.65	6264.82	3277.61	14635.5	5606.57	37727.3	31339.2	28446.7	38287	34981.5	33546.6	34981.5	38389	35531.9	34922.8	40383.4	39353.3	30564.9	22771.8	38960.6	34570.6	30564.9	38835.6	37630.7	42302.1	31241.3	33796.9	39007.9	44506.5	46093.4	39264.5	39448.4	40367.7	39692.5	38828.9	42059.3	40039.7	39941	32400.1	34851.2	28923.7	32359.1	31710.3	35523.5	30642.7	32757.8	45020.3	26159.5	43417.7	35029.6	34719	44695.6	41900.8	42049.7	42417.6	37853.7	41932.5	43195.2	43407.4	32071.9	36016.9	25574	39962.7	41310.6	38814.6	37098.3	43773.4	43773.4	33725.7	42433.6	31026.7	24611.4	21136.4	30713.4	45459.4	43095.8	45459.4	34615.2	32985.8	8151.62	41343.7	37682	43601.3	31806.8	36979.2	32922.4	43149.9	N
YNVTQAFG	38388.2	27967.8	39875.8	42174.1	36752.7	34053.5	37885.6	47870.3	42885	45458.4	42112.5	42404.7	42083.4	35171.6	37279.3	35813.3	45996.7	44801.2	37104.7	37104.7	27044.1	26346.9	20472.4	37692.2	32591	45814.9	41353.1	39582.2	38894.5	39712.7	38982.5	39712.7	43150.8	40921.8	33023.7	42293.8	40199.9	37651.1	33167.3	43651.4	39605.4	37651.1	37535.9	34985.7	45739.2	36303.3	39189.3	42302.1	45658.6	46681.1	42979.3	38037.2	40916	40172	38431.4	43694.4	38527.6	41832.8	37402.6	34581.1	39772.9	40971.4	40958.1	42720.6	40085.2	42195.5	46413.7	28221.4	45813.5	38270.8	38488	42154.9	42435.9	38972.4	40836.8	38800.3	43827.4	44213.7	45978.8	37605.8	42158.6	31424	42572	45828.8	40523	40615.2	45446.6	45446.6	40005.5	43889.6	41402.8	40744.2	40455.1	42684.6	45899.8	44032.8	45899.8	38596.4	41554.5	36071.1	41474.5	38306.4	43641.5	41049.5	41200.3	41176.3	45619.6	N
TKAYNVTQAFGR	37927.9	24020.8	39250.9	36697.1	33968.1	33015.1	32616	44593.7	39076.3	40890.8	11457.2	8414.73	8318.32	33630.2	36039.2	32379.4	38414	36525.1	32651.3	32651.3	12408.9	20132.6	16556	209	16422.9	34717.5	4559.91	2371.67	23916.8	2012.88	33375.4	2012.88	35224.6	32673.6	32373.4	42344.7	35287.1	19626.9	5909.85	23042.4	24837.2	19626.9	33073.8	27860.3	40945.3	21250.6	32323	28382.1	43013.3	45198	33108.5	39480	38578.5	36363.5	36449.7	42414.8	40220.3	42388.2	39653.4	37222.1	33754.9	35507.7	35490.8	40367.2	33860.2	40395.6	39026	22304.1	43264.4	39888.3	38112.2	40783.9	43190.5	37026.1	41634.1	35028.8	43100.4	41984.2	43580.6	28133.5	35120.7	25680.2	40138.6	41725.2	26028.2	13579.8	32422.5	32422.5	36908.5	41709.4	34078.9	32272.7	30369.4	42271.9	43180.7	42389.1	43180.7	19437.6	19120.7	18619.5	39096.6	21444.8	40804.6	18000.7	24011.9	18504.2	39377.6	N
KAYNVTQAFGR	37729.8	25053.9	39297.6	30480	30403	27535.2	22485.1	42551.3	35003.1	35520.4	1872.04	1025.29	549.72	29210.8	32895.3	24936	39487.3	38096.1	24653.2	24653.2	3403.49	11833.9	9525.04	26.27	7643.21	17302	2942.07	805.36	15695.9	549.41	31864.3	549.41	30826.3	25305.1	34482.8	37121.6	38836.9	10614	1684.82	5533.95	31484.6	10614	34769	31592.8	39769.4	17515.9	29250	30459.9	42666.1	45254.3	34409	37284.6	42592.3	41357.5	40209.4	39318.4	35698	40262.6	36916.5	32813.9	34410.5	35523.1	35119.1	40654.3	34211.9	40652.6	32076.4	16290.6	39156.7	36710.9	35148	39809.9	42034.2	37626.2	39472.3	26516.5	39919.4	37272.9	39654.2	13131.9	17251.8	9061.89	41759.1	38488.4	18436.1	5645.9	24621.8	24621.8	33303.2	38157.1	31701	25879.3	27044.7	41254.3	40632.8	39975.2	40632.8	13835.8	11908.4	12279.8	25623.3	6990.52	31167.4	7702.73	10418.5	11421.1	29992	N
AYNVTQAFGR	36100	16181.5	37646.2	36627.2	32075	31017.7	32634	43391.4	36262.9	36517.2	13352.7	6310.95	6809.48	23628.4	24405.3	15661.8	41799.8	37139.6	17318.1	17318.1	3303.28	10357.1	5444.09	35.77	5890.45	35130.9	326.55	180.25	19989.8	1389.77	31915.7	1389.77	42186.4	40489.3	37865.9	44110	43127.5	38078.3	37546.9	42243.5	41113	38078.3	36754.7	34770.2	41190.5	22691.4	33075.9	43568.8	47105.8	47880.1	42483.2	40384.7	44499.7	42953.8	41500.1	43366.6	42297.5	42711.8	39214.4	39972.2	31445.5	33280.5	31602.7	41237.3	32160.1	36914.9	44587.9	20645.5	45792.6	41962	41199	46246.7	45325.3	45380.8	44805.6	44268.8	45038.9	44512.3	45674.4	35523.5	41339.6	33369.9	40713.8	45813.5	39772	41549.5	46963.3	46963.3	34984.9	45706	37850.4	31150.8	28304.5	40897	47326.5	46525.8	47326.5	38538	40010.2	22312	43712.8	38270	45902.3	38655.4	38543.4	39557	44320	N
YNVTQAFGR	33114.9	13652.2	34824	35058	30189.3	24431.8	25996.1	43707.2	35789.3	39167.7	22747.2	11850.6	8774.66	35229.5	37287.4	34675.1	35698.8	26193.7	14913.6	14913.6	19538.4	23091.9	12898.6	604.85	17803.9	36962.4	268.98	154.58	8390.01	69.25	18638	69.25	40779	38708.9	35121.4	41886.2	36102.8	38482.6	36191.6	40291.3	36725.2	38482.6	29363.3	24211.5	41755.5	19153.2	30237.6	38387.4	44288.4	46044.5	39462.5	35867.2	40361.6	34896.4	32211	41136.6	38723.2	40614.3	39400.6	37245.9	37937.7	37805.8	37524.2	44813.8	36758.7	39944.1	43431.8	12742.2	44247.2	42612.1	40103	44043.2	44698.1	42348.3	42517.7	43258.3	39108.9	41482.1	42784	36424.9	41199	33552	33382.6	44078.5	34896	36006	44415.1	44415.1	38325.1	44252.4	35291.7	30282.5	32630.2	41180.7	43763	44953.2	43763	32497.3	34363.6	27730.4	38443.9	30127.9	42382.7	33171.9	33349.4	32620.6	38465.9	N
KAYNVTQAFGRR	36546.5	22098.5	38486.3	32453.1	30490.3	27848.9	25359.3	42299.8	35740.5	38397.7	3139.84	3780.56	3163.71	33418	35743.6	29147.4	39242.8	35426	28817.8	28817.8	2544.91	7801.96	9023.05	45.25	10336.8	23280	3607.1	1011.42	15640.3	1067.09	31851.6	1067.09	31403.3	26262.4	34067.5	40157.3	39661.1	14399.2	3856.58	12214	33531.4	14399.2	35908.8	32694.8	40005.1	18001.5	29646.4	33867.5	44263.9	46327.4	36726.1	38226.5	43664.6	42290.2	40857.2	40657.4	38297.3	41114.8	37681.6	35146.9	34860.2	36693.5	36310.4	41618.8	35504.3	40921.3	35527.7	20249.7	41328.5	38363.7	34568	42087	43614.1	39761.2	42169.1	31509.2	40424.5	36707	40330.6	18670.3	25065.3	15824.6	42643.5	39756.9	23767.9	10958.6	33058.4	33058.4	34189.7	40211.2	32544.5	27344	28862.1	42129.4	43023.1	41303.9	43023.1	18179.4	16471.9	13582	30395.7	10426.7	35593.5	11516	14440.9	15491	34059.4	N
AYNVTQAFGRR	39291.2	20974.9	40626.7	39622.5	37075.8	34455.2	35563.1	43961.3	40097.4	41057.5	14768.5	12461	9719.3	30615.6	31641.4	22362.6	41727.9	35288.6	26428.6	26428.6	7629.25	14953.5	10938.7	98.04	11015.9	39608.8	1316.26	701.14	19768	3713.83	36900.5	3713.83	42260.9	40535.3	39733.3	46293.8	45201.9	38345	40188.6	42407.5	43015.6	38345	40128.6	38643.2	44316.2	28331.8	37562.8	45196.5	47997.9	48551.5	44440.6	43683	46521.8	45313.6	43567.4	45443.2	44965.3	44932.2	42558.7	43184	38623.2	40545.4	38533.4	45240.6	39600.2	42088.9	45021.3	30418.4	46966.3	45247.9	43316.4	46959.2	46698.8	46437.8	46304.8	45833.8	45929.6	44693.2	46433.8	38744.5	43090.1	39183.4	44265.9	46716.5	41765	43020.3	47717.7	47717.7	39423.3	46589.3	41063.2	35797	32598.4	43757.8	47914.8	47143.5	47914.8	40452.5	42142.2	27925.5	45353.8	39509.9	46673	42047.4	41537.8	42752.5	45456.9	N
YNVTQAFGRR	31896.4	12563.7	33758.5	31006.9	25123.9	19901.5	23335.7	40658.3	32830.6	37987.4	15082.9	10355.6	9177.14	36821.9	38865.5	36798.1	32226.3	18902.7	18554.3	18554.3	17363.1	17269.8	12595.4	1041.81	22147.1	39352.1	751	270.71	3628.16	101.3	20557.2	101.3	38173.6	35907.2	33859.1	43459.6	39923.3	31538.2	36102	38416.4	38267.1	31538.2	34537.3	30419.4	42346.9	24276.8	31689.3	40272.1	46016.1	47086.4	40786.9	39502.2	43535.3	40423.6	35871.5	42642.6	41971.1	42974.2	40056.6	39976.1	38972.8	38945.4	38884	45178.9	38186.9	41586.9	40518.2	19283.8	45443.7	43084.1	40057.9	44498.8	45031.1	43216.7	43823.2	43272.4	39535.6	38855	41891.7	34849.3	40955	34420.9	39175.8	44164	34140.5	36522.8	44926.9	44926.9	38214.1	43942.8	36925.7	32607.6	33341.8	43098.1	45404.8	44487.7	45404.8	30793.3	33992.4	28840.3	40318.8	29499.2	42952.8	36055.5	35786.2	33414.8	39157.1	N
VTQAFGRR	33280.5	18001.5	35751.4	39207.6	38294	36219.8	34871.5	44621.7	39941	42615.8	19558.7	17056.2	11461.3	42189.6	42308.5	40276.9	43523.6	38839.8	32810.3	32810.3	11761.1	16889.7	18458.2	1078.6	27639	40114.3	6019.11	2321.73	22652.1	6752.7	37332.6	6752.7	40300.9	37070.6	36698.2	45241.5	43451.6	36041.9	33981.7	31794.8	43174.1	36041.9	39732.4	37645.8	45646.2	33524.5	39225.4	45493.9	47909.2	48513.7	44813.8	40904.1	47217.5	46151.2	44857.5	46110.8	44074.7	45487	41471.4	39928.1	40806.4	43327.2	41400.1	46161.8	42773.3	43674.5	43841.6	32286.3	47036.5	44391.5	42681.4	45139.4	46520.2	43367.5	45396	40811.7	44988.2	43153.6	46197.2	31139.4	36047.3	33399.9	45946.5	43038.4	37019.7	35667.1	44773.6	44773.6	38577.2	41456.1	38691.4	36019.3	38632.4	44761.9	46477	43994.2	46477	34986	33531	28009.6	33699.4	22695.3	38758	27828.4	26236.8	35636.3	42317.6	N
QAFGRRGPEQTQ	43009.1	37085.8	43977.5	43185.8	39994.7	38150.5	39821.9	47854.2	44406.9	46268.8	36831.1	39580.1	39341.4	45553	46476.5	45107.1	43885.8	41888.5	43171.8	43171.8	22702.7	30171.9	31656.1	34244.8	37338.3	43951.8	37603.8	31164.7	30480	28314	38280.3	28314	31014.3	29712.6	28663.5	46094.4	39545	34950.8	30303.1	36185.3	39151.2	34950.8	39723.4	37279.7	45131.1	28646.8	35730.1	37474.3	44875.9	46113.3	41050.4	45276.3	45605.2	43510.4	41239.6	44507.4	44101.4	44346.4	41891.2	41055.7	42427.2	44003.2	44288.4	46043.5	43137.7	45037.4	43010.9	36560.7	45666.9	45700.1	43243.8	43238.2	44701.4	43780.5	43496.7	43145.7	42259.1	37605.8	42228	32065.6	37316.5	29391.2	42912.9	44803.6	38184.4	32710.4	42328.6	42328.6	43864.9	45861.1	40081.3	37013.3	40094.8	45750	46585.2	46299.3	46585.2	33338.9	29369	32585.7	42680	31506.8	43626.8	27794.7	33638.6	27414.2	43582.5	N
AFGRRGPEQTQ	45693.6	39936.3	46111.3	45852.6	44926.9	44858.9	44999.4	48496.9	45836.2	46607.4	36742.3	37773.1	41123.3	44009.4	44504.1	41470.5	47701.7	46735.7	41138	41138	19834.2	28316.8	30180.8	31030.1	33964.8	47004.4	42057.9	39064.5	42936.1	43274.2	47038	43274.2	42430.9	40493.7	38325.1	47470	45549	40774.6	35609.7	45550.5	42013.3	40774.6	43871.1	43458.6	44790.1	24453.7	33188.8	46260.2	48227.4	48823.3	46133.8	46480.5	47018.2	45807.5	43509	46401.1	45450.6	45356.2	44027.5	43191	44012.3	45544.6	45028.6	47242.6	44957.6	45519.9	46450.3	37463.7	46214.2	47009	44485.3	47520.4	47449.5	47165.9	47560.5	46429.2	47387.9	45363.6	47185.3	43202.2	45756.5	42653.2	43808.9	46614.5	45349.9	44175.4	47878.1	47878.1	43687.8	47735.3	40616.5	37180.7	39300.6	45666.5	48787.4	48100.3	48787.4	43298.1	43434.2	29582	47209.8	43638.2	48044.6	43607.9	44679.2	44662.8	48028.5	N
FGRRGPEQTQ	43720.4	38550.5	44493.5	43776.2	39840.9	38639.9	40941.7	47965.2	44596.1	46484.5	39205	41757.3	42083.8	45391.1	46210.7	44174.9	46490.5	44809.4	43212.5	43212.5	20409.6	29808.2	31469.3	37331.4	39772.4	46470.4	41649	38402.3	37907.8	37714.2	43634.9	37714.2	33431.7	31102.7	30704.1	44953.7	39768.1	32504	25498.6	39766.8	31526.2	32504	40649.1	38621.5	41884.4	15500.3	23765.9	40783.4	46163.8	47149.1	43098.1	45872.5	44431.9	39617.8	32037.9	45208.3	44033.7	44083.8	42466.7	40729.6	43982.3	45165.7	45961.4	47018.7	44641	45588.5	40511.6	34664.6	44389.1	45276.8	41244.9	44306.6	45070	44830.3	44727.6	43595.2	42162.2	38328.4	41949.3	35692.2	41004.7	33957.1	34421.3	42212.9	34635.8	29879.9	41825.1	41825.1	42029.7	45347.9	28246.4	24722.9	27843.7	41867.2	46434.8	45647.7	46434.8	29625.2	29609.5	26384.6	41635.9	31441	43578.2	28499	34799.2	31321.5	44304.2	N
GRRGPEQTQ	47739.4	45186.8	48073.8	47143	45950.5	45397.5	46418.7	49281.4	47514.2	48234.8	41515.4	44882.2	44860.8	46986.7	47814.4	46184.7	47756.5	46583.2	46235.2	46235.2	25199.3	37402.2	38215.4	41926.1	42085.7	47417.2	45553	44875.9	43628.7	45466.8	47535.8	45466.8	40081.3	36714.1	40065.7	46254.7	40719.1	40286.9	23473.8	44940	35254.7	40286.9	43585.8	42772	39665.4	12725.4	20244.4	46271.8	48450.8	48766.8	47014.6	45833.3	44334.9	41497.9	36976	43784.8	42121.2	42267.7	41785.7	39193.6	44379.5	45332.2	46040.5	47602.2	44705.3	44954.6	47019.2	31461.5	42550.9	45586.5	41321.8	48189.9	48561	47873.9	48299	46551.4	46860.7	44075.2	46378.5	44959.5	46536.3	44324.8	35757.2	48065.4	43851.1	42716.9	47536.3	47536.3	44155.8	47569.3	29836.6	25536.1	31633.8	43389.1	48479.1	47802	48479.1	40781.2	39124.5	31432.5	46371	41576.5	47548.7	43801.3	44065.6	41903.4	47348.5	N
RRGPEQTQ	47205.2	44756.6	47672.3	47710	47311.1	46979.5	47052.8	49309.6	47979.7	48417.2	43068.7	44568.2	45636.3	47124.1	47622.3	46044.5	48380.6	47869.3	47090	47090	26630.7	35207.8	37912.3	42564.7	43318.7	47467.5	46716.5	46152.3	46131.8	46796.9	48537.9	46796.9	42830.3	40602	42145.4	46719	44597.1	42201.5	33431.4	46230.7	42457.5	42201.5	45235.7	44369.9	43103.2	19440.5	30000.1	47298.3	48769.5	49016.5	47385.9	45930.6	45107.1	44905.1	42700.7	46361.5	44110	45203.4	43937.1	41984.7	46049.5	46739.7	46581.7	48056.6	46373	46882	48279.1	34874.5	45542.1	45530.3	44375.2	48156.5	48091.4	47735.3	48114.4	46614	48097.7	46495.6	48067	43706.2	46398.6	43673.1	42865.1	48093	46730.1	45809.5	48582	48582	44596.1	47726.5	40328.4	36071.9	40539.3	45225.9	48949.8	48128.4	48949.8	45670.9	45216.1	39194.8	47699.2	43928.6	48264	45237.6	45545.1	45766.9	48227.4	N
AFGRRGPEQTQG	44604.8	39777.6	45282.2	46716.5	43627.3	44201.7	46163.2	48789	46405.6	47752.9	43218.1	44013.2	45166.7	41905.3	42228	39622.1	47883.7	47439.7	44494.4	44494.4	26551.5	31316.8	30922.8	40514.7	36443.8	47310.1	45428.9	44638.6	45321.9	46170.8	46400.6	46170.8	43601.3	42185.5	35582.3	46873.4	46054	42937	42509.4	47072.1	45105.2	42937	46080.4	45189.7	44992.1	31640.7	38438.5	46901.3	48559.9	48942.9	46583.7	46030.1	47121.1	46661.9	45159.9	47544.1	46232.7	45793.1	43574	43443.1	42042.4	44611.1	43859.7	45719.9	43955.2	44542.6	48310	41420.2	47674.9	46225.2	45791.2	47388.9	47033.4	47271.2	47134.8	46527.3	47781.3	47117.5	48160.2	43258.3	45646.7	41341.9	45749.5	47452.6	46858.7	47362.3	48704.1	48704.1	44284.1	47937.2	44549.8	43164.3	44084.2	45179.9	48983.7	48164.3	48983.7	46177.7	46349.9	40053.6	48047.2	46663.9	48418.8	47020.2	47465.9	46670	48508.5	N
FGRRGPEQTQG	44579.7	41457.9	45326.8	45898.8	41695	40672.4	43929	48537.9	46268.8	47667.2	44657.5	46182.7	45954.4	45442.7	46342.4	45042.3	47544.6	47327.5	46226.7	46226.7	25629.1	34998.5	33624	43802.3	42212.9	47254.8	46104.8	45617.1	45125.7	46101.4	45400.4	46101.4	40682.5	37913.1	33843.7	44993.6	44305.7	38690.9	37630.3	43208.7	42207.9	38690.9	45368	43973.7	43455.8	27903.2	34330.2	45119.8	47350.5	48049.8	45635.8	46105.3	43883.9	43429	39674.4	46922.1	45129.1	45078.8	43261.6	42742.3	45413.7	46173.2	46109.3	47058.4	45736.7	45804.5	46520.2	41224	46842.5	44731	44168.3	44645.9	44629	44392.5	44507.4	43146.6	45683.8	44293.2	46243.7	37993.6	42108	35546.2	40119.5	45310.6	43579.7	42857.2	46231.7	46231.7	44487.7	46510.2	39589.1	38006.3	40247.3	43360.9	47650.2	46721.5	47650.2	41350.8	41258.8	39247.1	44330.1	41923.4	45330.2	42361.6	44009.4	42161.8	46468.4	N
GRRGPEQTQG	47273.2	44700.5	47739.9	47578.5	45874.9	45342	46919.6	49333.1	47624.9	48585.2	44430	46182.7	46445.8	46112.8	46754.9	45771.3	47856.8	47541	47022.2	47022.2	25105.2	37038.9	36891.7	43991.3	41905.7	47226.7	47353.6	47053.8	45613.6	47154.7	47231.8	47154.7	41444.9	38707.2	38074.2	45020.8	43975.6	41083.2	34472	45023.8	42289.7	41083.2	46893.2	46187.7	37543.3	11747.9	18919.2	47620.8	48847.7	49106.8	47780.2	46557	45829.8	44164	38823	46177.2	43271.4	41604.9	40239	39696.3	43201.2	44618.8	44939.6	46215.2	43811.8	42899.4	48361.2	37845.1	45120.8	43331.4	41760.9	47842.3	48102.9	47592.4	47821.1	45619.1	47214.9	45477.1	47013.1	44178.3	45597.3	42106.2	37728.1	48591.5	45563.3	46784.2	48469.1	48469.1	44899.2	48020.2	37002.1	34944.4	40832.4	43164.3	48981.6	48268.7	48981.6	44617.8	45030.1	41308.8	47112.4	45321.9	47876.5	47362.8	47425.9	45437.8	48386.8	N
RRGPEQTQG	46480.5	43716.6	46887.6	46554	43884.4	43485.9	44798.3	48959.3	46658.9	47827.3	43644.8	44109.1	45388.2	42639.8	44100.9	41460.1	47340.8	47027.3	45436.8	45436.8	28177.7	32003.2	33104.6	42128	35823.8	44092.8	46982.1	46640.2	45769.3	46624	46531.8	46624	42060.2	38659.1	38684.6	40131.6	41320	41931.1	24626	43132.1	40162.9	41931.1	46416.7	45189.7	31853.7	8520	17483.9	46100.9	47905.5	48360.2	45852.1	42247.6	39057.3	39122.8	35023.5	43423.9	38478	39033.6	36996.9	34391.5	41767.7	42803	42905.5	44781.3	41442.7	41570.7	48201.3	30358.6	41748.7	37769.8	38279.1	47259.9	45792.1	46783.2	46559	44097.1	45932.1	45660.5	46154.2	41647.2	42103	37142	33302.9	47396.7	45011.6	45563.3	47785.9	47785.9	42070.2	46795.4	31839.2	25775.4	33932.1	37109.5	48076.4	47361.8	48076.4	44637.2	43093.9	37545.3	45686.2	43315.4	47013.1	44151.1	44219	43147.5	46866.3	N
RGPEQTQG	46316.3	43032.8	46722	46542.4	44373.3	43337	44837.6	48159.7	46383.5	47542.5	45994.7	46156.8	46186.7	44661.3	44822.5	42165	47944.9	47852.2	47481.9	47481.9	34913.4	36875.3	34676.2	44695.6	41992.4	47291.1	47602.8	47243.1	46376	47403.3	46921.1	47403.3	44570.1	42140.3	42132.6	45875.9	45789.2	43473.2	41068.2	45917.7	46529.8	43473.2	47038.5	46952.1	47414.1	41690.4	44030.9	46986.1	48362.3	48750.5	46849.6	43104.1	47174.6	46999.3	45444.2	47361.8	44749.8	45494.8	43990.8	42945.8	45615.1	46661.9	46332.9	47058.9	46251.2	47219.6	48310.5	40952.3	47314.7	45711.4	45592.9	46247.2	45659.6	45780.7	46148.8	43711.9	47990.1	47359.2	47929.9	42886.4	43817	40427.1	46472.4	41878.1	46923.7	46608.4	47946.5	47946.5	43204.5	45253.3	43812.2	44303.2	44213.2	44509.8	47910.7	45572.2	47910.7	46387	45429.9	39340.2	46642.2	45589.9	47083.8	44714.5	44805.6	45522.4	47236.4	N
FGRRGPEQTQGN	44715	40393	45450.6	45904.8	42523.2	41236.9	44080.4	48308.9	46148.8	47808.7	45515	46797.9	46517.2	46040	46473.5	45150.1	47366.4	46964.8	46673.5	46673.5	30516.3	37572.9	35818.7	44452.1	42307.6	47783.4	46212.2	45235.7	45053.5	45817.4	45229.8	45817.4	43749.2	42599.7	38371.6	47122.6	46511.2	41631	41725.7	45330.2	45628.9	41631	45480.1	44080	45734.7	33309.3	38942.9	46339.4	48256.7	48847.1	46661.4	47015.1	47276.8	46890.7	45303.8	47705.3	46842.5	46903.3	45634.8	45364.1	44891.9	45627.4	45844.7	47238.5	45098.3	46811.1	47505	43551.4	48144	46931.3	46022.1	46847	46741.8	46577.7	47073.2	46448.8	47432.1	46674	47938.2	40813.4	45252.3	39398.5	46046	46444.3	45469.8	45694.1	48083.7	48083.7	45203.9	47398.2	43659.4	43143.3	43667.4	46925.7	48736.8	47741	48736.8	43934.7	44706.3	40941.3	47108.3	44708.7	47634.7	45601.3	45974.8	44836.1	48085.2	N
GRRGPEQTQGN	47273.7	44058.5	47752.3	47947.5	46824.8	46241.7	47184.3	49050.5	47916.9	48724.1	46199.7	47399.2	47221.6	46684.6	47298.8	46016.6	48132.1	47334.6	47964.7	47964.7	35308.5	41002.4	41232.9	45490.4	44281.2	48352.3	47802.5	47620.2	46123.3	47841.8	47883.2	47841.8	45997.2	44703.8	43581.1	47104.2	46872.9	44758.6	41112.6	46831.3	45502.7	44758.6	47597.1	47102.7	42562.4	20370.8	28042.7	48199.3	49217.4	49443.7	48279.7	47100.7	47187.9	47453.1	45823.4	47502.9	46254.7	46185.7	45371.4	44850.2	45208.3	46146.8	45894.3	47602.2	45369	46455.9	48809.6	41879	47404.8	46844.5	46041.5	48514.2	48465.5	48230.6	48562.6	47633.2	48778.5	47933.5	48724.7	45561.8	47011.6	44867.2	44804.1	48725.2	47322.3	47988	49072.8	49072.8	46551	48307.3	43021.2	42363	44520.9	47153.7	49318.2	48737.3	49318.2	47283.4	47394.1	44690.3	48414.6	46935.3	48749.5	48353.9	48262.9	48128.9	48873	N
RRGPEQTQGN	45299.3	39961.4	45717.4	45971.3	43172.3	41737.9	43611.2	48108.6	46168.7	47448.5	43999.4	44599	44605.3	44034.2	44371.8	41894.4	47133.8	45841.2	45855.1	45855.1	29483	32168.1	31219	42437.3	38194.7	46153.8	47028.8	46061	44240.5	45856.1	45889.3	45856.1	43913.3	42710.5	41217.7	44803.6	45359.2	42009.2	36311.2	44614	43691.5	42009.2	46870.4	45894.3	36328.9	11574.1	21575.6	46526.3	48650.9	49001.2	46734.2	43913.8	45201.4	45651.6	42931.4	46458.9	44216.6	44636.2	42966.3	41779.4	41632.8	42862.8	42895.7	45407.3	41667.5	44442.5	48141.4	34254.5	46331.9	43930	43849.7	47779.2	47124.1	47045.7	47698.6	45932.6	48028	47517.8	48037.4	41154.9	43483.1	38134.8	42345.1	46120.3	45830.3	46854.7	48382.1	48382.1	44130.1	46891.7	38410.6	37918	40058.3	44524.3	48568.9	47572.9	48568.9	45368.5	45816.9	39430.9	46962.3	45291	47579.1	45975.8	46046	45955.9	47696.6	N
RGPEQTQGN	44194.6	38482.6	44656	44407.9	40480.1	36724.5	40260.8	46730.6	44613.5	45999.7	44441.5	43947.1	43969	42034.2	42076.1	37921.7	47108.8	46246.7	44956.1	44956.1	24405.9	25679.9	25604.7	40320.5	34593.8	44658.9	46393.1	45033	43970.9	45005.7	43840.2	45005.7	42847.9	41227.1	42774.8	44014.7	45201.4	39727.7	36037.2	42831.2	45667.4	39727.7	46310.3	45825.3	47339.2	41641.8	44042.8	44917.2	47673.9	48456.6	45115.4	43008.2	46818.7	46805	45796.1	46784.2	44954.1	45593.4	43873	43726.1	44481.4	45878.4	45376.4	46703.8	45327.3	46286.3	46984.6	38968.2	46970.4	45277.8	44474.7	46396.1	45692.7	45418.6	46234.7	43544.8	47331.1	46441.3	47436.7	40492.4	40131.6	37259.6	46751.8	37293	44699	43843.5	46554.5	46554.5	42325.9	44514.7	40983.8	42126.2	41830.1	44683.1	47324.9	44736.8	47324.9	43330.9	42424.9	35442.5	44681.1	42689.2	45563.8	40983.4	41690	42048.8	45665.5	N
GRRGPEQTQGNF	38101.8	31762.1	39587.4	43931.9	41304.3	39989.5	41785.3	47194	44205.6	45490.9	39665.8	41832.8	42128	32819.9	34946.3	27383.3	40694.8	40152.5	38157.9	38157.9	30246.1	19370.4	20863	38644.1	22058.1	39181.3	44359.4	43385.8	39298	44814.3	44835.1	44814.3	19351.1	12018.2	29700.7	41042.4	38420.6	25498.8	8748.78	30937.5	28574.1	25498.8	37632.3	35817.6	16814.7	3743.11	19537.1	32299.6	37874.1	40477.9	27574.2	37950	34533.2	38080.4	39850.8	39549.3	37105.5	42161.3	40632.8	32895.3	37294.7	38567.2	35117.6	40535.8	36769.4	44167.8	44318.1	22060.7	38226.1	39404.9	41397.8	40653.5	36421.3	41617.9	39719.5	39625.1	45000.9	43072.4	44987.2	37193.9	37026.1	35647.5	41202.1	41942.5	36091.8	36054	45036.4	45036.4	32044.1	37654.7	22031.9	16476	20829	37187.1	45740.6	40244.7	45740.6	35819.1	36146.2	21844.1	43048.7	34306.8	43632.5	37774.7	38017	37475.5	43780	N
RRGPEQTQGNF	35751.8	29340.4	37158.5	42299.8	41033.5	38003.9	38832.7	45956.9	42752.5	43632.5	37772.6	38974.9	40383	23236	26884.3	16548.9	40267.3	40164.2	35643.2	35643.2	32487.1	15125.5	15529	37394.5	12968.1	31406	44254.4	43058.5	40106.5	44760.5	44323.9	44760.5	3882.75	1642.11	29358.2	37102.3	35912.6	26036.9	5864.88	25896.4	26955	26036.9	35688.4	33716.5	11395.3	2149.42	18231	23164.7	31956.9	35041	19382.5	31786.2	25372.8	34873.8	39547.6	36478.1	33542.6	40185.5	38609.8	28790.4	35268	36722.9	33215.1	38494.7	34612.2	43495.3	43472.3	15721.7	33652.4	35683.3	39855.1	36487.6	29443.8	37129.2	34538.4	33577.1	42355.6	38480.9	40584.5	31809.2	27942.1	28859.9	40922.7	34865.8	35970.6	32998.7	41878.5	41878.5	25975	29544.9	21331.9	12595.8	16936	32415.5	42593.7	32488.5	42593.7	35747.9	35239.4	19450.4	39501.4	29796.6	39945.4	32522.3	32435.9	35684.5	40155.1	N
RGPEQTQGNF	30166.4	21500.3	31811.6	39108.4	32596.6	25445.9	31419	41161.1	39320.6	38373.7	34365.9	36400.5	35650.5	12265.9	12315	4648.73	33590.5	32535	30965.4	30965.4	22834.7	6722.08	4535.8	32658	8202.94	23297.4	43058	40796.7	33526.3	41263.2	39920.3	41263.2	1206.23	486.01	26458.6	33362.4	34977.3	10437.9	5662.96	8946.74	27731	10437.9	31816.1	29085.3	39765.6	29404.3	40341.1	15219.3	24921.4	29828.5	11607.5	28786.6	29871.5	34497.8	40862.9	36842.7	34136.4	41220.4	37127.2	26880.8	31391.8	35136.2	29285.8	34427.7	33328.1	42625.1	33369.9	19685.8	34024.7	35897.5	38753.8	31513.2	22068.6	30295.3	29436.7	24023.4	38319.3	32768.1	36322.6	19486	11977.4	15127.2	44911.4	9894.91	23396.4	20638.5	31571.6	31571.6	20172.5	18626.8	26747	25353.6	21927.5	31930.6	35211.6	22181.1	35211.6	24899.3	22662.4	10132.7	28791	19536.2	28643.4	14445.4	14978.1	20088	30617.5	N
QGNFGDQEL	35132.4	29078.4	35356.3	33875.2	17911.3	15445.4	25767.6	44767.3	33214	38639.5	41658.9	39486.4	40346.3	34417.6	36253.1	26510.5	42218.8	42513.6	35983.8	35983.8	25019.5	20090.8	10629	36684.3	19624.8	32436.5	41799.8	40040.6	35639	37529.4	23945.2	37529.4	23231.9	16244.3	25049	35269.6	26296.5	23915.2	12767.8	20814.6	28331.5	23915.2	35976	33713.6	45474.7	39498.8	43445.9	20317.7	13141.9	18346.9	19894.6	29860.2	25992.7	17273.3	33747.6	29642.6	32248.6	40327.5	33276.6	24855.2	34997.4	37727.7	37294.7	36241.7	35564.6	40735.4	35560.4	21592.4	29405.2	36028.6	38461.4	34059	22864.4	32828.8	29001.1	28840.6	40233.8	39337.2	39815.1	31211.6	23558	20530.3	41203.9	14919.1	23537.6	10808	7721.26	7721.26	24808.9	15115.9	27838.9	24531.9	27011.7	24229.8	15374.2	13447.7	15374.2	18111.6	14785.7	11749.6	20130.4	21681.2	19528.4	4899.93	10353.6	9531.34	15589.8	N
GNFGDQEL	42017	36294.7	42542.6	39546.3	31403	30033.5	35062.9	47310.6	40738	42974.7	44004.7	44314.3	43899.1	42989.6	44248.1	41030.8	44989.2	44667.6	41615.6	41615.6	36761	33257.1	25688.8	42229.8	35836.9	43138.7	45354.8	45052.5	40889.9	43901.4	39896.1	43901.4	39149.9	34988.7	35650.5	36518	34858.3	35417.6	20794.5	39533.9	39521.9	35417.6	39422.8	38496.3	46326.9	39247.1	42806.2	42545.8	40725.2	43173.2	42551.8	26565.6	35020.5	31580.8	39524.9	30754.3	27170.8	39839.6	36617.7	24962.4	41221.3	41927.1	40258.2	42135.3	40905	44317.1	45260.2	21554.2	31672.5	37366.2	40209.9	40762.2	40020.2	36950.4	40647.3	31279.9	47071.6	45637.8	46825.3	40407.4	39634.5	37435.8	43856.3	37726.5	37874.6	35484.7	35715.8	35715.8	35551.2	34841.3	37491.7	36353.2	37120.8	37949.2	36831.5	34179.7	36831.5	33829.8	32468.2	29093.5	33034	35593.5	34304.9	27728	32462.5	30843.3	36783.7	N
QGNFGDQELI	28050.6	20803.5	29453.9	24924.4	10808.4	8971.84	16987	43256.9	28563.9	35759.5	37812.7	36433.9	35990.8	24884.8	28819	24612.2	38836.1	40262.1	30514.4	30514.4	21729.5	18431.5	8406.27	33103.1	17813.5	29647.7	38638.2	36620.9	33231.2	30399	9952.68	30399	36427.2	32684.2	33403.5	16660.4	36188.4	28617.4	23794.7	19831.8	38012.1	28617.4	39369.1	36706.2	42182.3	35060.3	37929.9	37349.2	35015.2	39291.7	37980.4	26272	21929.6	29627.8	34236.3	32720.7	29316	35779.6	28416.8	24977.6	27951.2	29608.3	29802.4	29612.4	27557.2	36760.6	42653.7	13818.3	34303.8	20894.5	34016.6	23433.2	16857.7	20264.6	20011.6	12858.2	38846.1	41754.6	40693.9	15301.1	10604.6	6623.82	39944.1	37533.9	32160.1	32778.4	34186	34186	35022	28858.7	33868.6	34707.8	38669.2	34764.9	35430.2	33619.6	35430.2	32966.2	30709.8	32849.1	24093.4	29481.4	26339.8	25639.6	26034.3	25308.3	28757.4	N
GNFGDQELI	32812.8	24017.1	34228.9	22522.8	8644.24	6028.1	11724.6	43377.8	26163.4	33054.8	37163.3	36346.6	33770.9	25019.8	30654.3	23524.3	37217.3	37793.1	25506.3	25506.3	21433	16043.4	7039.78	31945.8	13018.3	22956.8	38628.6	36655	31333.7	30143.2	10754.6	30143.2	39734.6	36524.7	37635.2	8214.84	32713.9	28236.6	15052.7	18008.5	36782.5	28236.6	36182.9	32467.1	37766.9	27791.7	31632.5	39021.8	36041.9	40776.8	40525.2	16854.6	12522.7	21490.4	27585.9	16639.7	16402.9	26520.5	20430.1	16362.8	27535.8	26960.6	28077.6	27964.8	24328.1	33328.8	42828	6556.23	23374.9	11575	25492.2	27433.2	24453.7	21523.6	27074.6	9771.92	39501	42122.1	41603.9	20944	16701.6	11351	33620.4	38259.7	25075	28731.9	28956.6	28956.6	34548.9	27838.6	24233	26914.2	33871.6	32565.3	31527.9	31858.1	31527.9	26748.8	22559.7	33201.4	13989.1	20584.1	18337.8	24810.6	22268.2	20695.6	17872.4	N
NFGDQELI	38515.5	30358.9	39214.8	38337.1	30233.1	31358.5	34947.8	46273.3	37943.4	41938.4	43558.9	42722.5	43510.8	20716	21443.7	17900.8	44468	44310	31104.4	31104.4	37029.7	33376.1	25293.6	41026.4	24757.7	42841	40159	40630.6	41527.9	40457.3	31417.6	40457.3	41663.8	39548	32425.3	33987.2	38830.2	41587.3	38532.2	40229	41573.3	41587.3	39774.1	36916.9	45653.1	39781.9	43361.4	42152.7	42100.2	44355.5	41864	38097.3	31575.7	37289.4	39115.2	42868.8	41073.1	43672.2	39265.7	38223.7	38999.8	40591.9	38215.8	40232.1	39949.7	44280.2	46879	29938.8	44048.9	35781.5	43574	30624.8	28699.9	26215.3	28784.8	25951.7	44712.1	45807	46097.9	36997.7	36745.5	32869.3	42524.2	41597.6	41062.8	41780.3	43862.5	43862.5	28431.9	39197.8	37308.8	35884.7	34689.7	30805.3	44023.2	41365.6	44023.2	39967.8	39144.9	22268.4	39515.5	40182.9	41051.3	37242.6	37194.7	38337.6	38996	N
QGNFGDQELIR	39319.7	28975.7	40414.9	41085.5	36029	35685.7	38521.8	47243.1	42509.4	44547.9	33609.4	27095.4	26407.4	39920.3	41010.9	38826.8	46485	45279.8	34105.1	34105.1	30531.5	31100.7	26134.3	9886.57	31073.8	44207.9	14660.4	9733.09	37526.6	15093.5	37982.9	15093.5	44292.2	42774.8	41934.3	39099.1	44076.6	42037.9	39806	41962.4	44701	42037.9	42155.4	42323.6	46054	39295.9	42590.9	44889.5	45925.1	47695	44476.6	42471.3	40949.7	43440.8	43763.9	44539.7	43258.3	44933.7	42316.3	41950.6	41640	42181.9	41457.5	43268.2	41415.8	44459.8	46914	33367.4	45782.7	40376	44189.3	42336.4	38786.1	39778.9	40943.5	35765.3	46656.8	46160.7	46982.1	35821.4	33968.1	29455.8	45894.3	46298.3	44119.6	44307.1	46653.8	46653.8	42605.7	43908.6	44284.5	42684.1	43411.2	45210.2	46951.6	45540.2	46951.6	43714.2	43602.8	39348.2	43959	41593.1	44863.3	42343.3	41402.8	42737.7	45383.7	N
GNFGDQELIR	36696.3	23393.1	38026.9	37643.3	29857.9	29472.1	33649.8	46115.8	38926.9	41849.1	22138.2	14010	11630.9	39087.3	40616.9	38577.6	44419.9	40414	24065	24065	24070.4	24489.5	18044	4649.09	25456.1	41528.4	9862.21	6592.43	27844.9	2802.22	34038	2802.22	44146.8	43111.1	41460.1	34594.6	43139.6	39571.1	37104.7	41902.6	42829.8	39571.1	38477.2	38244.3	43006.8	29587.5	34513.4	44320.5	46739.2	47727.6	44291.2	39350.4	40963.8	42169.1	41150.9	40097.4	38798.7	41649.9	38435.2	38326.4	38206.3	37637.2	37403.4	41491.1	36546.5	40727	46422.7	17171.8	43842.6	34846.2	40817	44435.2	43092	41441.8	43713.3	34718.7	45851.1	45714.9	46737.2	36176.7	39401.5	31937.2	42793.7	46846.5	41269.9	43170.4	46490.5	46490.5	41037.9	44216.6	41162	38727.3	41548.6	44341.1	46557.5	45596.8	46557.5	40616.1	41758.6	39260.2	42187.8	36700.2	44054.2	42405.2	40786.9	40925.3	43077.6	N
NFGDQELIR	39504.4	21642.5	40181.2	40364.6	38510.1	41019.3	41256.1	46462.4	40523.5	41659.4	31018.3	19513.8	26129.5	33431.7	34271.9	31961.4	44992.1	41393.4	17634.2	17634.2	29306.1	32328.3	25980.3	5676.09	22595.8	43237.2	923.3	952.41	30404.6	4388.37	40594.6	4388.37	44640.6	43391	39220.3	47325.4	43409.8	45158.4	43965.1	47009	42592.8	45158.4	37772.6	34230	46975.5	38384.1	43117.7	42535.2	47173.1	47849.6	42391.4	46876.4	45997.7	44416.5	43501.9	46179.7	46834.9	46550.4	45231.8	46406.1	43249.9	43136.8	41970.2	47414.1	42649.5	44702.9	46493.6	34516.8	47925.7	47161.8	46340.9	46647.8	46835.9	46658.9	45592.4	47695	45199.9	45856.6	46482.5	44683.1	46766.5	43978.5	42905.5	45965.9	44493	43369.8	47899.8	47899.8	38375.7	46322.3	40726.1	34253	30838.6	41670.6	47795.8	46782.7	47795.8	42845.6	41812	21811	46129.3	42108	47336.7	40470.4	41022	41440.9	45345.4	N
FGDQELIR	31314.1	19877.4	34408.3	42904.5	42294.7	41618.8	39938	46094.4	43239.6	45364.6	40541.9	38296.5	37272.1	44420.3	44674.9	43469.9	47800.9	46203.7	38511.7	38511.7	39664.1	36904.5	36077.8	27776.9	39065.3	47119.5	26600.4	22318.6	41487.1	28860.2	44654.1	28860.2	43910.5	41463.8	40442.4	46084.9	45153.5	44683.1	42422.1	45058.4	43675	44683.1	41739.7	40865.1	47240.5	40271.7	43988.5	42342.8	45699.6	47014.1	41686.4	44217.5	45535.7	44851.6	44354.1	46382.5	45794.1	46512.2	44655.5	44262	45973.3	46087.9	45240.1	47737.4	45594.9	46655.3	45976.8	39292.1	47681.6	46682.6	45971.8	44532.5	43961.8	45111.1	44226.1	45948.5	44917.7	44932.2	45999.2	43186.8	45209.2	41567.5	45818.4	45002.3	40629.3	37809.8	45169.7	45169.7	36911.7	31251.5	42185.1	39268.7	39118.6	43569.3	42604.3	34280.4	42604.3	39223.7	39959.6	33513.2	41754.6	35895.6	43165.3	35606.6	35837.7	39564.7	41203.9	N
LIRQGTDY	24735.5	17128.9	28430.4	40871.3	36725.6	37026.5	38588.5	46876.4	41138.9	44852.6	26542.6	36553.2	36364.7	45186.8	46059.5	44056.6	38583.5	29562.2	15950.4	15950.4	17419.2	5661.06	17558.4	35484.3	30864	40583.6	40831.1	37869.2	31161	38827.6	45166.7	38827.6	27216.5	21362.6	27939.1	44301.8	41780.8	2558.16	3762.12	17164.5	29912.5	2558.16	29863.1	30361.9	46440.3	38010	43707.6	23489.2	43266.3	45396	24707.2	44665.2	46110.3	45475.6	44623.6	44583.6	44547.4	45545.1	41472.7	40925.3	40758.7	42968.6	41337	45261.1	42133.1	44881.7	26703.1	32670.8	45301.3	45236.6	40467.4	42019.7	44429	42472.7	43475.6	41352.6	43273.8	37951.7	43620.2	35326.8	40729.6	37004.4	46674.5	41059.7	21672	9351.95	39023.9	39023.9	38874.7	41640.9	37086.2	30666.6	31474.4	43639.1	45554.9	42207.4	45554.9	14877.7	19299.9	10659.5	40706.7	12890.6	42924	14638.3	23018	24017.6	42357	N
LIRQGTDYK	30536.5	21990.9	31664.7	33063.7	25377.5	22518	27358.8	44127.2	31477.1	37756.3	165	256.42	239.48	39523.6	40538.8	35386.9	36413.1	30804.3	18595.3	18595.3	47.64	7812.1	8245.12	1120.9	18817.2	25868.7	10873.5	3031.02	5928.87	393.45	30534.5	393.45	24007.5	18652	29158.1	40978.5	41072.2	16638.5	21593.2	24745.4	36400.1	16638.5	39267.9	34962.2	44119.1	26075	32019.5	33043.7	44157.8	45785.2	34206	42119.4	46044	43295.8	41120.6	41579.2	43637.7	43233	37590	38391.9	40671.9	42879.4	41123.3	44611.1	42384.5	42191.4	35434.4	27139.1	44083.8	42217.9	37391.6	42071.1	40976.7	42978.9	40451.6	41790.7	36865	32128.8	36800.4	29959.8	36376.8	30390.5	43233.5	39574.1	21002.3	21810.3	39277.6	39277.6	32660.9	38086.2	34824.4	23750.4	26744.1	36750.3	44485.8	40993.1	44485.8	16842.8	21329.6	17775.2	34310.5	13685.3	37642.5	20387.7	22412.2	22795.2	32400.1	N
IRQGTDYK	41966.1	35748.3	43215.7	42854.9	41568.8	41957.4	42010.6	47985.4	43430.4	46008.2	18025.6	20449.4	20574.3	43278.9	44600.5	42261.3	46703.8	44750.8	39825	39825	6157.3	24004.4	26887.5	20784.6	32849.4	45152.1	35854.4	30332	34030.6	24122.6	44838.5	24122.6	41717.1	39770.7	40267.3	45130.1	43073.3	38485.1	32700.5	44744	39594.7	38485.1	41736.5	41059.2	39557.8	9765.58	16630.5	45704.5	48179.5	48619.4	45647.7	43929	42309.4	42991	38474.3	45901.8	44000.9	44204.1	42962.6	41359.3	43585.3	44707.2	43335.6	46550.4	44119.1	45258.7	46257.2	29395	45937.5	43763.9	42676.3	46829.3	46660.4	46725.1	46330.9	45506.7	46402.6	44820.1	46542.9	41893.9	45521.4	41710.3	35635.9	46819.7	42032.4	43161.5	47906	47906	42268.7	46424.2	34573.6	29838.8	33323	42682.7	48284.9	47288.6	48284.9	41121.9	40472.6	31613.6	46332.4	39578	47228.2	40185.5	39227.1	41499.7	45836.7	N
LIRQGTDYKH	34647	22663.6	36296.6	38140.6	33754.1	34074.1	35992.4	46519.2	38681.3	43065	5769.27	10192.6	12405.4	43058	44531.5	42812.7	41407.2	33438.2	22423.6	22423.6	5827.81	8221.87	14888.9	13976.5	27480.4	37861	29244.7	19635.6	25555.7	17776.3	43045.4	17776.3	27399	22734.1	29906.1	43860.2	41891.2	8084.34	12874.2	27557.5	29791.4	8084.34	34217.4	31470.7	36221.7	9229.62	22681.3	32115.3	43899.1	45584	35291.7	43708.6	40836.4	39349.5	35478.2	43006.3	42493.8	43314.5	40361.6	39992.1	40402.2	41538.3	40936.8	45903.8	40507.7	43614.5	34964.8	22584.6	43658.9	44100	39302.7	44969.2	44506	45181.9	44993.6	44444.9	41583.2	36341.4	40625.3	31590.7	39451	31695.5	36984.1	44195.5	29377.9	26242.2	44019.9	44019.9	40851.4	44395.9	37205.2	29505	29438	44477.1	46960.7	45370.9	46960.7	24249	30962	25712.7	43456.8	23419.2	45012.6	31674.2	33841.9	33658.6	43293.9	N
IRQGTDYKH	43261.6	34227.4	44287.4	44301.8	44550.3	44463.6	42706.8	48490.6	45480.1	46179.2	39909.5	40459.9	41040.6	40425.4	43260.7	40210.3	46578.2	44509.4	30101.8	30101.8	34690.1	15572.6	21427.9	30719.8	24369.2	42864.2	38505.1	35943.3	42447.4	39853.4	47806.6	39853.4	43630.1	41558.1	39973.9	44045.6	36377.2	36164.9	8546.4	42186.9	18175	36164.9	31417.9	30941.6	29126.9	4558.98	14814.4	36518	44753.2	46430.2	41339.2	41971.5	33935	30526.6	28428.2	41621.5	39178.8	41003.3	40568.2	37520.1	42795.6	42256.3	41842.8	46680.1	41139.8	43948	45481	14622.2	41937	42551.3	38509.3	46687.6	47310.6	46399.6	47035	44718.4	45732.2	44777	45573.7	42208.3	44788.6	39045.9	27147.3	46997.8	39963.9	34065.6	46539.4	46539.4	42058.3	46438.3	23461.6	16049.3	11390.3	41599	47338.7	47010.5	47338.7	35761.8	32063.2	18103.6	45936.1	37173.4	47189.9	34755.9	36794.1	33447.3	45477.6	N
RQGTDYKH	44561.9	34411.2	45437.8	44945.4	44801.7	43913.8	42418.9	48809.6	45468.2	47220.1	40673.3	41175.8	42362.5	44615.9	45575.1	43615	47335.2	46221.7	39361.9	39361.9	34118.4	15895.7	22869.1	33574.6	33206.4	44844.4	43937.1	42722.5	44747.4	44428.5	48429.8	44428.5	45251.8	43853.5	40267.3	41141.5	44657.9	25587.8	9464.53	45255.2	38505.9	25587.8	37053.7	38621.9	44350.7	26098.7	38894.5	44011.8	47578.5	48384.2	45120.3	38564.3	44130.1	44141.5	42423.5	40696.1	36831.1	39361.9	35401.8	33375	39981.7	41820.1	40497.2	44959.5	40841.3	41908.9	46907.9	16240.4	40448.6	42067.5	37192.7	48003.6	48079.5	46943.5	47944.9	42394.2	48225.3	47300.3	48227.4	43253.2	45697.1	41661.6	44229	48094.6	44370.4	42805.8	48156	48156	43440.3	46977	43109.3	41126.9	40222.1	46569.1	48524.2	47685.8	48524.2	42740	43517.9	36742.3	47334.1	42429.9	48006.7	43702.4	43577.8	44363.7	47316.2	N
LIRQGTDYKHW	36950.8	30229.8	37762.8	39716.1	34894.2	33103.5	36821.2	46194.7	40232.1	44233.3	23222.4	29499.9	31335.8	25421.7	29331.2	20693.1	25453.1	35042.5	32055.9	32055.9	17361.4	19138.1	14752.3	30168	5758.3	11432.3	39756.9	36455.2	35041.3	35804.8	41817.9	35804.8	31232.9	29064.5	29612.1	35937.9	41831.9	13213.4	16181.1	1509.57	35368.9	13213.4	38218.3	36301	21309.5	20904.2	36759.4	33620	44012.8	45405.3	33059.4	39149.9	31494.8	42957.9	42735	42664.7	42621.4	44622.7	41418.4	37502.7	21173.2	24741.9	27015.2	34091.8	22658.7	43483.1	38029.8	24636.7	43124.7	36577.3	42904.1	37872.9	36700.2	36599.1	35302	29580.1	44360.3	42018.8	45000.9	1146.07	4652.25	2035.66	43773.4	43271.4	28249.1	25902.6	41525.2	41525.2	40165.9	41797.9	34036.2	32293.3	35822.2	42407	45889.8	44119.6	45889.8	28846.8	28519.4	26972.5	39355.5	22942.4	40884.2	31101.7	30451	29460	40872.2	N
IRQGTDYKHW	40809	32070.1	41705.3	40708.5	38301.5	36799.6	37144.8	47167.5	41674.2	44115.2	41432.3	41109.9	41698.1	11636.9	17887.9	11396.5	36461.6	42433.6	29534.7	29534.7	34408.3	19009.1	13731.9	35923.1	2219.28	21431.2	41393.4	40047.1	42228.4	41877.2	44253.9	41877.2	41282.4	39196.1	34067.1	33254.2	36695.1	21163.2	9799.56	15021.1	25035.5	21163.2	34914.2	33203.2	4456.41	4320.71	19802.9	37926.2	45551	46753.4	38747.1	32929.5	10231.1	32091	33330.2	39695	35939.8	41747.8	38846.1	31474.7	11652.4	14225.2	16777.5	25950	12091	40222.5	44619.3	13463.2	38834.8	27677.6	39500.1	40695.7	39814.2	36013.8	38920.6	26508.5	45876.9	45609.7	45906.2	7751.56	14043.4	4268.72	35124.8	46019.1	35498.5	35204.8	44883.7	44883.7	36381.6	42887.8	17212.9	17587.5	21289.7	35665.6	46147.3	45335.6	46147.3	34945.2	33841.2	21800.7	42378.1	33742.4	44104.8	37129.2	35977.2	33978.8	43547.1	N
RQGTDYKHW	42231.2	33632.4	43077.1	38459.3	35603.1	29251.6	28899.3	46836.4	38371.6	43574	39119	37691.4	38826.4	8724.95	11089.5	4440.24	32806.1	41212.4	33241.3	33241.3	26510.2	12181.3	7365.23	31166.4	950.86	6294.92	43750.7	42024.2	42121.2	43308.4	45430.4	43308.4	40210.7	37377.5	33608.3	20958.3	38883.6	8709.95	1605.41	6339.56	30549.1	8709.95	33832	33188.4	25462.2	17195.4	36235	38280.8	45372.4	46654.3	37978.8	20708.1	22629.8	38677.1	41699	29766.3	26009	37004.9	29170.1	19309.3	3307.68	5816.79	7250.9	13652.2	4242.79	33710.3	42052.4	5840.69	30714.1	19569	33571.7	41536.9	40143.8	35960.8	38881.9	19378.6	46967.3	46256.7	47394.6	3677.76	6298.4	1882.48	44723.2	43133.5	29432.3	27921	40670.6	40670.6	37346.3	39359.3	30494.9	29575	30989.8	38882.3	45068.1	42811.8	45068.1	28508.3	29538.2	23927.4	36399.3	26086	39190.6	28334.9	28109.8	29724.8	39586.1	N
RQGTDYKHWPQI	24418	18169	26848.5	10247	12679.2	8686.8	2598.22	36304.9	13893	19380	20276.2	24419.1	27470.6	6420.18	8787.48	5222.25	37334.7	38352.1	28931.8	28931.8	2591.09	3985.84	3781.26	10536.6	1712.33	3715.8	34782.6	32712.2	34662.4	38312.2	30148.1	38312.2	27782.6	21321.5	16598.5	1557.86	23687.8	8578.46	1184.74	12410.4	31652	8578.46	33933.9	28608.4	12622.9	974.15	8682.66	41267.2	39395.5	43491.1	41754.1	2792.02	19279.6	25398.3	26545.8	12166	4516.65	12288.5	10234.6	2500.91	22187.6	25283.4	23867.9	22533.6	22784.4	21352.4	42891.1	4650.19	5600.2	6170.44	12250.1	32743.7	33614.9	23983.1	32014.3	3754.1	39633.2	37913.1	40528.7	21022.6	17461.8	19864.3	32330.7	36497.5	32308	30800.3	34597.2	34597.2	26076.9	29816.3	24167.8	26090.8	27616.3	28561.4	39710.9	35181.9	39710.9	31289.7	28323.8	18892	22875.5	23443.3	28646.8	29122.5	28070.6	31110.1	25845.8	N
YKHWPQIA	41565.2	35759.1	42663.8	43249	40124.7	39408.7	40746.8	48224.3	43567.8	45893.8	42980.7	44792	44746	38286.6	39803.4	36396.1	46208.7	45013	41645.4	41645.4	22510.2	31689	29134.5	40608.6	35620.1	46131.3	41692.7	42120.3	41257	44465.1	42255.4	44465.1	34992.5	29789.8	19918.1	38736.2	21813.4	32908.8	6674.76	45002.3	18324.3	32908.8	30440.5	25074.5	42778	24509.6	28700.2	38841.9	42364.3	45281.2	41526.2	39283.6	35371.6	18375.9	3564.65	37324.1	28190.8	28356	22983.9	24872.4	41004.7	41496.5	42384.1	42324	40082.6	33173.4	44854.5	24151.3	35876.9	29813	18735.9	39291.2	43838.3	35505	41390.2	32148.7	29041.3	30664	34295.3	43918.1	45780.2	42500.2	11132.5	43092	35994.7	30146.5	39193.6	39193.6	37940.6	43438.4	21485.2	21955.7	22117.1	28109.2	42780.3	42488.8	42780.3	26282.3	23793.1	20586.3	39042.5	33791.8	41936.1	29123.4	35337.5	28045.7	42212.4	N
YKHWPQIAQ	43265.3	35221.1	43913.3	39748.8	37210	32542	32611.5	47545.1	41482.6	43903.8	34989.1	38122.1	36981.6	43113.5	45244	42640.3	44772.1	41464.6	34610.3	34610.3	20999.8	24097.3	23852.9	34472	33432.8	42544.9	37101.5	33052.3	32162.6	29900.3	39566.8	29900.3	30455	25655.2	27324.7	40887.3	21235.9	23459.5	1538.51	39934.1	7431.59	23459.5	23086.8	17518.4	41025.5	16765.5	24897.1	21590.1	36190.8	41211.9	31261.3	37839.7	28173.2	9819.4	9683.4	29194.7	27353.4	32681	30285.4	24597.3	37384.3	36670.9	40079.6	41860	34413.5	37138.8	39668.4	10058.9	29108	37245.9	25191.4	42896.6	45136.4	38148.4	44543.1	36896.1	31607.5	28868	33061.9	41802.9	44196.9	37985.4	15686.9	41085.1	27458.1	13891.8	29025.6	29025.6	38134.4	42193.2	25059.8	18018.4	13845.3	37308.4	39157.1	40860.3	39157.1	14237.4	13864.6	12375.4	38368.2	25481.2	41517.6	17199.1	27406.2	17461.6	37005.3	N
KHWPQIAQ	45296.4	40634.1	45933.1	43168.1	43155.5	42288.8	41019.7	47718.3	44326.7	45042.8	36737.6	36307.2	38846.1	41609.3	43462.9	39918.2	47658.9	46746.8	40476.6	40476.6	23051.9	23898.7	28294.7	33293.8	31569.9	43704.8	41358.4	40665.3	43652.3	42879.4	46201.7	42879.4	40320.5	36540.1	40355.9	42097.5	37103.5	39881.5	17706.3	44911.4	27283.7	39881.5	34692	36183.7	42431.3	27453.6	29541.4	41961.5	45628.4	46778.2	43666	40572.6	33938	34298.2	28917.4	41972.9	35552.3	39383.6	38534.7	33168	41526.6	41455.2	41914.8	44597.1	40724.8	42037.9	47305.5	21101.9	39890.1	39973.9	38244.8	45010.1	45614.1	42339.6	45397	37941.8	44821.6	42732.6	44629.9	40216.8	42566.5	37879	34961.8	45542.6	45662	42101.6	47029.9	47029.9	40927.5	46105.3	40266.9	36831.9	35343.7	43602.8	47351.6	46509.2	47351.6	43282.2	42451.1	29307.4	45679.8	41846.4	46780.2	40142.1	42241.2	43379.7	46965.3	N
YKHWPQIAQF	29870.5	18238.1	30433.9	25663.2	21779.9	15621.2	14230.1	38969.5	29912.2	25006.8	32912.8	33272.6	34590.4	796.04	2627.74	865.2	26519.1	23663	4768.96	4768.96	25968.2	8600.3	3532.29	24292.3	645.48	11806.7	26910.2	25519.5	24266.6	30748	31784.4	30748	21105.3	14667	12814.5	18154.6	9427.33	2186.7	17.83	9910.77	569.72	2186.7	6241.34	4276.3	9579.51	3150.8	15003.4	9919.25	24161.2	30739.4	15046.2	15863.2	450.48	1974.89	5914.9	16769.8	13067.1	25882.7	22076.2	9029.39	19992.8	17648.5	20693.3	23206.3	14453.2	31783.4	25161.7	1698.89	10116.8	14019.8	19336.9	24357.6	28410.4	13369.3	29423.4	7244.47	31862.6	29659.6	33588.7	16950.8	13851.1	12061.2	13150.4	28971.9	6863.71	2153.59	10959.3	10959.3	19071.7	26786.7	4487.57	4314.64	1577.86	16261.3	26542.3	27681.5	26542.3	3236.35	3980.02	1716.13	23690.6	8399.9	27355.2	6041.09	11198.6	4914.43	20607.1	N
KHWPQIAQF	35974.8	25676.3	36494.3	23322.9	23294.1	18442.5	12635.1	36865.4	27538.7	21542.3	28366.8	26782.1	30071.6	537.11	1461.33	211.74	31670.5	33373.9	6949.34	6949.34	17418.4	2992.51	1654.7	13070.8	96.75	1803.63	28323.8	26983	31719.5	34030.6	37349.6	34030.6	26737.5	19722.9	28986.4	13354.6	12687.9	10003.2	36.3	6808.9	1228.74	10003.2	11173.3	12485.8	8639.28	5045.9	13163.9	14389	26496.7	33547	20022.9	12754.1	558.98	3518.56	10103.4	20528.5	12243.1	24846.8	25906.5	10900.7	19054.2	15669.1	17912.1	22329.9	12666.9	31955.8	31324.6	2243.37	6749.19	13493.1	21282.8	26196	28047.2	17663.8	28224.4	5954.14	37686.1	35037.9	36209.9	8163.27	5092.13	4441.1	18728	28349	19118.9	6325.58	20552.5	20552.5	17520.3	26711.5	7039.7	3851.2	1662.85	17524.3	29839.5	29378.2	29839.5	14481.4	10447.3	1194.13	23254.8	11318	27537.5	8787.77	11943.6	13078.2	20113.9	N
HWPQIAQF	38487.6	28484.5	38882.3	38649.5	36834.7	32936.6	32781.6	41281.1	40304.4	34505.2	39104.6	38575.1	40061.8	2209.57	2549.68	177.67	33448.8	31693.1	15011.7	15011.7	28162.5	17687.3	7240	25985.4	1824	26399.1	28815.3	26313.9	33830.2	37583.1	40272.6	37583.1	34794.3	31047.5	21380	36792.1	28195.1	18963.5	7204.99	17107	10385.6	18963.5	21219.6	19247.7	36710.6	26370.9	36498.7	27679.7	38912.6	41802.9	30448.7	31003.2	9122.29	24036.4	26754.6	40058.3	34656.7	41081.5	38436	28754.9	35159.8	35698	34251.1	38273.3	33851.4	43272.4	35911.1	18470	37787.3	35580	40193.3	29505.9	36955.2	25269.8	33016.9	21510.4	42924.9	42149	43432.8	20038.9	18693.8	21570.3	35670.2	22862.6	27931.2	19393	36881.3	36881.3	18477.6	36824.7	22086	21318.5	8299.26	29233	41608.9	38652	41608.9	24245.8	23234	764.82	39281.5	23535.5	40939.9	21760.4	25544.1	25120.7	36840.3	N
HWPQIAQFAPSA	36799.6	25547.2	38241.4	20628.3	11808	10886.9	11774.6	39899.6	21316.4	31778.6	33078.8	33805.7	36103.9	18143	18476.2	11134.6	38889	35305.8	29889.6	29889.6	9551.88	18063.3	13443.3	24750.8	17679.7	37210.4	29389	26557.9	26270.9	29702.3	13366.7	29702.3	17633.2	10923.5	19082.9	34396.7	32144.5	21325.4	21798.1	38362.1	31937.5	21325.4	31408.1	24584.2	43204.1	26840.1	29917.1	19552.9	27934	31741.8	25096.2	37123.6	39509.5	29507.8	20324.1	38103.5	31612	33025.8	27323	28073.3	35727.8	37815.2	36605.1	38428.1	36354.4	30697.2	42431.8	27422.5	40856.3	35353.2	28141.5	29843	31383.3	35416	28824.7	36385.9	3661.12	11584.5	9579.61	36111	38601.4	33228	27311.2	35960.8	36848.2	34554.1	39443.3	39443.3	33301.8	42257.7	35641.7	35671.8	29783.1	34726.2	42457.5	41243.6	42457.5	32843.4	34162	15163.7	38285.3	34454.1	41230.2	34967.1	39389.6	35408	38061.1	N
WPQIAQFAPSA	35867.6	27972.1	37355.7	13052.3	7934.51	7666.98	5927.4	39140.2	15330.6	32080.2	35370.8	37014.9	37635.6	38231.9	40970.5	39004.5	39421.6	36143	33241.3	33241.3	22677.9	25581.2	25892.8	35097.9	32917.4	38667.9	36363.1	35773	26754.3	32766.4	13236.5	32766.4	3435.57	1392.62	11631.1	31080.5	26421.2	19475	18596.3	38353.3	28230.5	19475	23791.1	14765.4	43299.1	26931.7	32096.5	3394.63	7703.07	11105	8897.02	35350.9	37230.2	19215.3	7500.5	34708.5	25338.2	27500.3	22216.9	21386.2	35246.7	37005.7	35583.5	37102.3	35451.3	28189.9	41998.3	23915.2	38311.4	33142.9	23659.9	13659.3	15560.9	25672.4	14463.6	32273.4	121.63	1232.76	542.21	35476.6	38935.3	32621.3	21811.5	41001.1	35515.8	29801.4	35535.8	35535.8	34422.1	40314	42406.6	39423.3	38295.7	38719.4	38729.1	37977.6	38729.1	30652.7	33828.3	29442.5	37915.6	33353	39793.5	32212	38930.3	35059.9	36973.7	N
IAQFAPSA	37719.2	31398.5	38961	29630.4	25503.5	24297.3	20684.8	44620.3	28790.4	39705.8	36710.6	39492.8	38805.4	41037.5	42234.4	40690.4	44645.9	44039	39833.6	39833.6	10964.9	19189.3	23519	37220.5	34744.6	39484.3	40542.8	40064	37555.4	40543.2	32837	40543.2	27327.4	20571.9	20586.8	35552.3	28263.8	27294.9	12845.8	29918.7	31101.3	27294.9	30107.4	25861.1	46622	37238.2	38073.4	27713.6	34794.6	38745.8	31897.5	35899	43146.1	36085.6	21654.4	39865.5	30168	32041.7	22151.9	21658.4	38505.1	40229	40599	39715.7	38898.3	34442.2	39260.2	29249.1	42457.5	34294.9	25927.5	15003.9	29315.3	23114.1	20724.9	20779.2	9899.09	18366	20450.7	29657	32710.8	24955.1	32804.7	31807.5	29456.5	12074.4	20653.9	20653.9	33961.8	33347.2	33953.4	31180.5	33928.4	34482.4	30873.7	29666.3	30873.7	19528.2	15307.8	17719.5	23346.6	16966.4	28307.9	5380.73	15284.1	16270.3	30810	N
IAQFAPSASA	28789.8	21736.4	30147.5	4588.02	1690.82	992.7	873.46	32902.1	6809.34	22350.5	20589	23487	25208	33315.5	36487.6	32895.3	37477.1	34019.9	26602.1	26602.1	2091.36	4295.73	5176.29	20302.8	19447.9	21072.4	30008.2	26655.5	17926	17302.3	1819.17	17302.3	10609	5738.09	17791.5	9346.18	18276.6	970.08	153.59	7764.66	15841.4	970.08	23690.9	16114	39279.8	18660.7	19270	13267.4	19461.1	26757.7	21855.9	19566.1	29038.8	15553	4199.09	16169.6	10972.4	7372.41	3698.51	8388.1	21678.6	22974.5	25969.7	23716.8	19924.5	8503.69	24091.8	4792.55	14866.2	7523.34	1009.53	13547.7	21910.2	15959.9	18221.3	8368.51	801.22	4266.64	4300.43	12010.5	16746.6	6735.18	12329.5	19525.2	9810.8	2583.98	3643.66	3643.66	28761.1	24948.9	24714.9	23354.2	26513.9	28943.4	19800.5	20936.5	19800.5	4574.34	2624.78	12216.5	11223.8	5362.77	15260.6	3090.1	8540.03	4227.44	13744.4	N
AQFAPSASA	34352.5	24344.2	36464.3	720.19	281.19	89.1	48.45	27165	957.33	14730.8	13265.4	15929.2	14535.1	30078.1	33452.7	26248.5	32110.8	27061.1	22896.3	22896.3	747.96	2350.19	2428.8	10819.6	9047.69	9489.04	30792.6	27055.8	14728.6	21371.9	6218.76	21371.9	12109.8	6834.65	16601.2	2123.16	10124.1	246.27	16.18	19626.9	6421.29	246.27	14630.7	10026.4	32715.3	7659.44	8535.31	17170.8	19848.8	29673	22560.4	6818.19	18869.2	2582.72	490.34	2686.61	1153.99	740	259.36	939.83	8510.78	9153.04	13137	10257.7	6958.52	754.05	24860.3	756.62	2999.47	1621.15	77.42	29415.7	34422.8	15848.1	30842.7	4941.52	7801.46	7843.1	9128.21	30188.3	29024.7	22663.2	3734.3	19023.1	8726.56	3426.99	5410.21	5410.21	22476.6	22535.3	15879.9	17848.8	17906.3	20979.2	16949.2	17796.2	16949.2	3694.35	2554.84	6769.38	12088.9	8351.51	17784	7821.23	13992.8	5776.21	9693.79	N
QFAPSASA	41229.8	32597.7	42335.5	28311	19349	15092	13841.2	45146.7	30260.9	38867.6	35554.2	36660.9	39264	37757.1	38998.2	32825.6	44088.5	42246.3	32775.9	32775.9	16008.4	19220.7	16518.8	33654.2	29653.2	42047	36660.9	34764.9	35247.8	38059.8	27520.3	38059.8	28669.1	23071.9	27091.3	25791.3	29838.8	14738.6	4014.36	41537.8	28368	14738.6	31092.3	27178.2	45833.3	32527.9	34265.2	36052.8	39768.6	43001.7	36779.7	33520.5	38851.6	26590.6	10463.3	31641	23711.1	21953.3	13650	20676.5	35208.2	36902.5	37224.9	36451.3	35126.8	24873.2	43329.5	18649.8	33376.4	23132.1	8400.27	38185.2	41688.2	30246.5	39742.3	24939.2	27674.6	26863	31879.5	39860.7	42111.2	38094.8	23555.2	35331.1	38189.8	30288	37150.9	37150.9	32795.4	41429.2	36932.5	34092.9	32124.3	34223.4	42315.3	39474.5	42315.3	30658	31068.7	8382.83	40372.9	35909.1	41946.1	30924.8	37497.8	33728.9	40405.3	N
IAQFAPSASAF	28258	18117.7	28781.7	22578.7	15837	8568.72	7305.86	39470.6	27000.3	28684.7	27050.9	30416.1	30868.4	1229.13	1651.91	154.97	25511.8	23980.2	3497.34	3497.34	18754.2	5962.19	3757.64	24493.7	1107.37	13094.6	33168.4	29086.3	21833.7	30690.8	27487.2	30690.8	11993.9	7557.69	20984.8	21107.6	22471.5	49.72	12.03	218.06	5597.06	49.72	14647.8	12142.5	33246.3	18008.7	32643.9	1668.99	15108.7	21798.5	4385.76	16870.5	24419.9	26278.6	25406.3	14912.8	13403.2	25012.7	15305.1	9489.96	14907.5	15113.7	17282.1	19042	12072.4	26736	5947.31	2660.09	16131.5	17076.2	11286.8	18926.4	22912.7	17942.5	19909.7	9955.91	22210.2	25998.9	30063.1	6731.83	2113.74	2481.69	32998.7	12146.7	1782.19	75.82	612.68	612.68	15142.4	13031.1	23098.9	15168	6173.31	24154.5	15766.2	14094.4	15766.2	1020.26	1457.02	85.36	15476.3	2108.12	15386.3	188.96	1189.42	1222.92	10439.3	N
AQFAPSASAF	26465.2	14400	27054.1	6830.07	2733.02	529.79	482.22	32881.4	10467.4	14962.3	12782.6	16238.1	15649.9	1820.76	2297.88	239.24	16455.5	12355.5	2369.74	2369.74	8419.47	1129.8	765.01	13784.1	416.27	926.29	31075.5	25520.9	12861.2	23627.1	22702.9	23627.1	9001.4	5643.27	17132.2	4314.36	14808.3	3.64	2.15	2027.24	1144.6	3.64	4545.82	4860.86	15832	3222.72	17456.3	4308.16	20434.1	28519.1	6409.35	3151.89	7023.88	7937.43	14846.8	1678.63	1734.93	8099.84	2864.48	791.28	1763.37	1721.78	2871.4	3223.8	1054.43	6820.92	7275.65	144.01	1789.57	3335.28	1382.74	29398.2	32683.5	14457.9	31382.9	2880.96	31973.5	28278.5	31887.8	15582.7	9114	9103.95	24001.3	13123.7	2119.58	425.49	2968.93	2968.93	12348.8	15608.6	19245.7	12930.7	5131.35	20510.5	19580.7	14311.2	19580.7	1240.28	2778.34	61.31	17081	3461.69	17671.4	3370.29	7207.02	4301.08	10728.7	N
QFAPSASAF	25533.3	12513.2	26652	28698.6	14749.9	10432.3	18319.6	38073	26324.1	23819.2	23490.5	22400.1	26883.1	619.89	735.68	36.62	13684	10131.1	439.58	439.58	16753	3085.99	1273.25	19160.1	190.41	7659.02	22071	15892.2	11215.9	16133.9	22679.1	16133.9	9537.42	5832.48	15270.2	31996.7	11608.1	547.12	74.77	6944.68	1110.66	547.12	5547.14	4424.32	35858.7	25436.8	38806.2	461.93	10817.9	19128.6	1219.8	24731.5	17264	12376.7	27098.3	20927.5	26630.4	37056.2	24155.2	18834.1	15327.5	17118.9	14808.9	20206.3	14476.1	29750.5	13121.2	7263.93	28262.6	25698.2	24213.6	29343.9	29384.9	20507.2	28875.5	17533.2	35101.3	31476.5	33133.9	19482.6	11348.6	11325.9	37080.6	7044.73	8088.1	435.29	4412.37	4412.37	5846.13	16560.9	13082.5	5655.06	955.88	12745.1	22747.7	15560.8	22747.7	2767.72	2444.91	7.31	28877.7	8535.41	29011.8	1474.12	5250.98	3546.65	15538.7	N
FAPSASAF	29653.5	20754.8	30325.8	32269.2	22808	15708.8	21407.3	34017	32639.7	34031.7	37519.3	39341.4	38547.6	13813.2	16152.8	4796.18	20549.8	19602.7	17034.7	17034.7	32048.3	21787.9	14049.7	35822.6	9214.15	34541.8	37479.5	35467	21913.7	31818.2	26355.8	31818.2	12791.8	7250.82	12966.7	39431.3	17749.6	2906.41	338.39	3740.24	5049.56	2906.41	18153.8	13355.7	41376.8	32130.9	41168.2	862.7	6668.83	13097.8	3471.18	28890.5	28244.3	17207.9	28776.7	33126.4	32343.3	40912.5	33130	23948.3	32028.2	34580	33222.6	34928.9	32610.7	41998.8	5555	18496.4	35990.4	34039.1	32599.1	8762.03	17079.1	15782.7	13660.7	16211.4	25066.9	27765.5	30797	24274.2	16895.5	17711.5	40776.4	328.98	743.2	20.47	79.54	79.54	9734.04	6345.25	12950	8685.68	3570.25	19286.5	5418.88	4724.85	5418.88	147.45	165.17	124.9	11584.2	1674.06	11600.8	78.09	919.88	269.09	5383.18	N
IAQFAPSASAFF	20521.4	11499.7	20566.5	22039.3	13401.2	8035.16	8068.44	32250	26760.9	28055.7	24693.8	25283.4	27580.8	3945.38	4705.36	2154.96	25562.4	22332.8	8297.38	8297.38	16876.7	4933.93	1966.17	18755.2	2867.06	14399.9	27172.3	24566.7	20454.7	22326.3	23930.2	22326.3	19613.1	15453.7	22676.6	20167.2	28085.2	164.79	58.76	679.47	12929.5	164.79	18254.5	16828	32445.3	17875.7	32180.3	9105.92	26729.4	33718.7	10748	16348.6	26466.1	32630.9	31024	19653.7	17832.8	28638.8	18472.2	11922.9	14502.8	15038.5	16492.9	19187.5	12790.6	26695.6	16378.6	3250.81	22015.7	16784.2	15817.1	21595.5	25437.9	20332.9	21031.7	10203.5	30749.7	32384.3	36311.6	4633.47	2087.92	2036.8	37183.9	3602.89	4037.1	682.92	6418.79	6418.79	17873.2	12730.4	19740.4	15819.5	11042.2	28502.7	22911.4	16403.2	22911.4	3957.18	4515.92	1825.3	16207.2	3108	15370	821.22	2047.54	3490.34	13534.9	N
AQFAPSASAFF	26763.5	15543.1	26404	8739.03	5034.83	1457	689.42	28998.6	15402.3	15937.9	18070.1	18847.5	18486	1717.95	2386.75	512.91	23058.4	18260.6	4093.09	4093.09	13117.3	2175.06	924.17	12433.8	592.49	1894.46	27636.9	23767.1	18521.7	23764	24827.5	23764	23206.1	17968.8	25097.6	5993.95	24056.6	13.01	5.67	3141.34	7153.03	13.01	9797.23	11029.8	19457.8	6190.5	23566.6	13702.6	27655.5	34517.9	17383	5370.09	11906.1	20090.6	26550.1	4751.76	4560.26	15674.7	7830.54	2759.14	6078	5389.47	7222.79	7981.7	3802.22	16034.5	16649.1	424.67	4813.24	7523.26	5853.98	28536.4	29596.1	18828.6	28297.5	4199.36	38716.9	36534.6	39422.8	14776.3	6145.99	9340.83	33036.9	3859.59	4854.97	2625.18	8216.18	8216.18	17301.2	14604.8	19693.9	17106.5	9803.05	26395.7	23429.1	18338	23429.1	4443.46	6692.62	1822.01	18457.4	6326.47	18339.8	5208.43	6932.67	7464.79	12227.8	N
QFAPSASAFF	17424.4	6390.59	17744.1	21556.7	8119.93	4832.02	11778.6	26289.1	21012.1	17813.7	17792.3	14405.1	19795.8	91.45	108.75	17.49	11692.5	7555.4	189.75	189.75	12899.1	2168.81	439.33	10776.3	183.1	11466.9	14452.3	9515.56	8640.77	7984.2	10104.9	7984.2	16438	12033.3	16627.1	28814.7	20970.1	843.67	536.1	2945.99	5567.28	843.67	11489.9	9764.95	35767.6	24969.4	36934.1	3645.35	18179	24395.3	5353.44	22539.7	19483.9	24255.5	33921.4	24815.1	28615.5	36672	23714	19346.3	11323.6	13449.7	11534.4	16514.9	11881	29182.4	13381.6	6139.34	29656.3	23953.3	26573.1	19497	20376.7	17163.8	19609.9	14180.5	33641.5	35035.6	36087.9	11090	4184.08	5559.27	40536.2	1398.02	2198.79	1317.6	4560.06	4560.06	7528.31	9810.69	10764.8	7338.35	2667.73	16529	17459.7	12382.2	17459.7	1889.79	2174.07	75.08	16323.2	4627.16	15693.5	2120.71	3003.11	2064.29	8586.72	N
FAPSASAFF	10801.1	5595.54	10738.8	10385.8	2374.39	499.33	1391.86	10144.1	11257.9	10667.5	30904.8	28053.9	27779.3	1127.65	1120.04	161.4	2438.49	979.88	2683.21	2683.21	22584.1	8743.76	2340.34	25946.3	2237.92	13445.2	23783.9	18762.7	3452.37	6555.87	1655.18	6555.87	9426.62	4753.36	13325.7	28647.4	12838.3	301.88	88.38	271.94	3396.76	301.88	12505.8	7224.35	30301.5	24953	35516.2	115.24	1107.96	3549.14	658.06	15658.6	14145.4	9134.14	25250.1	17468.2	22973	34816.5	23324.1	15660.2	22288.4	24807.1	23519	22290.1	23101.1	36515.2	1265.78	7744.52	20439.6	21025.5	22340.8	4857.13	6201.16	7726.86	6270.59	6289.68	13583.4	23477.6	21837.7	8993.03	1774.38	2661.3	36651.4	29.78	57.26	11.88	20.44	20.44	3012.52	412.18	1523.35	1079.75	271.09	5913.18	717.83	666.59	717.83	37.41	30.42	44.52	2433.51	199.69	1853.36	32.87	110.9	41.08	245.99	N
QFAPSASAFFGM	16541.7	9490.38	18140.9	19511.5	8250.29	3348.95	5759.05	30062.8	22298.1	19094.5	23535.3	22138	20274.2	5444.5	7654.63	2969.19	25806.1	17539.2	4383.06	4383.06	13911.5	9972.95	2662.1	11214.8	2193.97	23317.8	12529.1	10201	11229.2	10531.2	3889.47	10531.2	16142	10232.3	17969	32825.3	26983.9	9926.77	7057.17	2904.15	18200	9926.77	25458.3	19559.9	38179.4	24482.3	33887.3	14960.6	26682.6	31586.6	19128.6	28958.1	30422.7	24303.3	34171.9	31592.1	32328.6	39375.9	30727.1	26022.2	24917.3	27719	26388.6	30168.7	25733.3	33765.5	29356.3	13859.2	36246	32880.4	33917.4	32189.7	30088.8	30346.5	30279.9	28165.2	31174.8	34980	34307.5	5835.89	4602.99	3655.15	37390.4	6731.69	14849.4	8057.88	15686	15686	20609.1	23223.7	24501.4	21662.6	13871.8	28334.5	29068.3	24179.5	29068.3	10773.8	9684.35	513.22	18057	10228.1	21216.6	9557.77	12839.2	10062.4	19632.9	N
FAPSASAFFGM	14561.9	8966.99	15451	8364.08	2384.56	577.37	715.01	17028	13060.8	10552.5	27648.9	26581.7	22376.6	17725.1	20029.6	12534.5	20488.1	10618.5	11652.4	11652.4	18759.4	14347.6	6704.94	18965	12011.5	25736.4	21232.7	16995.4	7668.23	9200	763.04	9200	7638.66	4347.11	16586.5	30141.6	23456.5	6381.81	3322.93	716.88	17340.8	6381.81	24288.1	18170.9	38018.7	23497.6	33476.3	3278.04	7292.28	11752.5	10790.7	27223.5	26920.3	14934	27695.6	29152.1	29053.2	38440.2	32044.5	23755.1	29641.3	31732.6	31925.4	33687.7	30220.3	38519.2	14864.5	15480.7	30485	29208.3	31367	18813.1	17308.1	22822.6	18704.3	18963.1	16768.8	27582.6	24131.5	6416.15	5074.43	2867.86	34809.7	470.06	2472.44	470.9	714.47	714.47	17957.7	8701.67	14998.9	14389	8739.4	21818.1	8736.86	9715.52	8736.86	1673.97	1452.01	2669.28	5805.91	2260.23	7688.75	1246.5	2706.45	1404.33	3048.39	N
FAPSASAFFGMS	24471.4	18162.5	26723.6	22150.7	10015.4	4941.79	7882.82	29967	25558.8	29058.6	32011.2	33532.1	32860.1	32100.7	33509.2	27290.2	34672.1	28851.5	26050.7	26050.7	23952.2	21864.5	15343.4	28269.6	28126.2	40758.7	28492.3	26008.8	20556.3	19605.1	7118.9	19605.1	29310.9	24043.4	26189.5	39613.5	34300.9	24508	19908	22267.9	31423.4	24508	34549.7	28184.7	42148.5	30747.7	34925.5	23497.9	32525.1	36364.2	29171.7	37854.1	38915.6	31342.5	35640.1	40206.8	38927.3	40712.4	34530.2	35441.7	34506.7	35687.6	34805.9	39244.1	34720.5	38409.4	33411.1	27369.7	42761.8	37511.2	35590.8	33164.1	31938.9	35368.9	31552.8	33734.1	24147.4	32630.2	31872.6	22495.1	25864.2	17504.6	39410	8104.13	18359	13035.6	20092.5	20092.5	26942.8	25891.1	28005.1	28084.3	21946.7	34868.5	31833.7	27186.4	31833.7	14262.3	14759.5	12075	26582.3	18831.2	29280.5	17608.5	20361.5	16235.8	24021.8	N
ASAFFGMS	27126.8	19889.7	31154.2	35600.4	30698.5	23569.4	25825.6	44713.5	36663.3	42457	29019	30934.6	23766.6	41984.7	43138.2	42429.9	44062.8	40620.1	34575.1	34575.1	10090.5	11518.1	16447.5	30932.2	33500.9	36941.6	40802.8	38065.2	32203.7	34053.1	31531	34053.1	36347.7	32503	36145.8	41125.1	38845.7	22932.8	14074.5	17982.4	39125.8	22932.8	37392.8	34184.5	46054.5	36241.7	38323.4	41583.7	45955.4	46956.7	42343.3	35874.6	45597.8	42392.8	41187	40965.6	36208	38843.6	30501.2	29474.7	32760	36413.5	35386.9	38545.5	35265.7	35571.9	41346.4	26442	44416.5	37176.2	32803.3	42619.5	44385.3	40525.2	41679.6	34987.5	39548.4	38862.5	42470.4	25684.9	29542.3	18976	42419.8	40298.7	31677	22822.1	36722.1	36722.1	38002.6	36494.3	40824.1	37679.6	40462.6	42348.3	40551.6	37508.8	40551.6	24222.8	25905.4	30339.5	24256.1	16369	30821.6	17342.4	23258.6	24873.5	36301.3	N
ASAFFGMSR	13504.7	5208.71	15465.4	24955.9	19149.7	11342.1	12701.4	37531.9	25393.7	30055.6	297.48	92.21	14.81	30908.8	31182.2	24853.3	28625.8	20159.6	9096.08	9096.08	389.9	6371.6	3453.34	20.73	6788.96	8920.16	645.06	120.74	1279.41	18.25	11124.2	18.25	24242.4	18782	30939.9	37319.7	27088.4	15569.4	10573.8	10503.3	31050.6	15569.4	25621.6	20854.2	36505	13958.4	23868.7	31573	41644.9	43770.6	31508.1	31299.5	42656	32569.1	30981.8	31612	34312.4	35148.8	25033.6	27664.8	24866.2	27246.2	23478.8	35386.1	25269	26923.9	27752.3	10086.1	36717.7	33074.8	26586.9	40807.2	40971.4	39369.6	38612.3	36524	32817.1	28955	31162.7	17322.2	22663.4	13670	31810.3	31680.1	14347.9	8582.17	24970.3	24970.3	23464.6	29131.6	25996.9	12361.1	16667.1	33407.5	31779.7	30313.3	31779.7	9155.71	7349.23	7767.93	15707.1	3586.35	23919.3	4118.72	6268.89	5992.85	20665.8	N
ASAFFGMSRI	10628	8017.44	11651.7	6755.04	1758.1	684.48	1570.45	30306.8	7525.7	16673.2	5281.86	3069.3	686.66	19187.7	21830.7	17610.9	20051	19763.3	18252.9	18252.9	894.75	4055.27	2276.78	1671.52	6516.48	1779.57	14100.6	6764.55	9671.58	798.9	369.49	798.9	16122.7	11456.6	21476.2	8873.66	22406.4	5060.44	3591.99	152.5	29985.8	5060.44	33530.3	26697.6	35793.2	19906.4	27669.8	34085.5	33796.2	37339.9	34793.5	18034.2	29196	27340.1	29435.5	26364.6	23551.8	29866.6	17098	14445.3	13609.8	18348.9	18141.8	17437.6	15888.1	23264.7	23464.6	10054.1	26685.8	11428.4	19078.3	15821	17878.4	15204.9	14824.2	5728.47	23597.2	26735.7	29523.8	1703.84	1422.8	988.13	35041.3	18315.2	4588.52	4753.61	6720.26	6720.26	22473.4	13154.8	16143.9	17056.6	25796.6	22183.8	17804.6	16483.3	17804.6	4229.45	2036.21	11652	587.58	1049.06	1560.67	2431.46	2667.23	2499.42	5017.32	N
AFFGMSRI	37458.8	30913.8	37735.1	27948.8	20696	21262.3	21585.4	41505.9	30451	29356.3	31350.7	33799.4	36664.5	11002.6	16261.1	5927.33	36569.8	38245.6	21018.9	21018.9	13831	15087.4	9599.43	26034.6	3753.37	24958.4	35191	34289.7	32604.8	36748.3	21756.4	36748.3	33206.4	29825.3	26031.5	25203.4	31378.2	27518.2	17822.8	17686	35404.9	27518.2	32876.1	29497.3	41654.4	29891.8	36392.6	39202.1	40113	42995.6	41284.2	29826.9	35941.8	38276.2	37502.2	37186.7	33402.4	36718.1	29782.7	25203.4	31309.7	34591.6	34045.7	35722.7	32854.1	37138.4	39193.2	22349	37170.6	27827.5	33890.6	13047.9	25730.2	18970.1	18156.4	12041.2	35130.2	38165.8	40770.2	25947.8	27598.4	22985.4	39931.1	31101.3	24066.8	20087.1	26336.1	26336.1	24950.3	34047.2	19722.1	24636.4	23285.3	26697	37692.2	35891.7	37692.2	19489.8	12371.6	2230.25	20149.1	17089.3	24144.8	16959.8	19297	16163.3	24543.8	N
ASAFFGMSRIGM	15638.4	11022.8	16979.1	22913.2	12615.2	7214.51	10226.6	39205.5	26827.3	28361.2	19410	17888.4	12495.7	27681.8	30718.4	24034.8	30948.6	21689.1	17921.8	17921.8	4512.35	7078.5	4919.01	10937	10128.9	16070.8	23628.4	18223.5	11762	11226.2	8152.51	11226.2	19052.6	13639.8	17768.1	34317.2	25794.9	4741.44	2845.36	817.64	26525.1	4741.44	30715.1	24832.3	40454.2	26317.3	35131.3	29264	36359.9	39241.1	31510.5	27258.6	38935.3	32929.5	37033.3	32721.7	31362.9	38836.1	28631	23154.7	23316.3	28457.1	28975.4	29649.6	26981	32563.5	27175.2	15680.3	35875.3	29923.9	31092.6	36636.8	39471.9	31943	36404.8	24866.5	37451.6	37116.7	38665.8	9170.79	9391.7	6464.72	38669.6	27951.5	12258.1	4827.06	11986	11986	26697	24346	28388.2	24684.7	25498.8	32144.5	29108.9	24269.5	29108.9	7453.74	7306.98	8193.27	7629.16	3806.09	11730.8	3652.69	6481.95	6558.78	18553.7	N
AFFGMSRIGM	31749	19400.4	32252.8	9230.01	4893.42	8447.94	8145.54	35045.5	13567.5	7797.74	14308.7	14469.7	19531.2	5867.42	11105.9	2914.31	32946.2	24602.3	1706.04	1706.04	2216.23	4404.64	1676.14	5276.84	607.25	12936.5	13414.8	10338	14829.1	16762.4	12347.6	16762.4	17995	13619.7	9346.29	28785.7	22400.3	5839.68	2008.77	17365.3	15376.7	5839.68	20391.3	16950.1	34906.2	18993.1	30858.7	22129.8	32068	36241.3	27834.7	25353.3	29748.6	24032.2	30348.4	23281	23515.5	31442.1	23770.2	17113.2	19871.2	22397.4	24157.3	28565.4	19926	28901.5	29985.1	7808.8	25686.6	26390.3	26107.1	37938.1	39628.1	30988.8	37710.6	23733.2	35723.5	33731.1	35745.9	26514.2	29774.4	23247.3	32712.9	23638.4	20131.9	8522.58	21521.5	21521.5	21092.8	35857.9	12314.1	11343	7010.06	23515.2	36109.4	35823.8	36109.4	11334.5	8430.22	144.02	27276	15631.6	32449.9	10506.3	16618.8	11059.6	26521.4	N
FFGMSRIGM	25445.4	12772.9	25661.8	15418.1	6922.4	9912.6	12564.8	33806.4	14276.1	10292.8	28250.4	26210.7	31060.3	6706.82	8688.78	1686.71	31414.9	21877.7	1805.56	1805.56	10179	13071.5	5748.59	16402.5	1960.71	26395.7	12166.9	10855.8	15681.6	19968.6	13367.4	19968.6	12633.1	8186.01	2510.53	36789.3	12117.3	10838.4	2868.02	23108.3	10708.3	10838.4	19146.6	12265	39061.1	22755	35621.6	8083.03	17664	24220.1	15591.1	27559.6	28710.1	14094.8	25209.7	28740.9	29807.2	38473.9	28757.4	21537.8	32800.1	36450.1	34968.6	36847.8	34359.9	37984.1	25014.1	15156.5	30419.1	34087.8	32554.3	33416.2	34641.8	32943.4	34029.9	31797.2	28304.5	30380.9	32332.5	35462.8	35707.3	29813	33011.9	10463.4	14295.8	1839.16	6803.15	6803.15	11171.7	24580.8	11481.9	6286.62	1500.39	9956.88	23138.6	21051.2	23138.6	5010.43	3370.95	11.62	24036.9	12245	28220.4	2467.87	7559.57	4318.85	19001.7	N
FGMSRIGM	34657.1	24579.2	35274.5	26802.1	21840.3	18619.1	17036.3	42476.3	29095.1	29328.6	35528.1	37899.2	36232.7	31354.4	33567.3	27388.4	36304.9	32662.3	28806.9	28806.9	19554	20561.2	15706.2	29718.7	20589.7	38306.4	31513.2	30953.6	25335.8	35682.2	27001.7	35682.2	11986.2	7156.28	167.16	35602.8	7292.36	15550.8	5184.7	17519.5	19392.6	15550.8	26679.7	19762.5	40197.2	21380.4	34394.5	19004.2	24547.3	29726.1	24338.1	24587.4	33715.8	19390.1	24134.1	37369.8	26604.4	38801.2	33113.5	16693.8	36477.8	39712.7	39972.6	39541.2	38386.5	41894.4	27269.5	20091.7	29909.3	37422	34609.9	20569	31256.2	24941.4	21731.2	22881.4	30417.5	26277.7	31076.5	30775.3	32368.5	26658.3	35075.8	15369.9	11789.2	2050.16	4022.62	4022.62	18745	26134.5	13507.7	15006.2	11798.1	17687.7	21287.4	22846.1	21287.4	4462.2	3374.81	1543.56	9961.51	7412.48	14946.7	348.76	2990.05	2792.51	15588.6	N
AFFGMSRIGMEV	25410.7	19705.9	26549.8	1435.45	211.49	1657.12	2526.96	26157.2	1206.24	8099.31	23756.8	23280.5	28479.3	12606.2	20420.4	11624.9	39317.6	35967.8	8401.18	8401.18	8486.41	12354.8	5781.59	15143.9	3171.56	20254.5	23304.7	23044.7	27354.9	28998	6759.86	28998	29279.5	24864.3	12452.7	13120.7	29781.8	14233.3	14478.3	32096.5	32649.6	14233.3	32432.7	25829.3	38463.4	23813.2	32158.7	36464.7	37714.7	41649	37673.4	29933.3	32390.6	28316.5	29134.5	32397.6	29234.9	33174.8	25085.3	24123.4	26034.9	29339.4	30107.4	30703.8	27609.1	28582.4	37847.1	18847.1	32388.2	25139.1	28944.7	33997.1	33589.4	29862.8	31838.5	22511.6	28423	34226.3	34961.8	31212.2	34272.6	26204.5	31021	31478.5	25736.1	23547.5	33566.9	33566.9	23949.9	30479.1	18639.9	23762.8	21705.8	22933.7	36801.6	32926.3	36801.6	21108.7	17728.3	4355.78	22031.9	22886.7	28925.6	22915.9	25006.5	20477.1	24233.8	N
FFGMSRIGMEV	22031.1	17270.3	22999.6	132.48	33.69	438.37	491.68	17241.2	134	4470.22	30441.8	31094.6	35887.4	16619	20509.9	12487.6	38779.8	35514.3	9542.06	9542.06	17035.4	20163.3	12370.7	25213.8	10638.8	26729.1	26877.3	25914.4	29244	31657.5	5039.85	31657.5	26726.2	22237.3	6713.87	13734.9	24200.2	10688.8	9354.58	29396	29119	10688.8	31945.8	23613.3	38475.1	24620.7	34197.1	31350	30992.5	36583.7	34512.7	31076.1	26387.7	19849	22861.2	33734.1	31317.5	36413.5	28145.7	25629.4	33219	36859.4	36301.7	35846.2	35208.2	36575.7	30675.6	21965.7	29110.2	27663.3	31000.9	26675.6	27697.1	26107.7	24821.3	22782.9	21161.3	30136.7	31035.5	30492.9	33552	24669.5	29324.5	24591.4	13426.1	12278	21940.5	21940.5	19628	22029.7	17584.1	20511.9	16333.1	15804.8	29054.5	26306.5	29054.5	11268.2	9077.79	3127.2	13136	14228.4	20800.6	11890.5	15328.2	11893.5	10072.4	N
FGMSRIGMEV	13304.8	10305.8	14301.3	27.81	7.35	47.13	66.68	7929.45	21.04	1328.53	20822	21095.5	25746.7	17693.6	20416.7	18133.8	26781.5	23916.5	8235.4	8235.4	5819.43	9147.4	5245.36	16677.7	9108.98	15270.2	20878	19353.6	15417.8	20020.5	343.64	20020.5	11003.7	7105.13	547.18	3639.2	7986.71	3247.61	2844.78	14187.8	18455	3247.61	25522	16107.4	30352.7	13765.3	23734	18315.6	17146.2	23664.5	23322.9	18579	16504.9	8711.75	8605.69	24740.6	18321.3	26104.6	17987.6	12142.7	22953.1	27041.2	27811.8	26448.6	24543.8	26849.7	15122.1	10743.1	17799.2	15774.7	19235.5	8272.55	11557	11832.2	7203.59	7813.11	3659.89	12540.8	11380.6	15668.6	16011	8935.51	17668.6	9656.2	1975.72	1561.53	2815.81	2815.81	11641.5	9158.19	3016.53	6505.84	8934.55	5808.8	8564.18	11481	8564.18	1536.33	625.1	3264.55	821.02	1836.41	2533.23	602.08	1286.45	947.59	1790.58	N
MSRIGMEV	23088.6	17974.8	23893.2	11382.8	3672.35	9216.34	11209	38805.8	9172.08	26781.8	30134.1	32319.2	31585.3	33210	34819.5	32899.2	35367.8	34584.1	30854	30854	449.59	10785.6	8983.21	25690.5	23528.9	23857.3	31740.8	29156.8	24969.7	30039	6230.95	30039	8483.2	4622.75	4760.51	17685.8	15098.9	12479.2	8293.34	2755.41	29363.9	12479.2	28856.2	20358	41842.8	26278	32568.1	30521	33468.3	37474.3	32548.7	25852.8	33900.2	27008.5	21167.3	35243.2	28620.5	32647.1	22127.4	17701.1	33681.9	36876.2	36501.4	35595.4	35333.7	34769.8	24960	20709	33934.7	25033.3	27006.1	9608.47	18591.5	13136.5	9183.39	8402.9	11637.5	14871.4	19796.5	9421.72	10719.2	7309.58	31692.1	19376.2	6257.17	3114.97	6348.68	6348.68	22225.8	18564.4	10978.9	10814.9	22427.3	17332.5	19366.4	20591.7	19366.4	2990.37	764.77	7526.11	765.01	873.88	2516.98	333.91	940.78	1247.45	9716.36	N
FGMSRIGMEVTP	34159.7	29397.9	35807.5	7498.88	1940.78	7222.01	8717.3	37460.9	8510.14	28385.8	37309.2	38513.8	38971.2	35376.9	37894.2	35368.9	43452.5	42030.1	35584.6	35584.6	13460.9	26683.4	23287.6	34075.2	31417.2	40683.8	38076.3	37219.3	36548.9	37657.6	21673.4	37657.6	34028.4	30474.1	13205.3	31131	30771.3	28773.9	25605	38336.3	33568.8	28773.9	37010.5	30323.8	33833.5	16792	21098.2	36896.1	37687.7	42175.5	38340.4	36233.5	33707.8	26005.4	14376.2	37632.3	32077.1	32168.8	28766.1	28427	37117.6	39021.8	39170.7	39067.8	38079.2	35512.7	41671.1	27644.7	39313.8	31755.9	30074.5	33442.2	34918.3	33217.9	32320.2	28951.6	25764.8	33104.9	34910.4	25992.1	33571.3	20725.8	8734.59	38649.1	33567.3	32268.5	36800.8	36800.8	34194.1	37586.3	31400.6	34613.3	32182	32818.9	38425.6	38108.4	38425.6	29858.5	28746.2	26997.7	31283.6	32441.8	35872.2	29776.9	34330.9	30460.6	34475.7	N
MSRIGMEVTP	32907.4	26794	34110.6	23813.2	13599.7	10019.8	13344.3	42867.4	25965.2	36655.4	30179.5	30095.7	29749.2	34503	37855.3	35604.7	37966	37670.6	35518.5	35518.5	667.78	11969.6	11552.4	25957	23781.3	26141.6	34346.9	31114.8	27603.8	22989.4	8210.67	22989.4	25140	20614.2	21328.2	24985.1	28121.4	17192.6	14997.6	12370.6	24059.2	17192.6	33646.2	26955.3	25558.5	8686.33	9272.46	26912.5	30794.3	36055.1	32100	35109.3	24522.9	16036.8	3832.2	31564.1	27264.8	23785.2	19809.8	22086.3	34779.2	35148.4	37918	36737.2	33704.8	27077.8	35584.6	18933.8	34637.2	22321.2	17584.7	28277	28100.4	27633.7	26738	22047.8	14668.3	23980	24658.3	4916.4	10220.5	2445.7	2296.12	39144	24235.3	23322.6	30009.8	30009.8	37514	37674.3	30939.2	28399.6	30926.9	34353.2	36118.4	37960.3	36118.4	20664.7	19685.4	30687.8	21380.4	17045.5	26948	19712	22784.1	18526.5	32497	N
SRIGMEVTP	44890.5	40421	45377.3	39335.1	35696.5	33140	33220.8	47862.5	40270.8	43661.8	42702.2	42933.8	41995.1	39009.1	42269.1	38190.2	44481.4	43993.2	41434.6	41434.6	27204.4	34489.2	28306.7	39864.6	30113.2	41354.4	43350.6	43190.5	40741.5	42027.4	36747.9	42027.4	39228.8	36029.4	35415.2	29902.5	22328.5	36992.4	14435.1	42642.1	22699.7	36992.4	32459.4	26197.1	27441.8	7177.99	7639	39475.8	41484.8	44034.7	41727.5	34761.9	19375.2	8580.13	1909.46	29449.8	22830	17165.3	18516.7	23229.7	35408.7	34566.5	39061.5	39042.5	32242.4	24560.5	46280.8	16223.5	30186	19062	14651.8	41036.2	41709.4	37492.5	41770.4	32415.5	30972.7	35470.5	34435.5	40786.9	41577.4	36783.7	1031.8	46007.2	38466.4	37984.5	41486.2	41486.2	39912.5	43746.4	21947.9	21217.3	24623.1	30995.9	42495.2	43410.7	42495.2	34329.4	32646	28144.5	41309.7	40177.7	43566.4	38832.7	40882	33294.9	41372.3	N
RIGMEVTP	42587.7	37581.1	43769.6	35925.8	32850.5	32932.7	32373.1	46982.6	35661.3	43313.1	34003	35681.8	37793.9	42653.2	44209.4	41817	46882.6	45814.9	43681.1	43681.1	24516.8	22591.9	29873.1	38585.6	35837.7	38805.8	45772.8	44470.9	41275.7	44165.4	43288.3	44165.4	38237.3	34149.8	35352.1	37578.2	42074.3	28111.3	28228.1	41856.3	41999.7	28111.3	42392.3	40249.5	45022.3	33461.1	36148.1	43976.6	45927.6	47146	43912.4	41363.8	41862.7	39955.7	29374.7	43119.5	39349.9	39240.7	35192.6	35539.6	42454.7	44247.7	44369.9	44630.4	43728.9	41986.1	46185.2	33974.7	43474.2	39932.8	37996.8	44514.7	43281.7	42855.8	43869.6	37683.7	42536.6	43372.7	44760.5	38623.6	40510.3	34467.9	21866.8	43784.8	43883.9	41601.7	46055.5	46055.5	41742.8	42525.6	44987.7	43427.6	44130.1	43933.8	46125.8	43344	46125.8	42055.2	43069.2	38079.2	42793.7	39918.6	44400.6	40546.7	42510.4	43601.3	45010.6	N
RIGMEVTPSGTW	31890.5	24867	33342.5	31403.3	26792.8	25521.2	26574.5	43732.7	32731.6	39777.6	24733.9	27118.3	29466.4	14911.4	18238.5	10005.9	19470.4	31098.3	27310.5	27310.5	19513.2	8624.25	7195.1	27872.7	1564.24	899.55	40576.6	38680.1	30083.6	36341.4	37319.7	36341.4	25819.8	22932.8	30005.2	26980.1	38997.3	7967.2	5058.2	266.13	30501.2	7967.2	21685.2	19666.2	28342.8	22832.5	36077	30695.2	40489.7	43028.7	30301.5	17158.2	24031.4	37305.2	39628.1	13317.6	11378.8	26835.2	16996.2	6038.94	220.2	279.12	787.33	4328.57	172.83	24610.3	36888.5	3838.18	31192	9053.07	23754.8	34232.3	34416.8	29879.9	31469	19862.1	42263.6	40505.1	42965.4	582.96	1489.87	337.98	43335.6	40280.4	26612.2	22298.1	35407.2	35407.2	34867.7	35903.7	36858.6	32634.4	35459.4	41420.2	42779.4	39627.7	42779.4	27625	28616.2	22886.9	30502.1	15774	33676.8	25668.5	27410.3	28463	35349.4	N
IGMEVTPSGTW	33399.6	25822.8	34660.5	34213.8	30521.3	28046	27981.2	43911.4	37147.7	39255.1	32769.9	35660.2	34507.4	6579.18	10366.4	4741.59	24792.6	36132.8	26177.6	26177.6	27870	12204.4	8359.92	32362.9	1254.91	6830.37	39470.2	37976.3	33766.2	36703.4	37518.9	36703.4	29349	27338.6	31111.8	27537.8	36241.3	12701.2	5651.34	259.89	26476.9	12701.2	14352.1	14693.7	30545.8	28497.8	38566.8	21512.7	36473	40296.1	23481.4	20782.8	20766.2	36664.5	38729.4	18558.8	17216.8	31523.8	21824.5	11208.5	717.31	648.61	2027.83	6050.78	425.29	29648.3	34117.6	6995.13	34971.7	11202.5	27783.5	22011.8	24961.9	19594.2	19607	12052.4	39856.4	39425.8	41086.8	107.43	139.18	44.01	42766.9	36264.8	23839.2	13309.4	28363.7	28363.7	33392	33482.8	30870.3	28189.3	30218.3	38551.3	38495.1	35934.4	38495.1	21271.7	19820.9	19185.8	28042.7	14795.8	30929.5	13739.6	16876.7	17213.3	33396.7	N
MEVTPSGTW	28870.9	19150.5	29983.8	33766.9	27309.1	18106.1	20952.6	45834.8	35249.3	41893.9	34113.9	34695.4	33312.9	10248.2	15957.4	7862.38	11526.1	18157.3	14017.2	14017.2	32612.5	9480.01	4729.2	34959.5	1761.09	10234.8	36409.9	33486.4	18448.7	24279.2	27799.8	24279.2	16971	13475.8	29302.3	17882.6	24422.2	3332.43	244.69	2625.52	6887.88	3332.43	552.44	595.84	23213.1	20466.2	31509.5	6790.65	19801.6	26851.4	7739.58	5802.08	4189.74	13316.8	22744	1642.11	2376.5	11331.9	3638.18	1371.62	18.29	20.2	59.7	254.03	15.09	5753.13	33958.9	670.24	21104.2	1139.51	6694.21	20744.2	23242.8	8168.49	20545.6	7192.61	29166.6	31129.6	31863.6	3310.55	4983.24	1161.34	29375	39747.9	17240.7	10085.1	21531.1	21531.1	28742.1	29687.5	27474.2	21608.1	22021.6	32057	30620.5	30776.6	30620.5	12241.5	16077.8	15727.2	29644.2	16723.7	31858.1	21496.6	26189.8	15961.1	29938.5	N
IGMEVTPSGTWL	31690.3	25488.3	32595.6	12600.3	6095.06	5317.01	5815.91	32842.7	15875.9	18698	32954.1	35273	35539.6	19439.2	24160.2	15864.9	34841	36167.3	31730.2	31730.2	17456.3	16445.9	10346.8	28720.1	10133	24546.2	36324.1	34560.1	27775.7	35429	17968.5	35429	21255	14612.5	18019.8	26116.2	26380.9	17601.4	9716.04	7234.68	28566.7	17601.4	26984.8	23806.5	36449.7	25736.6	36070.4	29434.8	26233.4	31679.4	32115.6	19358	24162.6	23737.3	32544.1	11332.5	14424.5	32881.1	18811.5	7943.88	8655.19	7528.63	11231.1	18966	6125.67	30687.5	35011	11147.7	25882.7	16995.4	24912.8	25250.4	24755	23977.9	23427.3	15783.9	37551	36426.5	37971.4	3632.4	6678.66	2643.5	38626.9	14996.9	21233.1	12270.7	11677.3	11677.3	22261.2	18839	25525.3	25045.2	24946.5	25822	27269.2	23017.8	27269.2	19332.3	17075.8	11877.9	14142.8	15190.3	15406.8	8100.89	12335.3	14186.3	9557.56	N
MEVTPSGTWL	26008.5	18542.1	26408.6	9643.26	1607.81	1035.76	3300.28	29183.3	9981.69	17003	26347.2	27687.8	29965	24196.6	28523.4	21320.8	18717.3	16786.5	21351.5	21351.5	13106.6	11173.2	6617.37	25140.2	12480.1	23843.6	31463.2	26123.8	8944.8	17125.6	1614.9	17125.6	8607.28	4186.11	14819.4	17192.8	16469	4159.48	806.69	4395.97	11603.7	4159.48	4085.83	2699.4	33364.2	18916.2	29869.5	16085.3	13244.8	17305.1	17197.4	2022.11	7230.06	6013.77	17793.5	33.85	200.79	4344.58	707.79	156.04	211.3	188.98	789.07	1099.08	136.35	3802.1	28046.3	573.1	9100.31	712.8	2021.04	25509.6	20814.6	16545.6	22752.3	11720.5	27426.9	27273.9	29523.2	15017.9	12038.3	7284.08	26869.7	12293.4	7471.1	3751.43	3399.29	3399.29	16468.8	12072.2	19120.5	15735	17314.7	20434.3	17856.9	13769.8	17856.9	6595	8602.34	8111.07	8574.19	6339.07	9575.47	6671	8197.08	8879.9	3186.42	N
VTPSGTWL	25520.4	20291.3	26363.8	25223	15573.2	12928.2	16228.8	27637.2	24987.8	24768.7	36821.2	35948.8	33753	22729.9	22289.4	14101.4	35009.1	34713.8	34507.4	34507.4	22034.5	20674.1	15102.1	34145.3	23138.9	33411.5	38772.2	36859.8	28022	34621.9	20108.8	34621.9	25159.5	18513	29992.9	37862.3	30640.1	27939.7	24375	8279.8	37234.2	27939.7	40930.6	37565.6	45337.6	37199.6	43169.9	40993.1	37236.2	40070.9	39436.5	32396.6	37772.6	34611.4	42184.1	37366.6	40619.2	44651.2	39546.3	34728.4	40667.1	43200.3	41052.2	41316.4	42571.1	44920.6	35860.2	29403.3	37428.9	40373.8	42103.9	30404	29134.1	31566.1	29786	25134.2	44004.2	42403.8	44625.6	23952.2	16663.1	22182.8	45090.1	435.18	17622.8	14413.9	10181.1	10181.1	16639.9	10037.1	21023.5	18977.3	16691.1	22268.2	22260.9	12022.2	22260.9	18066.2	12753.1	6215.67	6166.17	8598.81	5918.17	5156.84	4986.26	11649.1	6567.08	N
MEVTPSGTWLTY	3683.09	1133.91	5182.18	30578.8	23204.3	20232.8	21498.7	39980.4	32117.4	37990.3	16488.5	18325.9	14411.7	23228.9	27418.3	24562.7	13411.5	4505.48	543.12	543.12	24537.7	963.17	1830.01	23115.3	4700.27	19484.7	24213.8	20302.3	9765.16	7843.6	22795.2	7843.6	7441.97	3830.3	24660.9	26105.2	27374.5	1058.36	113.62	6052.41	5934.26	1058.36	123.14	333.51	25426.7	15262.3	26507.3	25.68	6887.29	11379	126.64	15794.9	19475.7	20896	23759.9	7037.95	7859.32	12271.1	4895.43	5268.73	215.55	114.03	382.26	6410.46	87.79	6098.69	30257.3	370.98	31374.1	6207.4	5005.77	17609.8	14734.9	20847.2	19290.5	21026	6265.5	12956.9	11324.7	12994.4	22379	8232.19	29795.3	33836.1	15341.9	7300.25	33994.9	33994.9	25951.4	32334.6	26805.5	15361.7	16955.2	37509.1	37575.8	34110.2	37575.8	10378.4	12853.4	7036.04	32596.6	8887.59	35184.2	8340.13	13252.4	11959.8	33108.5	N
VTPSGTWLTY	165.15	180.07	240.38	26036.6	22223.9	17424.2	16322.1	31606.8	27197.9	30156.9	1843.7	2372.03	415.37	12048	12937.9	7930.05	6495.01	1742.02	64.94	64.94	6867.79	88.44	273.73	11807.7	1172.06	3426.44	22106.4	15315.4	3932.34	2553.46	19305.1	2553.46	6179.46	3475.35	31007.9	31527.2	27961.5	374.81	753.92	21.17	7993.97	374.81	7533.03	5049.5	31584.2	21965.5	32395.9	88.89	11025	16945.9	316.19	32900.7	30466.2	31020.3	34364	35170.1	35335.7	38794.9	32116	31403.3	17710.7	17935.5	15618	29956.6	15692.3	36266	11525.2	8751.24	38386.5	29876.7	27606.5	18609.6	16516	23650.9	20596.2	23372.4	14011.6	15365.9	16050.2	889.05	2002.19	351.5	39140.6	11352.7	2242.69	632.76	18605.2	18605.2	21192	18661.5	11984	3691.27	5192.34	31667.1	29697.8	25529.7	29697.8	2212.52	1720.22	1207.21	10739	305.28	16202.8	497.91	651.99	1259.89	15502.5	N
PSGTWLTY	9666.24	3662.39	13984.7	43495.3	43624.5	43477.4	41735.1	48006.7	44163	46218.7	31673.6	35122.6	31537.5	38299.8	40327.1	38217.9	37424.4	34557.1	9282.29	9282.29	33342.5	5924.19	12226.2	36336.7	19824.3	34686.8	40757.8	39361.9	34834.2	34732.9	45142.3	34732.9	21295.9	15477.3	38698	43537.7	41045.1	22744	14517.5	16873.6	25296.3	22744	18172.9	16622.8	43339.4	36392.6	43071.1	2250.13	28235.4	33284.8	4446.25	43511.8	40438.9	39693.8	41325.8	44729.5	43937.6	45404.8	42441.9	41878.5	34863.2	35589.6	32930.9	42592.3	34385.2	44531	40911.2	30576.8	46142.8	43841.2	43182.6	31368	30396.1	35896.3	32237.5	38042.1	31416.2	32705.4	33084.5	24121.5	32450.9	21287.6	45065.2	44982.3	29792.7	21200.3	44044.7	44044.7	37019.7	40053.6	36727.2	28970.7	31248.1	45218.1	44349.8	42228	44349.8	27200.2	27285.2	18667.5	38774.7	14633.6	41272.2	16672.3	18178.8	27154.1	42562.4	N
VTPSGTWLTYTG	10880.8	5836.64	14154.9	31478.5	21552.5	17323.1	23817.6	38526.8	32446.7	36452.1	27250.9	26150.7	24404.5	24352.6	26209	23473.2	37829.1	28586.8	12533.3	12533.3	19554.4	6863.26	7937.69	27083.4	17867.5	28579.6	34754.4	33035.8	30158.9	28024.2	22792.8	28024.2	28635.7	23355.7	33421.3	38642	39753.9	20971	21322	13230.7	34944.4	20971	28817.8	26009.3	41646.7	33010.5	38264.6	17614.8	38384.5	40861.2	21967.6	40329.3	40273.4	39499.2	39445	43584.4	40691.8	42374.9	38558.4	38109.7	35307	36831.1	34920.6	40662.2	35738.2	40960.3	39937.2	31181.5	44848.7	40581.8	41380.4	36757.1	32588.5	37821.3	33173.4	35304.7	32650.3	36505.4	36021.6	8651.25	13400	7032.85	42079.8	31366	29619.8	26117.6	42251.8	42251.8	36942.9	38485.5	35239.8	29516.8	29597.4	40724.3	43379.7	40297.4	43379.7	28375.7	28447	19215.1	36057.5	18394.2	38239.4	23859.6	23212.8	26256.2	39567.3	N
PSGTWLTYTG	33972.1	26815.1	36001.3	39289.1	31674.6	31736	36343.4	47292.7	40897.4	44390.1	39776.7	38999	39216.9	33153.3	35363.9	34823.2	45289.1	45738.2	39660.7	39660.7	25243	25523.9	15986.4	36020.1	28588.9	38151.8	41864.9	41263.7	42532.5	38770.1	37332.2	38770.1	43304.2	42138.5	36619.3	40908.9	43457.2	39516.8	39239	39125.4	42652.3	39516.8	40954.1	39728.6	44722.7	38712.3	40580.5	42591.9	46040	47133.3	42931	43569.3	42611.2	43004.9	41510.9	45339.6	42249.9	43415.9	41630.5	39606.2	38200.1	40107.3	39545.9	42254.5	39082.2	43320.6	46771.1	36952.8	45929.6	42455.2	44364.6	43675	41375.9	41232.4	40991.4	39343.2	44491.1	46178.2	46086.9	14800.9	23776.4	11987.9	44163	46581.7	43708.1	44963.4	47395.1	47395.1	42396.5	44883.7	43849.2	42113.4	44493.5	45070.5	47405.4	45861.1	47405.4	43129.8	43629.2	41021.1	43895.8	41794.3	44988.7	43185.4	42707.2	42205.2	47118	N
PSGTWLTYTGA	33921.1	27435.2	36672.8	26140.5	24735	21511.8	17487.9	43134	30418.4	39506.9	35447.5	35683.3	34569.1	38858.8	40814.8	39224.6	45931.1	43839.8	39387.4	39387.4	14269.3	23716	22140.6	28431.9	33052.7	39980.8	35037.5	33291	37369.8	34425.4	22436.7	34425.4	41395.2	39306.1	34731.8	38124.5	40842.6	36811.2	34121	38945	42676.7	36811.2	40658.3	37632.7	45955.4	36709	37386	44213.7	46083.4	47135.3	44265.4	41054.4	43998.5	41612.1	35971	43121.4	38468.4	38999.4	34768.3	35703.1	37478.3	39300.6	40179.4	41225.3	38409.4	37033.3	46304.3	34355.4	44994.5	39786.6	37085.4	42711.4	42284.2	39788.4	41384.9	35874.2	37110.7	40512.5	41940.2	29742.5	35716.6	29080.9	37992.8	45484	43493	41723.9	44905.1	44905.1	41619.3	43660.8	44786.2	43489.2	45055.9	44130.1	46342.4	44604.3	46342.4	42043.3	43164.3	39876.3	40434.6	38698.9	43029.6	42264.1	43179.3	42221.1	44355.1	N
PSGTWLTYTGAI	30026.4	24156	31882.6	26575.7	22879.5	23082.9	21422.6	40752.6	29804.7	35752.1	34633.9	35263.5	36334	9368.96	12366.1	8987.19	40931.9	41303.4	32737.3	32737.3	20678.3	19921.1	16187.1	28301.5	11966.8	33337.1	35590	35022	37379.5	38419.4	26593.5	38419.4	36012.6	32206.8	24735.5	33810.8	36152	33615.6	30230.1	30853	38857.9	33615.6	38299	34787.5	41863.1	30809.3	37260.8	42643.5	43556.6	45376.9	42405.2	36707	38416.4	38770.5	38160.8	41427.4	37051.7	40987.8	35637.4	32335.3	35156	37784.9	37266.8	38762.6	37509.1	38928.6	44383.4	32988.7	42683.2	35700.3	38524.3	36682.8	34870	35294.4	35863.3	28877.4	42311.7	42200.6	43735.1	25589.5	27421.6	24171.2	40473.1	39793.5	40014.6	37440.6	42183.2	42183.2	34289.7	38244.3	40282.2	39715.7	38839	38708.1	43794.7	39237.7	43794.7	37962.3	38234	25908.2	34410.9	34961.8	37345.9	36241.7	37583.5	36877.3	40647.8	N
WLTYTGAI	28768.9	26347.2	29431.3	9590.29	2793.38	9036.73	11662.7	34920.2	7380.39	22006.6	35513.5	37985.4	41657.1	15276.7	18709	11788	35986.2	35912.2	28830.3	28830.3	28325.4	23177.2	19942.7	34657.9	14381.8	33377.9	37781.6	37158.9	31822.3	39993.8	20515.4	39993.8	18570.4	12895.8	6353.08	21734	21946.2	13672.6	9250.91	31562.7	24999.2	13672.6	29209.6	22199.6	41407.2	26738.3	38459.7	30483.3	29878.9	34832.3	33413.3	28143.6	29784	19220.9	24872.4	31979	29218.1	37128.8	27330	20497.9	35014.1	38537.2	36982.1	35145.4	37370.2	39646.1	34760	21625.6	28591.7	30839.6	31664.7	25385.1	30554	20920.7	25757.3	17531.8	29631.3	30566.9	36227.2	36837.5	38741.2	34916.4	37432.9	22359.9	27701	17572.3	24487.8	24487.8	22629.1	26128.6	33222.9	32218.3	29998.8	26946.3	31653	23764.8	31653	19321.2	19516	8914.46	29321	25525.9	31036.5	19334.6	27275.7	23232.7	22223.9	N
WLTYTGAIK	21216.6	15474	22116.2	17762.7	11894.1	15092.2	17089.8	38244.3	17917.3	27722	912.06	725.98	2290.46	35163.6	36785.3	34918.3	35543.5	26361.2	11121.3	11121.3	7163.87	12502.8	15324.8	10178.1	23424.8	30168.7	13318.2	6835.91	6776.05	489.49	22516.7	489.49	28264.7	24725.1	27826.9	38887.8	36180.2	12020.4	12030.1	30570.5	23901.5	12020.4	29030.3	22952.4	39480.9	17661.9	28662.3	26798	39190.6	43086.9	30589.1	39418.1	40389.5	33771.3	34499.2	35003.1	37800	40114.3	31035.1	32503.3	34623.4	37204.4	35821.1	40733.6	35728.2	37683.2	35338.7	16036.6	39685.2	38888.6	31881.2	41744.6	42746	41015.3	41518.9	40251.7	33679.7	34284.9	35919.6	35653.2	39304.4	29543.3	36929.3	38229.9	27717.5	20480.2	37458.8	37458.8	28318	37636.4	39152.9	28912.1	28976.3	38225.3	41494.2	39331.2	41494.2	23012.8	26200.2	17012.4	36846.3	19960.6	39524.5	24119.7	27667.2	26623.2	31730.8	N
LTYTGAIK	28809.1	19684.1	31077.1	33950.4	33092	30262.2	27888	44568.2	34897.6	40422.8	1288.79	2367.49	893.06	42645.8	43684.9	41797.1	40362.9	36756.3	25988.8	25988.8	1798.31	12517.9	18478.6	9291.34	29717.4	33398.1	22994.4	14343.9	14851.1	2877.78	32975.1	2877.78	36572.6	32915.9	36992	42246.3	40441.1	23052.4	19517.2	13148.7	35968.2	23052.4	35287.1	32454.1	43972.3	28899	32826.3	38454.3	45537.2	46797.4	40324	39801.3	45591.4	44287.4	41533.3	43313.1	42328.2	42866.5	37618.1	37536.8	40139.5	42231.2	41653.5	44784.2	41856.3	42518.2	39126.2	24588.2	45520.4	38220.3	36634.8	38737	43570.2	36732	40705.4	33714	39242	37018.5	41095.7	23246.8	30546.4	22535.8	42917.5	41358.4	29235.5	19849.4	38715.6	38715.6	36082.1	39890.1	37160.9	30810	35968.2	43092.9	43713.3	41933.8	43713.3	24405.3	22399.6	23822.2	26416	10579.4	33295.3	19520.8	19652.2	25510.4	34207.8	N
WLTYTGAIKL	16669.1	15865.6	16336.8	107.21	40.61	448.5	644.88	18424.5	207.69	1252.42	11459.5	13921.3	19101.5	16561	23025.5	18955.5	21304.7	17682.2	10593	10593	11957.6	13551.2	7911.79	20993.5	9943.32	9796.06	26496.4	21330.5	9363.8	12486.5	534.35	12486.5	11781.4	6121.5	6662.78	11330.5	18006.9	2688.5	2647.2	441.74	17791.2	2688.5	27586.2	19726.5	35063.7	16017.9	28901.2	21438.8	15420.1	20593.2	25225.2	20640.3	17699.4	9247.81	21677.4	18093.2	20629.8	33084.8	24100.2	14653.1	27617.2	30815.3	30879.4	28283.1	28896.5	36475	24512.8	6766.59	10239.4	23032.2	25886.3	23794.2	24675.4	20371.6	23413.1	11603.4	27386	29978.3	31915.4	10198.6	7316.55	6538.66	30794.6	14904.9	7035.67	3514.9	4472.06	4472.06	17032.6	14103.2	19696.7	15266.6	18530.9	20915.5	17628.7	16076.6	17628.7	5702.5	4358.13	7093.6	2020.34	1719.79	3417.7	3812.81	4084.73	4582.47	2317.96	N
LTYTGAIKL	17435.6	15020	17105.9	3146.1	1413.46	978.84	746.8	25324	5109.3	5395.36	12800.8	15659.7	10781.7	11466.2	17037	10021.6	17816	14501.2	8551.49	8551.49	2354.51	7160.62	4595.62	16019.8	3046.77	717.53	26134	21539.9	6600.99	10359.8	553.84	10359.8	13938.7	7222.79	18651.4	11711.8	10920.5	4227.72	615.59	9.38	17096	4227.72	28431.6	19264.6	36162.6	19299	29071.2	12400.4	8632.27	13600.4	19960.6	17964.7	21230.8	11385.1	23361.2	18460.2	23955.6	33511	25885.8	17095	33274	34930.8	36267.2	33522.3	32855.5	38556.8	17170.1	8342.39	15285.6	20523.9	24603.1	10169.7	13049.8	11924.3	12942.9	4640.49	22302.9	26248.8	25930.1	2691.35	700.94	1028.03	31198.1	4917.3	1175.88	129.45	70.62	70.62	18710.6	6033.97	3141.3	2506.27	7025.55	12631.7	5180.05	9787.58	5180.05	733.68	99.34	1195.41	74.25	74.78	214.97	99.38	122.39	213.31	104.04	N
WLTYTGAIKLD	32348.6	29174.5	33001.2	3584.88	2848.01	11463.1	9826.1	37199.6	9137.7	17045.5	29559.3	32624.9	37584.3	30219.6	33884.4	32521.6	43348.7	40547.6	31631.1	31631.1	32232.2	29508.5	26167.9	34193.8	28164.6	38418.1	37732.2	36641.1	33766.6	33009.8	22556	33009.8	35085	30724.4	26650	36126.6	38297.3	25894.2	25418.9	22813.2	37641.7	25894.2	38209.6	34563.1	43360.5	31376.1	39680.9	40296.6	39807.7	43030.5	40758.3	39072.1	37736.3	34867.4	39262.8	38727.8	38282	42619.5	37201.6	34021.1	38617.3	40670.2	39654.7	40912.5	39774.6	42951.4	43433.7	27497.9	37493.3	39144	40031.9	41273.5	42602.5	39233.5	40341.5	33306.4	42947.3	42077	43952.8	26386.6	32483.3	24433.9	42374.9	38385.3	36898.9	31867.5	37036.9	37036.9	35602	36412.3	40783.9	39346.1	38109.7	39919.9	40598.5	38751.3	40598.5	33966.2	32828.8	31996.3	27961.2	27262.7	31241.3	33239.1	34536.9	33951.9	29796.9	N
LTYTGAIKLD	27320.6	22747.2	28511.7	19155.9	12035.7	11174.4	10335.2	40616.1	25435.5	28305.2	27585.6	29882.1	30370.1	24521	27562.6	26061.1	39999.4	37328.2	31321.5	31321.5	14883	17897.9	14361.7	30330.4	22856.2	28028.7	36884.5	34298.6	27880.2	27394	14283.8	27394	36745.5	32745.1	33617.8	34984.1	37085.8	23310.2	20775.9	5079.59	38087	23310.2	40109.1	35815.2	43625.4	32577.2	36993.6	39436.1	41142	43621.6	41169.1	38537.2	39940.6	40719.1	40766.7	39780.2	40481.8	42435.9	36642.7	36685.6	36389.1	38552.6	38768.9	40042.3	37790.6	41003.8	39671	26110.2	41678.7	34552.3	37796	35194.8	36983.2	32714.3	35714.6	24974.6	39879.3	40523	42312.6	7723.93	12289	4521.2	42967.2	34748.7	24351.3	18920.7	25063.6	25063.6	33836.4	31386.3	31845.4	30543.4	34224.8	38211.7	36674	36400.5	36674	23718.3	17994.4	25054.4	9796.38	8110.8	13865.8	17941.2	15120.6	18459.4	16512.5	N
YTGAIKLD	32334.6	25370	34021.8	41877.2	37683.2	36145.4	38318.9	47399.2	42686	45790.2	41135.3	42244.9	40657	40473.9	41856.8	41018	45728.8	44499.2	41030.8	41030.8	34164.6	29521	27559.3	40588.9	38264.2	44792	43747.8	42008.3	40144.2	41124.2	39500.5	41124.2	43381.6	41836	37538.8	45539.2	45277.8	39834	41495.6	36773.4	45013	39834	43294.4	39752.6	47209.3	40222.5	43410.2	45318	47437.7	48191.5	45393	44582.2	46009.2	45762.9	45342.5	46529.8	44886.6	46492.6	42931	42736.3	42467.6	44167.8	43315	44838.5	43429.5	45625.5	45920.6	39540.3	47835.1	45104.2	46028.1	44119.6	44465.6	43734.1	42860.9	42833.6	45267	46234.2	47150.6	29141.1	34251.5	22646	46680.1	45142.8	39177.1	39703.6	45303.3	45303.3	41113.9	42593.2	42797.9	41605.7	43039.8	44908.4	46549.4	44298.4	46549.4	38086.6	39937.2	39795.7	37230.6	29668.2	40026.3	33375.4	32758.6	38767.6	42997.5	N
GAIKLDDKDPNF	31040.5	25703.5	32888.5	28115.9	24565.9	26944	26940.2	40131.2	25974.4	38086.2	39451.8	40768.9	40257.8	30357.3	34978.5	29347.7	37024.1	37464.9	35943.7	35943.7	32164.3	23458.5	17726.4	37895.1	19837.2	32624.9	43507.6	42296.1	36460.8	41465.5	42297.9	41465.5	38398.6	35795.9	32555.4	38260.5	42531.1	16234.1	15132.1	9439.07	36881.8	16234.1	37643.7	37223.7	42520.9	34902.1	43606.5	30478.7	41098.8	44137.7	33347.6	35128.7	37089.4	42809.5	45413.7	39218.2	38648.7	45033.5	42485.5	34481.3	34991.3	36686.3	35490.4	37934.8	34471.6	44854.5	38600.6	24631.1	42384.1	40306.2	43402.7	40929.3	39192.3	38883.6	40099.1	33456	46958.7	46237.2	47307.5	10925.6	7890.68	7587.92	47145.5	41466	27045.6	22417.3	35028.4	35028.4	32428.1	15794	40413.1	36439.9	36852.6	41590	39898.7	26761.2	39898.7	28334.2	30441.5	32101.4	36409.9	24342.3	36330.8	25770.9	25993.5	26425.4	31070.1	N
AIKLDDKDPNF	29500.8	26682.6	31861.6	22518	21554.4	25985.1	24106.2	32587.8	21519.7	32472.7	37209.2	38738.3	40103.9	33966.6	35911.1	30211.5	38657	37239	35652.5	35652.5	22303.4	19783.2	16883.1	33393.1	21019.4	29932.6	43216.2	41013.1	37782.9	44329.1	44478.5	44329.1	36514.1	32530	23143.1	39978.7	42751.1	10664.4	14585.5	24322	36699.8	10664.4	40263.9	40224.7	45521.4	38749.2	45478.6	35923.9	41526.6	44748.9	35556.5	32600.2	38174.5	42985.4	45701.6	40171.2	40762.7	45714.4	41834.6	34092.5	38414.8	40833.3	37814.4	40019.3	39565.5	44994	38219.9	26929.7	41933.8	43134	44030.4	44320.5	40466.5	42409.8	42891.1	37205.2	47829.4	46195.7	47479.3	29374.4	24580.5	32469.9	47457.7	38336.3	33663.3	30989.8	40972.7	40972.7	28126.5	9235.91	40639.8	37236.2	36471	39743.2	40462.6	21074.5	40462.6	35961.2	37507.1	30832.6	41139.8	31162.7	40759.6	34162.7	33575.3	37790.6	29405.2	N
IKLDDKDPNF	17656.9	17615.7	19649.7	9826.63	9780.91	16373.6	11800.5	18453.6	9851.12	19430.4	34309.8	34419.8	38864.2	24522.6	27722.6	20581.2	41506.8	38683.8	24595.1	24595.1	37782.9	17799.2	19620.5	36677.2	14524.3	25009.2	42585.9	40995.8	39530	42570.7	42864.6	42570.7	36471.8	30719.4	30561.6	35668.7	35572.7	18071.9	898.79	26169.9	20457.3	18071.9	31201.1	33107.8	39471.5	29142	38763	23504.8	33325.6	39529.6	24635.3	24502.2	20072.3	30290.7	38187.3	31717.5	33447.7	41986.1	37913.5	26110.2	34438.1	34456.3	32935.9	36054	32094.8	43603.7	37066.6	11736.8	32699.8	34381.8	37876.2	39468.1	32034.4	34768.7	38131.1	26407.2	45706.5	44630.9	45109.1	30680.9	23624.3	24658.5	43783.8	30011.4	27647.7	21114.7	31619.5	31619.5	16156.6	2364.88	31734.6	28522.2	24720	32552.2	30564.6	8952.16	30564.6	28052.7	29688.8	21487.8	35108.1	23516.2	33676.4	26764.7	24650.8	31502.3	15238	N
KLDDKDPNF	12526.8	12757.7	14606.4	1624.44	2390.14	5370.61	2176.33	8802.99	1441.3	7651.73	21307.5	19214.5	29244.3	13650.7	15765.3	4961.18	37175	34435.8	16554.4	16554.4	28529.6	5615.43	7757.35	25108.7	2659.74	2922.49	41491.1	39292.1	37617.7	41406.8	40290.9	41406.8	30741.7	20595.3	25614.4	20274.5	36786.1	10036.6	2756.34	11000	27436.1	10036.6	35217.7	36377.2	37957.8	26545.5	40996.7	18853.9	23109.8	34022.2	15683.5	13571.5	21123.1	29414.8	40738.9	22980	30331.7	41370.5	33695.8	20819.5	33765.8	35507.3	30383.6	32720.7	33098.1	41695	30601.6	10238.9	19275.3	35328.8	37628.7	39920.3	28517.6	36244.4	36899.3	24037.4	45308.2	44477.6	44854.5	21603.9	8586.17	10051.4	45075.9	16051.9	16030.9	10178.2	18760.9	18760.9	5411.09	162.07	29271.6	20047.8	16649.1	20033.7	13440.7	1260.92	13440.7	20918.9	19162.8	9178.43	19197.2	9932.03	17056.4	12472.4	8737.42	22930.5	2701.83	N
LDDKDPNF	33229.4	27030.4	35890.1	35700.3	35078.9	38637.4	37392.8	41957.4	35204	42116.6	44425.7	44923	45239.6	39554.4	40402.2	36320.6	44742.1	44543.6	41045.5	41045.5	44320.5	34368.8	35024.3	44659.9	35480.4	43204.1	46251.7	45710.5	45058.4	46734.2	46896.7	46734.2	41979.2	38379.1	38449.7	42901.3	44014.2	39374.7	33383.7	41427.4	42490.6	39374.7	37003.7	36409.5	47388.9	43915.2	46704.3	40417.9	42488.8	45511.6	36998.5	16224.1	39952.7	43492.5	46172.2	40748.6	35061.4	44029	38081.2	25991.9	39381.1	40818.3	32194.3	38127	40204.7	45281.7	45954.4	28608.7	45753	40070.4	44561.4	42047.4	37248.3	40379.9	39729.4	39978.7	47454.1	47293.7	47798.9	40668	38924	38874.3	48017.1	42127.1	40952.3	37846.7	43929	43929	24872.4	16097.5	43068.2	41014.4	38823.4	41393.8	42836.8	25775.7	42836.8	41464.2	41858.2	35080.4	43424.3	38894.9	43008.6	39682.6	38012.9	42733.6	38247.6	N
AIKLDDKDPNFK	29025	23032.2	33044.8	39248.3	36601.9	37428.5	38747.9	45622.5	37089.4	43721.3	3337.12	2180.36	2161.1	43732.2	44221.8	42650.9	45384.2	42585.9	38024.8	38024.8	4874.34	22527.5	21392.5	9526.9	35744.4	42976.1	34792.4	25138.3	28535.2	11801	43578.7	11801	43276.6	41016.2	36806.8	45681.3	46544.9	32355.9	35786.2	42439.1	44374.2	32355.9	44352.7	44059.4	46783.2	36613.8	41236	44907	47395.6	48368	44288.8	41391.6	46384.1	46883	46752.9	45882.9	45769.8	46270.8	43473.2	42389.1	40518.6	42933.3	39448	44165.9	42317.6	44293.2	45583	33525.9	47024.3	45437.3	44556.1	47174.1	45897.8	46731.6	46132.3	44794.4	47920.6	46626.6	47888.9	41072.6	42874.4	41056.2	47474.1	45914.7	42567.4	43494.9	47588.8	47588.8	38859.6	36080.9	44607.7	41520.3	41827.8	44658.9	47653.2	42740	47653.2	42252.7	43971.8	39149.1	45626	39805.1	46487.5	43471.8	42362.5	44166.3	43775.8	N
IKLDDKDPNFK	32554.7	26479.8	35360.1	32781.3	33661.9	37009.7	33787.8	40824.5	32720.7	40165.5	7123.14	3619.25	10421.1	42138.1	43639.1	41009.5	47041.6	45678.8	38767.2	38767.2	24802.5	28504	32657	24197.6	35258.5	44323.9	39810.7	37021.7	39516.3	30894.4	46086.4	30894.4	44642.5	42314.4	41383.5	44918.2	44154.4	40669.8	25987.9	43701	40355.4	40669.8	43249	43408.3	44925	30634.1	36507.8	41925.7	45446.6	47268.6	42706.8	39369.6	40850.5	44392.5	44641	44461.7	44285	45600.3	42961.2	40010.7	42903.6	43989.4	40524.8	44600.5	43279.8	45199.5	46847	27891.1	45592.4	44214.2	43639.1	45988.8	43170.4	45401.4	44804.1	42980.7	47833.5	47154.7	47500.4	42579.9	41964.3	40226.8	45062.8	44530.6	42985.8	41766.3	45968.9	45968.9	33794.3	25875.1	42150.4	38479.3	38968.6	42620	45629.9	36277.8	45629.9	42722.5	43718.5	38327.2	45224.9	41233.8	45717.4	42540.3	41475.9	44361.8	39617.8	N
KLDDKDPNFK	16266.8	14169.6	20347.6	21424.2	19910.8	27104.2	24750	37479.9	18866.3	31449.2	269.41	94.43	481.26	38509.3	38770.1	34322.4	45947.5	42854.4	26831.7	26831.7	9939.66	16969.9	21929.6	6832.29	25412.9	33287.7	31427.4	23931	28202.4	12939.2	42448.8	12939.2	42468.1	38104.7	39609.2	39786.2	45820.4	34609.5	30453.7	38932.8	43445.9	34609.5	44565.7	44383.4	44862.3	31503	37844.2	43308.4	44906.5	47087.4	41503.2	34684.9	42491.1	44127.2	46012.6	41609.8	43369.4	45074	39760.4	37994	39102.1	41435.5	36264.4	42386.8	40503.3	41956.1	43988	24698.1	43847.8	43105.5	42295.7	46398.6	43518.9	45363.6	45283.7	42281.5	46991.7	45932.1	46954.6	39082.2	36233.1	34384.4	46326.9	41075.7	36269.5	38325.5	44130.5	44130.5	25678.8	15922.9	41024.2	34482.8	35834.2	37499.8	43483.6	30127.9	43483.6	38802.4	39582.2	32031.3	37608.7	30531.5	40081.8	35963.6	33144.7	40779.9	31176.8	N
LDDKDPNFK	22572.1	13245.5	28112.9	44680.2	43777.2	42776.6	42162.7	47603.2	43786.2	47016.7	32018.8	22628.8	18726.4	46245.2	46383	44405.9	47268.1	44160.6	36065.7	36065.7	35909.1	32216.2	32753.6	33607.6	40798.4	46923.1	38665.4	37467.4	36224.4	21903.8	43394.7	21903.8	45456	42810.4	45301.8	45529.3	47101.2	44994	43703.8	46890.1	46247.7	44994	42081.6	41553.6	48116.9	41274.4	42773.3	45243.5	47679	48279.7	42782.6	35037.2	45688.7	46180.2	46107.3	44724.2	44094.3	44106.2	38675	40376	40006.3	42415.2	37246.3	44899.2	41678.7	41813.8	48227.4	26404.3	48219.1	43362.8	42084.7	46555	44055.6	46032.6	44824	46535.8	46008.7	46589.3	46917	44736.3	45506.7	43206.9	46700.3	47578	44845.3	45892.8	48269.2	48269.2	40301.8	39168.1	45597.8	43813.7	44426.6	46015.6	46717.5	42808.5	46717.5	44954.1	46045	43580.6	46024.6	41905.7	46316.3	44710.6	43375	46099.3	45002.8	N
DDKDPNFK	40958.5	32319.5	43125.6	47807.1	46937.9	46771.6	47022.8	49120.1	47767.8	48620.4	43445	41132.2	40670.6	48173.2	48331.9	47919	47747.2	45395	45529.8	45529.8	37898.7	42188.2	40745.9	40475.7	46379.5	48705.2	37054.1	37598.5	42019.2	36637.6	45504.2	36637.6	46787.3	45800.1	44842.4	47783.4	47603.8	46730.6	47304.4	48565.2	47742.5	46730.6	37487.2	36757.1	48916.4	46025.6	46972.9	47017.2	48204.5	48716.2	45817.4	43831.2	47859.4	47716.7	47253.3	47911.2	45631.9	46742.7	44593.2	44142.5	43837.8	45056.4	42475.9	46500.1	44727.1	45279.2	48946.1	41692.7	48930.7	47671.3	47192.5	47218	46880.5	45408.3	45820.9	47297.3	47843.4	47600.2	48189.3	47234.4	48124.8	47223.6	46943.5	49081.3	47659.9	48126.8	49198.3	49198.3	46653.3	47910.2	47160.3	47132.8	47606.3	48301.1	49178	48576.2	49178	47538.9	48067.5	46540.9	48686.7	46939.4	48881	47542.5	47238.5	48045.2	48723.6	N
LDDKDPNFKDQV	35253.6	30139.7	37622.9	42087.5	36081.7	33508.1	38631.9	46084.9	40992.2	45556.9	44898.7	44449.7	44640.6	43104.6	43544.3	41989.7	46365	45796.1	44322.4	44322.4	41496.9	39501.4	35153.4	44378.6	42607.1	46751.8	44831.3	45186.8	44707.2	44788.6	38670.8	44788.6	43840.2	41656.2	41262.8	38249.7	44532.5	45193.1	44188.8	47455.7	46008.2	45193.1	43246.6	40879.7	47587.8	42486.5	44188.3	46143.3	46019.6	47150.6	44589.9	20474.2	42203.3	42203.3	42893.8	42429.9	38254.7	40322.7	31020.7	32237.5	41345.5	43487.8	38260.9	40072.6	42860.4	39588.7	48622	36204.5	46779.2	34789.3	41893.5	42922.2	38609.4	40619.2	40296.1	40629.3	45327.3	46775.1	47030.4	45542.6	45142.3	44285	45450.6	46339.4	45987.8	47555.4	47711.6	47711.6	40039.7	39843.9	45019.4	44693.7	44389.6	43900.5	46750.3	42437.3	46750.3	46351.4	46938.4	44893.4	45566.3	45859.1	46375	46591.3	46276.3	46423.7	46005.7	N
DDKDPNFKDQV	42261.3	37865.1	43423.4	45292.5	41183	38528	42527.8	47747.7	44924	46693.2	46349.4	46236.7	45747.6	44802.7	45294.9	44036.6	45409.3	44105.7	45458.4	45458.4	40258.2	42188.7	36694.7	45019.4	44921.6	47497.3	44425.2	44924	43725.6	44450.2	37146.9	44450.2	44099	41901.2	38773.9	41013.5	42200.6	46054	45186.8	47926.8	45848.7	46054	38880.6	35393.4	48063.3	44301.3	45573.7	46018.6	45136.4	45960.4	45029.1	31615.7	40887.7	40882	40914.2	44493	38535.5	41813.3	36858.2	33518.7	41263.7	42887.4	40061.4	40456	42604.8	39698.1	48558.9	39839.6	47010.1	40487.1	44143.9	41297.6	40625.8	34835.3	38007.9	39885.8	45080.3	46388.1	46679.1	46345.4	46343.9	46169.2	43838.8	47817	46631.1	47630.1	48137.8	48137.8	43874.9	45486	44601.4	45295.9	45037.4	44672.4	47785.9	46456.4	47785.9	46737.7	46744.8	46084.4	46100.9	46461.4	47034.5	47024.8	46892.7	46542.9	47191	N
DDKDPNFKDQVI	40339.3	34938	41134.4	43638.6	39598.5	38622.3	42160.4	47839.7	43621.6	46365	43878.7	44812.8	44426.1	41614.8	42276	40350.7	43540.5	43490.6	44109.1	44109.1	37724.1	38317.6	34712.7	44468	40493.7	44262	44656.5	44948.8	41827.4	43919.5	37689.8	43919.5	25224.7	19117.2	22003	38632.4	35275.3	42638.4	39480	43669.8	42871.1	42638.4	36369	30246.8	47177.7	41848.2	44801.2	36980.9	33356.2	35562.3	36402.4	28772.6	35875.3	36307.2	38698	42274.2	37559.5	42066.5	35029.6	29928.4	37213.6	40141.6	35983.8	36004.5	39812.9	39683.4	47687.8	37450.3	45432.8	37989.4	42955.2	22772.8	23360	31367.7	15585.7	35995.1	38052.4	41328.5	42374.4	42480	43221.4	40648.6	43722.7	45124.2	44115.7	44864.3	45983.3	45983.3	40666.2	42386.3	42647.7	42152.7	42198.8	40785.6	45978.3	44069.9	45978.3	43982.3	42867.4	41122.8	43022.6	42947.3	43960.9	41738.8	42162.7	41537.4	45089.1	N
FKDQVILL	31270.4	24142.7	33149	27392.8	18676.6	17657.3	19954.1	39787.9	29618.5	32052.5	41330.7	42487.8	43109.7	24174.3	27510.1	18196.5	41334.7	40363.3	31195	31195	29366.4	32923.1	22318.6	35811	20132.8	41275.7	36542.1	35888.6	36417.8	41927.9	33840.8	41927.9	32885.3	25928.1	12141.8	31069.4	16547.6	29026.2	8349.25	37598.5	20554.1	29026.2	25946.6	22484.6	39916	23564.8	34387.8	34077.4	30423.7	37315.2	34607.7	18863.2	9088.4	2444.62	15066.1	20428.2	19753.2	33624.7	27689.3	14278.4	39228.4	39723.4	38310.6	40055.7	38036.8	40728.8	37963.2	11193.9	19797.3	27906.8	31441.7	28882.4	34091.8	25069.6	30038.7	21550	40465.6	39719.1	42826.1	39222.4	40095.2	38380.7	29318.8	29465.1	17991.5	14506.2	17281.8	17281.8	13463.4	7297.49	7947.91	10088.2	7856.43	11647.7	12382.3	6156.97	12382.3	12508.6	11197.8	7900.67	16174.1	17006.8	18965.6	12656.5	16030.9	14708.8	10369.8	N
FKDQVILLNK	26074.7	13256	29422.7	33469.8	33339.6	30262.8	26800.6	44003.7	36539.4	38292.4	15484.5	12455.8	9908.52	38174.1	40370.8	39856	44634.2	39958.8	24890.7	24890.7	14006.2	20969.2	21288.8	16057.5	28234.8	42294.7	24758.5	20715.3	27347.2	10001.2	36921.3	10001.2	41666.1	39634.9	34708.5	36966.1	40753.4	32694.8	22350.5	41560.3	35439	32694.8	31449.2	28438.7	34994	7725.44	16949.7	39801.3	45560.8	46937.4	40550.7	28437.7	36429.2	36433.6	33233.4	38791.9	34723.5	36845.8	32671.8	29395.3	31419.6	32899.6	31361.5	40529.2	31609.9	35113.8	44201.2	9660.9	42614.4	35408	31926.5	43665.5	44261.6	40519.1	42517.3	38068.5	40298.7	41378.1	43203.1	37134	41781.7	32452.7	32947.7	47017.7	34657.9	36565.5	45114.9	45114.9	35857.9	37484.8	34744.2	29600	31320.2	40598.5	42590.9	41522.1	42590.9	32757.2	35618.5	31949.6	37654.7	28936.5	40883.7	34824	34405.3	35284.8	36898.5	N
KDQVILLNK	34964.1	20303	36976.4	41010.4	41131.3	38012.1	36469.1	46500.1	40826.3	43454.4	12217.1	5888.53	5003.28	38572.2	39334.2	35513.9	45881.4	43063.1	32472.7	32472.7	7603.95	18150.5	17169.5	8918.8	23436.7	35934.4	28760.8	25855.5	32809.3	17622.4	41879.4	17622.4	43964.7	41617.4	42431.8	36603.9	45074.9	39100.4	35694.2	43171.8	45960.9	39100.4	37512	37387.2	43961.3	25336.8	33856.9	44951.7	47872.3	48394.7	44797.3	18864.1	46319.3	46030.1	44406.9	42279.2	30287.4	33231.2	29538.8	24499	28808.8	31792	27986.9	39546.7	30603	32689.2	47132.3	10471.1	45405.3	36887.7	34755.1	46252.7	45357.7	43804.7	44282.2	40615.6	45544.6	45456.9	46437.8	36415.8	39869.4	34002.3	43297.2	48025.4	43626.4	44825.9	47753.9	47753.9	40763.1	44207.9	44142.5	42402.9	42868.8	45513.1	46563	45892.8	46563	42526.5	42147.7	39903.9	43044.9	39547.1	44314.7	41621.1	41414.4	43384.9	44302.3	N
FKDQVILLNKHI	30160.2	21456.2	31804.4	19263.6	10712.1	8072.54	8611.19	39407	24965.9	29607	37725.3	39132.6	39453.6	31706.5	35239.4	32074.6	38467.6	37858.2	33455.6	33455.6	24542.5	28217.7	23773.8	34045.3	25304.5	35144.2	37103.9	35979.1	32239.9	35473.5	11259.5	35473.5	37289.8	33146.8	23607.7	22795	33221.2	24367.6	12793.1	29008.3	32002.9	24367.6	33755.9	29341	35129.8	20407.6	31164.3	38614.8	39261.9	42355.6	40738.9	21159	17614.6	21110.1	28157.9	31848.8	26128.3	34209.7	29342	20766	29964.4	32873.6	32694.5	33180.6	31405.3	37220.9	40765.3	16099.9	32284.6	21443.4	30505.1	30315.6	31946.2	25916.9	27371.5	18821.9	35648.2	40225.6	40862.9	31103	34437.7	29134.5	34721.7	41199.9	28186.6	25957.3	32102.4	32102.4	29103.9	24926.3	25267.6	28425.1	29263.7	26801.8	31513.9	27784.5	31513.9	24372.3	24619.1	25639.9	24103.5	24729.9	28816.2	30091.4	29754.1	25960.1	23973	N
KDQVILLNKHI	39281.5	32500.5	39889.6	27082.5	20449.4	17991.9	15455.4	43265.8	30842	34919.5	34815	36377.6	35951.5	29414.1	32734.8	26692.7	40621.4	41461.9	39224.1	39224.1	10556.3	21645.3	19191.6	26655.7	16072.8	16552.1	40618.3	39580.5	37892.2	40805	28399.9	40805	36364.2	32955.5	32380.8	18698	38972.4	26025.9	24341.2	14355.8	41826.9	26025.9	36169.2	32135.1	42965.8	29810.1	39030.2	44546	44091.4	45430.9	44561.9	6449.21	37105.5	39427.9	40949.7	35189.9	15293.5	28483.3	21652.3	8616.13	24371.5	31290.4	27129.4	25844.9	29993.3	33286.3	44666.2	16637.4	38357.9	18791.5	32957.3	35157.6	36339.5	26242.2	32597	18697.6	43696.8	43823.2	45113.5	15706.4	19100.9	17589	43137.3	43578.2	38774.3	37266.4	40838.6	40838.6	38922.3	40373.3	40849.7	41434.1	43258.8	41757.3	44232.8	42327.7	44232.8	38500.5	36682.8	35970.6	27531.3	27036	33520.5	37024.1	34879.4	38317.6	37834.8	N
VILLNKHI	41305.2	36716.1	41847.7	29457.8	26979.8	27910.4	24294.4	42575.7	31098	34548.2	37954.5	38983	40573.5	33805.7	37513.2	32774.2	42462.1	44227.6	40042.3	40042.3	24874.3	28361.5	25337.4	36309.2	23608.2	30112.3	40481	39789.2	40213.8	43085	33869.7	43085	35236.8	30960.3	15251.4	29217.8	36712.5	31701.7	27928.2	25956.5	41682.8	31701.7	40941.7	37996.8	46265.2	37978.8	43684	43929.5	43069.2	45158.9	44314.7	32595.9	42550.4	42344.2	42777.1	43834.6	39136.8	43054.3	38579.3	30568.9	38713.5	42139.4	41284.2	40619.2	41618.3	44084.7	42655	32254.2	41476.7	38026.5	41316.4	24179.5	32720	23834.1	24869.4	14213.3	42978.9	42655	44515.6	31318.5	31027.4	30977.8	44695.6	32700.5	36435.5	29607.6	34316.1	34316.1	35567.3	35740.1	36161.4	38631.9	39294.2	35147.6	41232.9	38381.1	41232.9	34716.4	28381.8	26033	26100.6	26387.4	29796	25504.6	24840.4	30272	31566.5	N
VILLNKHIDA	37272.9	32806.4	38932.4	8678.72	8934.06	16246.7	10893.5	38797	7652.39	26832.5	28034.2	29517.4	33110.3	39927.7	41857.2	40671.1	45830.8	44202.2	35354.8	35354.8	10138.9	19020.2	23451.2	27967.5	33064.8	35345.6	36234.6	34246	37809	37374.6	29739.6	37374.6	32759.3	28799.1	14223.8	33519	37298.7	28856.8	27512.2	40515.6	41398.7	28856.8	41326.7	37451.6	46325.4	36399.3	40428.4	41874.9	43789.5	45463.4	42834	38639.9	45040.8	40911.2	35294.4	42698.4	39884	38681.3	31493.8	33217.9	39533	42223.9	42001.1	42396.5	41904.8	36620.9	44209.9	32763.5	42038.3	41369.2	34725.8	41357.5	43034.2	41200.8	40114.7	37022.5	26232	30340.5	33234.8	34959.9	39443.7	33783	38459.7	38915.1	40670.2	36264.1	41452.5	41452.5	38495.1	41702.6	42151.3	40857.2	40889.9	37951.2	43867.3	42240.8	43867.3	38201.8	37311.2	33761.4	36835.9	33568.4	40717.7	35024.3	36350.5	38047	37202	N
ILLNKHIDA	34326.8	30649.7	35785.4	849.46	1670.17	6557.79	1891.71	26818.6	622.53	10452.9	20126.3	22445.5	31277.5	33884.4	37383.9	36490	45345.4	43764.9	26175.9	26175.9	6928.47	13886.7	18078.9	20449.4	24122.3	23752.2	30180.1	30285.1	37411.5	37881.5	29804.3	37881.5	29994.2	23624.6	2462.7	22648.4	20717.7	21846.5	9230.51	39403.6	34662.7	21846.5	34921	27885.6	43980.4	29745.4	36492.3	36654.2	38307.7	43034.7	39139.8	29626.5	41704.4	30624.2	19595.7	39300.2	32605.1	31551.5	20572.3	22026.8	39066.6	42108.9	40925.8	41106.4	41534.7	31310.3	41696.3	24204.4	35214.6	37256.4	24049.6	38786.1	40808.6	36673.6	36359.1	30131.5	20168.5	26098.7	29253.2	38304.4	40398.7	36431.2	27132.1	28682.2	33898	24208.3	31723.6	31723.6	29180.2	33753.4	29156.5	27999.9	24831.5	20948.8	36566.6	35319.2	36566.6	28835.3	21642.3	18235.3	26532.3	24253.5	33509.2	17985.9	21468.3	27259.8	21027.3	N
LLNKHIDA	36732	35092.6	38278.7	20214.2	9097.25	18038.9	21961.4	42987.2	14243.7	35215.8	34918.3	37577.8	42146.7	43033.3	43540.5	43006.3	46174.7	43819.4	41495.6	41495.6	24682.3	25883.8	26879.6	38115.1	39033.2	42465.3	41703.6	41643.6	39848.7	43923.3	40869.1	43923.3	35794.7	32231.5	8789.48	35683.3	35265	22271	23248.3	44252.9	38346.7	22271	38729.1	34029.5	46724	37108.3	41315.5	40647.3	44732.4	46354.4	40892.6	39775.9	45062.2	40631.5	33412.2	43457.2	39801.7	40282.2	31304.2	31513.9	41214.6	43877.2	42583.1	43232.6	43305.2	37980.4	44373.8	33391.6	43564.6	42610.8	34440.7	42868.8	43464.3	41729.7	41634.1	38739.9	33388.4	35963.2	40521.3	41951.6	44230.9	39815.9	39191.9	40047.5	39779.3	37316.1	43725.6	43725.6	37501.4	40654.3	39923.3	38204.6	37975.5	33814.4	44975.6	41438.2	44975.6	35974.8	38154.6	33103.1	39123.7	35735.1	42536.6	33677.9	36773	39626.8	37220.5	N
VILLNKHIDAY	11647.3	9254.61	14716.9	29972.2	27747.5	30868.7	28512.9	43570.7	30928.9	37918.8	11982.9	14970.4	13591.1	37458.1	40205.1	35531.2	29109.2	20173.8	3477.11	3477.11	25028.1	1372.42	4554.63	21852.1	11458.2	21256.1	34336.1	28435	25438.8	26565.6	43321.5	26565.6	36782.9	32617.8	28420.5	39486.8	38834.8	1143.97	2219.88	9333.96	24659.1	1143.97	21128.2	21122	44288.4	34151.2	41928.4	13339.7	40997.1	43757.8	17348.2	38803.7	42578.1	42059.3	42396	41089.1	42050.2	43636.3	37954.1	37266.8	34629.8	35973.3	32966.2	41913.4	34777.7	42330	26905.8	20297.3	42147.7	42167.2	36244.8	42241.7	43236.8	40961.2	41933.8	37851.6	41962.4	39757.4	42233	23775.1	31185.2	22023.5	44651.2	40588.4	20087.5	11671	39995.1	39995.1	39413.9	40018.9	36700.2	27807.6	25561.2	42686.4	44354.1	41548.2	44354.1	17927	22427.5	15844.3	39353.3	14271	42055.2	17523.7	21349.9	23194.5	38676.7	N
ILLNKHIDAY	4448.27	3913.83	6429.91	15111.3	12914.9	18387.3	16635.6	38758.4	15400.1	24921.7	1393.91	2748.32	5799.63	27538.7	31777.9	27057.9	24334.1	14312.2	342.94	342.94	14214	338.92	1574.26	10877.8	3830.67	7603.21	25220.6	18811.7	19995.8	18089.3	41297.6	18089.3	31801.3	26773.7	13131.6	31208.2	29910.3	123.02	199.93	5833.87	13623.8	123.02	12773.3	11901.8	38773.5	24012.4	35853.6	5791.54	35573.9	41041.1	10430.7	31801.3	37918.8	36709.8	36116.8	35943	37274.1	39163.9	31427.1	30068.6	26051.3	27680.6	23248.3	36501	25672.7	37457.2	17217.9	8689.25	36064.1	36051.2	27765.8	39808.6	41293.6	37358.1	39877.6	32138.9	37132.8	35607.8	38965.2	21037.1	28521.3	15900.1	40520.8	32818.5	10874.8	3853.79	34528	34528	31370	34194.5	27015.5	17105	12637.1	35680.7	41622.9	37004.1	41622.9	8720.7	10457	5149.98	34142.4	7168.99	38721.5	5569.09	9779.22	12246.4	28905.5	N
LLNKHIDAY	879.51	1174.56	1407.11	13731.1	5781.03	7541.19	11867.2	35088	10585.5	24674.8	1776.38	2560.04	5141.63	29158.7	30728	22891.6	9480.62	3741.49	196.16	196.16	14879.9	145.62	575.4	16162	2798.16	5459.84	28948.4	20952	10183.1	11299.2	36344.2	11299.2	25039	17549.5	9480.11	25167.7	22323.2	26.62	30.33	1999.01	2513.98	26.62	6225.36	5500.34	35556.9	22600.5	34534.3	300.6	16221.6	26331.8	887.9	28404.8	31556.2	22734.6	28363.4	30119.4	33451.6	37066.2	26246.2	24657.5	19923.2	22261.9	17698	32178.6	20069.1	33425.6	5032.87	4958.6	30821	30832.6	18308.5	35155.7	34228.9	33882.6	34511.2	28189.6	29792.4	30726.1	32165.7	17730.8	23640.2	9692.31	37224.5	25774	1727.9	246.14	15558.1	15558.1	25793.5	22173.9	15383.5	6628.55	4118.72	28676.3	30303.5	23633.8	30303.5	1189.2	1887.5	1617.53	25601.1	1964.43	30266.4	1010.07	3109.45	2693.86	15095.6	N
LNKHIDAY	16609.5	9270.45	21998	39277.6	33180.9	35377.3	37983.3	46745.8	37592	44735.8	32467.8	36833.9	37709.8	43180.7	43798.5	40010.2	35942.2	27999.9	13311.9	13311.9	24685	4390.56	6810.67	33666.2	23926.6	40344.5	37249.5	35222.3	31398.9	35153.4	42771.5	35153.4	40090	37054.6	25536.9	42389.1	36632.8	5844.99	4246.7	32349.6	26049.3	5844.99	16172	16500.6	45078.4	35728.2	41622.4	24197.6	43477.9	45414.7	24711.4	37094.3	42014.7	39789.6	37787.3	42323.6	39870.2	41794.3	35816.8	33424.2	36514.1	37728.5	35253.6	43686.8	36702.2	42689.2	37254.3	22472.7	43637.2	41968.8	36699	41706.3	43824.1	38847.8	42054.7	39235.6	43456.3	41360.7	44636.2	35543.1	41327.1	35207	44008.9	43577.3	26353.2	19727	43154.1	43154.1	39674.9	42420.8	31296.8	25534.7	23268.4	42067.5	45395.5	43171.4	45395.5	19440.1	23880.8	16249.9	41509.1	19921.3	44004.7	20656.9	26878.7	24441.3	42712.8	N
VILLNKHIDAYK	26170.5	19250.5	30009.8	26071.3	25454.7	28814.1	26555.3	40394.8	28350.5	33373.2	595.08	274.21	326.3	38652.4	39878.4	37095.5	41506.4	34353.2	17616.7	17616.7	3057.21	9550.53	10441.2	921.47	20143.7	32250	9550.74	3611.2	14428.4	687.73	33406.4	687.73	39919	37712.2	32898.9	42372.1	43765.8	15032.5	19453.5	35403.8	38946.3	15032.5	34097.3	32323.4	44093.3	29469.9	34272.6	36362.7	46091.9	47374.1	36257.4	39653	45153.1	44688.9	43871.5	44619.8	44598.6	44440.6	40468.3	40948.8	37704.5	39734.6	37668.6	43979	39102.1	41508.6	41375.5	26570.8	45575.1	43596.6	40845.7	44788.6	45172.1	44293.7	43431.8	42647.2	43160.1	42561.9	44485.3	32493.1	39455.2	31530.3	45137.4	44984.3	36113.7	35071.7	45975.8	45975.8	36976	42913.8	40235.6	34987.2	35124.8	42805.3	46392.6	44896.8	46392.6	33493.7	35995.5	30546.1	41941.6	30614.9	44336.3	34739.7	34413.9	36300.6	41887.6	N
ILLNKHIDAYK	27024.8	20380.2	30239	18973.4	20265.5	25250.1	21330.3	38593.5	22161.2	23394.4	87.46	86.94	239.78	34438.4	36475.4	33249.6	42110.7	35802.4	11084.8	11084.8	2029.17	7636.68	10905.8	475.23	15037.9	27432.3	8648.45	4072.72	18284.9	2363.4	36292.7	2363.4	39372.5	36624.1	27328.9	38647.8	42020.1	9339.01	9450.21	33969.9	35148	9339.01	30473.1	30229.1	42185.5	22730.9	31929.2	31355.1	45565.8	47297.8	35014.4	37111.5	44375.7	43905.3	42992.3	43044	42926.8	43258.3	38215.8	38199.3	37458.8	39775	37672.7	43592.9	38933.2	41332.9	39845.6	22056.4	43676.4	42245.8	39785.8	44129.6	44599.5	42873.9	43450.6	40553.3	42982.6	42126.2	44065.6	33746.5	38940	30743.4	43830.7	43899.6	34090	31239.6	45810	45810	33596	41578.8	37416.3	30621.2	30384.6	39448.8	46309.8	44361.3	46309.8	31472	32495.9	24609.8	40386	27521.8	43170.9	30572.2	30949.3	33261.4	38762.6	N
LLNKHIDAYK	13390.6	11010	17733.5	13456.5	6409.63	11690.7	17304.6	36070	13574.4	22083.9	19.82	20.66	117	35044.8	35725.1	32770.6	35857.5	24427	9195.03	9195.03	614.76	3834.82	4210.46	357.24	15798.6	21375.1	3705.12	1238.58	6091.96	183.85	22632	183.85	32127.1	28665.1	21909.9	34023.6	40840.8	1812.88	5654.82	29236.5	28180.5	1812.88	28348	25574.5	39229.6	18001	25173.2	21960.7	42208.3	44832.7	24606.8	35757.2	41936.1	40005.9	38598.1	39463.8	40913.8	40612.6	33224.8	34313.1	30365.2	33673.5	30906.8	39636.7	32619.6	35122.2	32951.2	15279.8	41760.9	38892.8	33482.4	42396.9	40831.6	41475.9	40411.8	39565.1	35911.5	36352.1	38352.9	26713.5	34961.8	21981.2	41912.1	41471.4	21449.5	22749.6	43192.8	43192.8	27145.9	36737.6	31471.3	21942.4	24862.2	35277.6	44262	40466.5	44262	19317.6	25027.6	21627	34827.8	18409.6	39205	25825.1	24533.2	26156.6	30434.2	N
LNKHIDAYK	31478.5	16053.5	33021.9	37249.5	28214	24718.4	32037.2	45677.8	38039.6	41527.9	6491.01	2925.06	3047.2	38849.1	40633.2	37513.2	39245.4	33540.8	18619.9	18619.9	438.11	6076.17	3745.26	302.63	19952.2	37015.3	1590.11	574.87	8654.25	154.97	21954	154.97	38578.5	36667.3	30650.3	41973.8	40487.1	27465.5	26227.5	37448.7	37212	27465.5	35102.4	29620.4	42823.4	25578.1	27437	38838.2	45701.1	47015.6	39770.7	36334	44372.3	41728.4	38851.6	42177.8	40761.8	39164.8	35580.8	34735.6	37724.5	39678.3	38367	43948.5	38636.6	38927.3	40695.7	14888.3	44520.4	40134.3	35474.3	43509.9	44405.9	42307.6	42480	40264.3	39274.2	39446.7	41931.1	31461.8	38513.8	28739	41142	44550.3	26993.9	33063.4	43941.8	43941.8	35611.2	42539.3	31604.1	24334.4	30389.2	39746.2	45156.9	44497.8	45156.9	24375	27891.4	28265	36812	21237.7	40744.2	28721.3	28152.1	26752.2	39467.2	N
LLNKHIDAYKTF	27641.1	23152.9	29198.2	19878.7	9976.61	12992.4	17512.1	38708.1	21377.2	24653.2	8312.29	8902.8	20349.4	5448.45	9470.58	5455.36	27611.2	24693.8	21184.9	21184.9	20947.7	15709.3	7865.79	17432.5	5306.72	12508.9	29619.2	24782.7	28010.8	18477.2	37983.7	18477.2	31245.4	26645.7	7824.53	29690.4	25296	560.8	756.03	11378.9	4287	560.8	19004.6	18098.5	35109.7	26049.9	34911.1	19165	37219.3	40595.9	23084.4	27436.4	7315.04	17510.8	26276.3	35057.6	34361.4	40226	33197.4	24850.8	26816.3	28389.8	27628	31564.1	26256.7	39106.8	25665.2	15595.1	34302.7	30396.7	33600.7	35034.1	35715.4	28504.6	34781.1	21050.6	41890.3	40508.6	42786.3	18464.6	19102.9	15493.2	37672.2	31996.3	17417.7	9554.56	32541.7	32541.7	30106.4	33951.6	25597	21583.6	11754.5	29844.3	41064.6	36783.3	41064.6	14369.4	18227.4	10990.9	37825.8	19947.6	39153.8	17626.8	20673.6	20016.8	30133.5	N
LNKHIDAYKTF	36360.3	26272	37207.6	41022.9	35120.7	29884.1	34548.2	46227.7	42263.2	40897.4	37429.7	38487.6	39796.5	6929.15	12323.8	5655.92	31805.1	32330.7	25094.8	25094.8	22551.4	15250.4	5565.23	26660.3	6256.76	29091.6	31417.9	29644.8	32338.1	27978.7	37569.7	27978.7	36565.5	33562.6	22167.4	37889.7	24236.9	10904.9	1113.79	14700.9	3184.97	10904.9	18645.9	18508.8	35862.9	27959.1	36233.5	26623.5	37853.2	41042.8	30801.3	28239.7	5364.22	14186.9	23745.8	36535.8	33000.1	40005.9	34518.6	24978.9	30186.3	30466.2	29854	32580.8	28094	41534.2	37694.7	15446.2	34008.2	30906.8	34999.3	35364.3	37788.6	26501.6	36185.3	19568.4	44420.3	42975.1	44639.6	18267.3	18897.3	20025	35905.6	39997.7	24193.2	17989.6	34566.8	34566.8	33238.1	38327.6	24615.4	20896.3	10860.4	32874.7	41726.1	39639.2	41726.1	20568.8	23104.8	12198.6	34905.9	20586.1	37957.4	24987.8	26287.7	23663	39381.9	N
KHIDAYKTF	40430.6	31697.2	40593.2	32813.5	28404.8	18806.8	18221.5	43156.4	34083	30694.2	35302	34664.6	33638.2	996.68	1886.83	183.63	29441.2	29986.1	18080.1	18080.1	18947.9	8252.88	3466.11	25035.7	409.48	8014.15	35061.8	33487.8	29979.6	36555.2	38460.1	36555.2	28441.5	22575	31050.2	25322.6	10426.1	10098.7	31.64	12896.2	500.94	10098.7	10126.4	11264.5	21352.9	16310.1	25363.5	13682.6	27143.5	32583.6	18726.8	15770.3	856.57	2767.45	12670.6	20009.9	16077.8	28258.6	23719.1	11773	16835.7	16202.8	17965.1	20338	13175.2	31360.2	30737.4	4628.06	12829.2	16965.7	21428.8	32114.9	32391.3	22966.5	32652	10931.2	42127.1	37961.1	39347	20274.7	13829.1	13273.5	25541.1	24579.2	18859	4971.66	14704.8	14704.8	22199.8	29079.7	5691.47	3138.79	830.52	15950.3	30055	28734.7	30055	10875.4	7599.59	509.26	26923.6	15103	30160.8	7314.8	12166.4	8812.23	25044.4	N
KHIDAYKTFPPT	35642.1	29923.6	38160.4	22246	22957.6	17293.9	10354.4	40362.9	26730.5	33448	30110.3	31873.7	32323.4	29863.7	34171.9	26715.2	43200.3	41273.1	36713.7	36713.7	2947.99	12744.9	17003	21460.2	21963.8	34160.1	34293.1	30687.8	33797.2	36467.9	27463.8	36467.9	30315.6	25301.8	29138.9	31867.8	29313.1	25619.4	8768.58	26031.8	26988.6	25619.4	35633.2	29954.7	38799.5	22385.3	25485.3	37050.5	39872.8	43157.8	38978.3	30969.7	26309.3	21633.6	12940.4	35799.8	25984	29201.7	26103.2	22935.5	35099.4	35751.4	35535	37337.5	34322.7	31525.9	42719.7	22568.9	33775.7	31542.6	25473.5	37503.1	40616.9	36861	40346.3	27826.9	30095.3	29858.5	31866.8	22076.2	28455.6	20682.8	22610	39977.8	37191.5	24983	31290	31290	37134.8	40453.4	38985.5	35482.8	31752.1	38905.9	41300.8	39148.2	41300.8	31569.9	29531.8	23842.9	30363.9	24231.9	35200.9	26578.8	32268.5	31138.7	38590.2	N
IDAYKTFPPT	32107.6	25151.1	35022	14898.1	15088.2	9753.86	4589.71	36993.6	19315.3	27745.7	28039	29686.2	29916.1	34348.4	37489.2	34326.1	40150.8	37740	32454.8	32454.8	5275.41	14009.7	15855.5	24968.9	26641	33329.5	30685.2	29723.5	26992.4	28579.3	14109	28579.3	25103	21020.1	20987.1	26613.1	26004.5	16822.4	7311.56	17727.4	28669.1	16822.4	28233.3	19735.7	43899.1	31613.6	31208.5	27160.3	32447.8	38023.6	33634.9	9241.21	39474	31256.9	23444.6	31786.9	10785.9	12752.3	10279.7	8337.7	30252	32259.8	32055.9	31380.9	30772.7	18170.3	33910.1	14516.9	37747.7	19509.8	12004.9	21358	33977.7	23159.9	27609.1	16247.6	10428	17513.5	17328	18774	24336.8	17519.3	30092.4	32301.4	24709	9457.88	13683.1	13683.1	35695.3	37701.6	36703.4	35852.5	35878.8	38832.7	34059	35732.8	34059	18001	13490.4	20746.7	21347.8	13625.2	27329.5	10601.9	18568	15522.8	29317.2	N
AYKTFPPT	42810.8	34471.6	43933.8	34725.4	35029.6	29656	23933.1	45536.2	36681.6	39341.4	36946.9	38586.8	38786.5	27394.6	29853.7	17155.1	44812.3	43955.7	38543	38543	3942.22	17035	16813.8	23309.8	20169.2	42076.1	35304.7	34189.7	39703.2	41406.8	34896.8	41406.8	34947.1	31568.5	24942.5	40599.8	32472	33094.2	20381.3	39778	35142.3	33094.2	35028.8	30826.6	45722.3	35132.8	38131.9	37896.3	41945.7	44612.5	40939.9	36798.1	43841.6	38141.8	31707.2	42170.9	32237.5	34680.8	30266.1	25955.9	40351.9	41813.8	41951.1	41523.4	40520.4	35536.6	43086.9	31733.3	43183	39853.4	33296.4	33452.3	42489.2	33965.2	37592	30897.1	27132.9	31639.3	33844.4	37093.4	40183.3	36706.6	37048.9	39481.3	39315.5	26608.5	32018.5	32018.5	37790.2	43815.1	34625.3	33231.2	24318.3	35100.1	42287.4	42167.2	42287.4	32335.6	28244	7187.24	37957.4	33242.7	40564.7	25667.4	34240	30945.6	42509.4	N
IDAYKTFPPTEP	40268.2	34933.4	41742.8	39736.3	36350.9	33643.3	34044.6	46478.5	41019.3	44284.5	41115.7	41962.9	41963.8	38438.1	40508.6	37126.8	46101.8	45430.4	42822.9	42822.9	25135.6	33793.2	29386.1	37538.4	36528.3	45494.8	40776.8	40585.8	42154	41874	36061	41874	42425.4	40411.8	35587.3	39899.6	39873.7	40523.5	33296.4	44565.2	41459.2	40523.5	39143.6	34993.6	46486	39553.1	39884.5	42750.2	44736.8	46116.3	43528.3	26022.2	44177.8	42273.7	38040.5	42104.3	34071.9	33436.1	22544.5	26565	38827.2	40457.3	38396.5	40243	39961.4	33118.2	47403.8	32768.1	45537.2	34047.2	32379	35788.5	41717.1	35960.5	37929.5	36918.1	37520.1	41485.7	42654.1	39702.8	42978.4	39284.9	38642	45216.6	44415.6	41265.9	43633.9	43633.9	42882.7	45048.6	44215.1	43713.3	43064.5	44165.9	46620	45493.4	46620	41922.5	41935.2	38241	44501.7	41323.1	45518	43103.2	44572	42469	46178.2	N
AYKTFPPTEP	43698.6	36871.4	44530.1	41677.4	36217.8	34832.7	38595.6	46984.1	41574.7	42943.1	39074.2	38642	39538.2	26555	27449.5	15560.9	46290.8	45618.6	37418.3	37418.3	4431.7	19342.7	14110.5	27340.4	20342.6	43337.9	39393.4	38096.9	42253.1	42432.7	39705.8	42432.7	40738.4	37313.2	36234.2	39313.3	40009.8	38465.5	30111.3	44493	38870.9	38465.5	41403.2	40379.5	45250.3	37949.2	38227.8	44959	46497.1	47284.5	44653.6	41238.2	42890.6	40206	35213.1	40760	38020.7	35612.4	29116.2	33640.4	37985.8	39575.4	39743.2	40699.7	37901.6	30367.1	46043	30994.2	42139	32684.2	29471.2	44209.4	43493.9	41068.6	43276.1	35581.6	42510.4	42341.9	43384.4	40812.6	42676.3	39658.6	34485.4	44114.3	42170.5	42559.6	45701.1	45701.1	38086.2	43688.7	36406.4	33844.8	32885	35212.4	45866.5	44324.8	45866.5	39808.2	37811.5	18689.1	43605.1	41925.2	45077.4	39858.6	42010.1	39459.5	43965.6	N
YKTFPPTEP	44342.1	40715.5	44833.2	43014.2	38352.9	33793.6	36978	48229	43838.3	45652.1	44623.6	45513.1	45245	43894.8	45503.2	43568.3	46722	45801.6	43201.2	43201.2	32945.5	37024.1	34063.8	44836.1	40998	46851.1	45915.7	45447.6	42825.7	44491.5	38923.5	44491.5	39942.8	35705.7	37572.1	35680.3	31304.9	35868.4	9687.39	45712.4	24265.2	35868.4	34067.8	31446.5	45439.2	35897.1	35435.6	39223.3	41527	44684.5	41691.4	38984.7	31547.7	17216	11780.5	30071.2	30204	27640.8	20540.5	28076.1	39897	40015	40685.6	40519.5	38126.2	31237.6	44799.2	23184.2	34923.2	24581.6	16081.6	39882.3	41630.5	34315.3	41663.8	31199.1	32653.5	36365	37433.3	44597.6	45201.9	40712.9	13195.6	44009.4	35030.3	30469.8	36275.4	36275.4	40113.4	40971	31962.1	30116.2	28976.6	33579.6	39704.5	39504.4	39704.5	28974.1	28230.8	29531.5	38680.1	35932.8	41280.2	32421.1	36630.4	29515.2	38858.3	N
KTFPPTEP	38861.2	33971.8	40636.7	36177.1	33055.5	26957.1	26313.3	46116.3	38095.2	41691.8	25629.4	26773.7	23095.1	42444.6	44059.9	39769	44889	43089.7	40179.4	40179.4	5150.09	13400.3	18569.8	25118.2	29890.2	27338.9	42007	38749.2	33390.2	33378.2	32582.2	33378.2	35811.8	30652.7	41466.4	34960.3	41817.9	23501.2	16045.3	12056.7	40860.3	23501.2	42055.6	40373.3	46873.9	39795.7	40417.5	41073.5	44123.8	45952.4	41712.6	39569.4	44961.9	43911.4	41205.2	41006.4	38408.1	38293.2	32923.4	35310	42747	43566.9	42894.3	43992.3	42933.3	41320.4	40818.7	27716.9	42516.3	35376.2	32612.5	39068.3	40709.8	35710.8	39175.8	26479	38577.6	37854.5	40461.3	16262.5	16370.1	12134.1	40910.7	39360.6	34250.8	23163.9	32800.1	32800.1	39653	35833.8	39871.5	37616.4	41310.1	41919.3	39913.4	37945.1	39913.4	30455.3	26446.3	28782.6	20719.8	14810.2	27209.7	18886.1	21502.2	25809.1	32461.5	N
AYKTFPPTEPK	30450.1	19303.2	32223.9	34699.5	32779.5	25884.7	26190	43274.2	36196.2	35399.2	225.48	205.52	26	21432.8	24494.2	10103.7	37618.9	33483.5	22203.5	22203.5	140.51	7224.43	5842.08	338.21	5479.43	23685	8213.06	4182.9	6145.52	241.3	24561.1	241.3	35941.8	31931.3	37832.4	40684.7	41025.9	28006.3	24131	22788.1	35284.4	28006.3	37119.9	34762.6	39887.9	22082.2	26628.9	38649.5	44917.2	46282.3	39497.1	38540.9	42646.3	40857.6	38042.9	40685.6	39284.9	38831.4	36531.8	34944.4	36452.1	38265	37753.9	41145.5	37169.4	38506.3	37256.8	19169.4	43051.5	39593.8	35817.6	42697.5	41750.5	41368.7	41483.5	37734.2	40106	38575.1	40368.1	24669.8	27471.5	23155.7	37792.7	42323.1	29961.1	26447.2	38611.9	38611.9	32913.1	39340.2	34342.4	26915.7	21232	39438.6	43209.7	41367.4	43209.7	28266.3	26123.5	13055.3	32999	18776.7	36536.6	22620.8	23806	24071	34818.7	N
YKTFPPTEPK	18278	10541.7	19688.8	25920	20112.8	11898.4	13904.1	39315.9	28880.9	31188	113.75	125.16	22.96	33397	36759	30087.5	24041.3	18191.6	12873	12873	213.88	8517.23	5463.62	1339.53	14709.6	17720.8	5821.57	1639.69	476.08	10.57	5282.78	10.57	29606.3	24886.1	34754.8	35381.2	33640.4	15385.1	8472.01	13006.2	22797.4	15385.1	30108	24413	34224.1	6787.42	11876.9	26415.4	37266	41359.8	30720.4	36239	34769	26954.8	22164.6	33028.7	32266.8	33865	29643.5	28079.1	32227.3	34243.8	34713.4	38974.1	32143.8	35991.6	26925	8360.28	36140.7	32797.2	26181.5	35842	34993.2	35732	35560	31204.5	25371.7	28581.2	28839.3	19251.1	20792.5	15089.2	25230.4	35737.1	13466.7	9176.64	23460	23460	27527.4	30936.9	27185.6	17682.7	17669.3	35943.7	33876	32147.3	33876	10360.4	9786.63	14399.9	20784.2	6573.48	25954.2	8792.52	11406.9	8436.97	21951.2	N
KTFPPTEPK	24519.7	14100.3	26746.5	24843.1	21976.2	13118	12064	38811.3	27035.7	28551.2	19.39	22.76	8.51	30127.2	33334.9	21272.2	30750.3	28387.7	15030.1	15030.1	11.37	2771.86	2341.55	54.75	4645.42	3039.86	9051.31	2214.62	2725.58	86.08	15361.4	86.08	24118.2	16955.6	36682.3	31172.1	34669.9	15876.4	9253.51	4911.3	31065.7	15876.4	35213.5	31920.2	34723.9	13933.9	17740	27264.2	37736.3	42077	30469.8	30450.4	41644.5	37478.3	36379.6	33723.5	33351.9	34620.4	28927.1	27970	32762.1	34702.5	32507.9	37966	33255.3	34911.9	25903.7	9091.94	35657.5	30289	26748.5	36674	35361.6	35659.4	35558.5	27474.2	29340.1	26981.3	27861.5	9992.39	9123.68	7622.98	35102.4	29451.4	13162.5	7196.42	19094.7	19094.7	21207.2	23867.7	25536.9	12348	14195.8	33958.5	28904.9	26576.5	28904.9	9312.17	6016.7	7213.65	11262.6	2551.72	17249	3965.58	5538.62	5502.24	15922.9	N
AYKTFPPTEPKK	37417.1	25996.3	39149.9	39379.3	37747.3	35754.1	35657.9	44842.4	40606.9	40980.7	1150.02	2174.43	432.42	28902.7	29796.3	18763.5	43546.2	40917.4	30847.6	30847.6	355.07	10642.5	10268.4	1126.89	11042.5	34139.4	15992.1	11460.7	20358	3648.98	36465.9	3648.98	42290.6	39210.1	40945.3	44702.9	44719.3	35595	34979.2	33688.1	42037.9	35595	41257	40355	43262.5	28140.2	32903.5	43886.7	47668.7	48280.7	44311.4	43039.8	45747.1	45660.5	43675.9	45208.3	43841.6	42511.3	41236.9	41323.5	39881.9	41856.3	41226.2	44318.1	40954.6	41618.8	43636.7	30286.7	46240.2	43112.5	41090.4	46045	45717.9	45028.2	45489.9	42595.5	45078.8	44181.6	45522.4	29928.1	35817.9	31227.5	42936.6	44471.8	39876.7	38881.9	45643.2	45643.2	37055.3	43889.6	38851.2	33718.7	30409.5	42345.6	46720	45484.5	46720	38091.9	37426	22370.8	41188.8	30457	43419.2	34740.1	34818.3	37854.1	42437.3	N
YKTFPPTEPKK	34943.3	24524.7	36472.6	37605.5	36629.6	33119.6	31926.1	42658.3	39324.8	37790.2	333.24	1033.52	247.45	33995.3	34682.6	22716.9	41362	37802.9	24939.8	24939.8	997.42	15334.3	16019.1	4025.19	24041.5	29935.5	23487.5	15213.5	12817.9	837.52	30256.9	837.52	40779.9	37668.2	41752.3	42898	42810.4	32437.3	26000.6	27485.5	36332.4	32437.3	39851.2	37919.2	42303.9	21996.4	28200	40421.4	45845.7	47145.5	41632.8	41705.8	42127.6	41301.6	37817.6	42167.7	42340.5	42614.9	40442	40230.8	41361.6	42458.4	42094.3	45036.4	41736.9	43703.8	40516.9	23287.1	44472.3	41904.8	39499.7	43422.9	43353.9	42757.2	43205	39882.7	41353.5	41191.4	43066.9	25425	30310.3	26453.2	39117.8	41641.8	34723.9	30403.3	42212	42212	35023.1	41486.2	37415.9	31412.1	30348.1	42104.3	44707.8	43435.6	44707.8	33412.9	31980	20929.3	37187.9	23073.1	40047.1	29697.1	29974.1	31230.5	36997.2	N
KTFPPTEPKK	28348.3	17463.5	31147.8	31452.3	29110.8	22338.4	21556.5	41003.8	33993.8	33784.8	19.98	48.49	15.36	31739.1	33133.2	22136.5	37428.9	33792.9	20966.9	20966.9	31.47	4887.18	5095	333.96	11451	10502.4	18745.8	7880.1	7014.31	339.06	25995.2	339.06	33498.7	27180.8	40539.3	36564.7	42772	21403.3	21686.6	11303.3	38404	21403.3	40778.6	38630.7	39211	19243.8	24872.9	38767.6	44701.9	46283.8	39178.8	36165.7	45225.4	44105.7	42822.9	41090.4	39761.7	40420.6	36525.9	35439.4	37295.9	38470.9	36735.2	41363.8	37262	39533.4	34606.2	16043.7	42133.5	36654.2	34967.5	41328.9	41003.3	39318	40443.3	33507.1	38870.9	35447.5	38051.6	11025.9	13638.9	11633.5	42822	38232.8	22911.9	21876.3	35375.8	35375.8	29039.7	32991.9	33253.9	23051.2	26124.4	39979.1	40592.8	37603.4	40592.8	22521.1	20829.7	18600.8	20673	6577.32	27485.5	17102.2	16010.1	19268.2	28934	N
FPPTEPKK	43641	36637.9	44578.3	44920.1	44183.1	42893.8	43053.8	46049	45228.3	45279.2	38071.8	35787	37116.3	43262.1	43466.6	39378.5	45900.8	43990.4	40320.5	40320.5	31306.3	36378	35043.6	32035.8	40770.6	48100.3	37303.6	33197.1	35031.5	28877.4	43040.8	28877.4	33688.1	29568.9	37744.8	46547.9	44830.3	44538.8	43995.6	46611.4	43072	44538.8	39771.1	37899.2	48072.2	42787.2	44032.8	27100.7	39163.1	40701.4	32522.7	45284.7	46127.8	44171.1	42858.1	46575.1	45426	46065	44172.6	43998.5	46002.7	46238.7	45600.3	46915	46070.4	46873.9	45458.4	39912.1	48121.1	46286.8	46062	31275.1	34283	39847.4	33090.6	45099.8	26266.1	31518	32189.4	44433.3	46100.9	44305.2	44924.5	42043.3	42870.2	40590.6	46132.3	46132.3	39958.8	45005.2	42608.9	41597.6	40610.8	45521.9	46915	45489.9	46915	41119.3	40126	32117.7	45438.8	40525.7	46149.2	39301.9	40707.2	41700.8	45194.1	N
YKTFPPTEPKKD	36843.1	28559.5	37961.1	38215.8	36181.8	33247	32991.6	45399.4	40859.4	42895.7	10381	11352.3	4502.6	41340.6	42226.1	37847.9	43468.1	40173.8	36111	36111	13997.2	27262.4	23480.1	19637.8	33718	40357.6	30564.2	23092.8	18631.2	1970.02	32662	1970.02	42532	40248.2	42101.6	44693.2	44659.4	36844.3	32978.7	37297.1	40271.3	36844.3	42160.4	40125.6	44542.6	28952.2	34355.8	42613.5	46441.3	47417.7	43365.2	44668.6	43459.6	42942.6	40724.3	44302.8	43962.3	44206.5	42467.1	42674.9	42179.1	43294.8	42863.7	45246.9	42516.8	44854.5	43599.9	32772	46079.9	43531.6	42873.9	44361.3	43830.3	44671.5	43591.4	43212	42783.5	44186.9	44707.2	28426.1	33126	26190.9	42746.5	45344.4	39250.9	37111.1	44772.1	44772.1	40419.7	44041.3	42603.4	39362.7	39059	45206.3	46029.6	45117.9	46029.6	38001.8	37809	34043.9	42800.7	33786.3	43711.9	36055.9	37658.4	37075.8	41101.9	N
KTFPPTEPKKD	40098.2	32854.4	41385.3	37314.8	33478.4	28108	28041.2	45538.2	40088.7	41608	588.46	1799.2	491.96	40794	42407	36741.5	45208.8	43541	38936.6	38936.6	1649.07	16240.6	16555	6753.79	27099.2	27578.7	35820.7	29333.7	27979.9	12196.5	34842.9	12196.5	42253.6	39241.5	44268.8	41833.7	46371.5	32917	33377.9	22684	44645.4	32917	44798.3	43485.9	45164.3	34908.9	38035.9	44055.2	46499.1	47664.1	44655.5	42491.1	46162.7	46204.7	45926.6	44194.6	43864.9	44417.9	41561.2	41515.8	42709.1	43807.5	43149.4	44686	43143.3	44957.6	44294.6	32138.9	45306.2	41454.3	42385.4	44796.8	44451.1	43607.5	43860.6	37743.2	44724.2	44322.4	45336.1	13309.7	15415.8	9223.92	46078.4	44177.8	40361.1	37356.4	42942.1	42942.1	41051.3	42726.2	42945.8	40694.4	41717.5	45803.5	45877.9	44484.8	45877.9	40496.3	39242	37824.2	35190.3	25111.4	37902.4	35847.4	33811.9	39483.4	41576.5	N
FPPTEPKKD	46969.9	45447.6	47233.9	47138.4	45045.7	43793.3	45643.2	48440.3	47285	48010.9	47498.3	47550.8	47377.7	47038	47450.5	46149.8	47262	47089.4	47090	47090	44783.3	45323.9	44740.2	47661.5	45959.4	48906.9	47758.5	47499.3	45692.2	46106.3	45180.9	46106.3	38474.3	35393.8	39047.6	47348.5	45394.5	46631.1	44730.5	47504.5	45913.7	46631.1	44229.5	41254.3	48663.6	45595.9	46812.6	33447.7	38463.9	40517.3	35705.7	46927.2	46052	44802.2	43085.5	47474.1	46774.1	46863.3	44976.5	46139.3	46611.9	47165.4	46697.8	47093	47005.9	47287.5	47539.4	44626.5	48406.8	46416.2	46533.8	31844.7	33537.5	41833.7	32765.7	45636.3	35175.8	40314.9	40012.8	46415.2	46993.2	44912.3	46382	42928.7	44287.4	42297	46139.8	46139.8	43724.2	46311.3	44609.2	44772.1	43136.8	46250.2	46901.3	46318.8	46901.3	42936.1	41239.6	41040.2	45765.9	44268.3	46561.5	41789.8	43663.2	41975.6	46583.2	N
KTFPPTEPKKDK	34675.9	24331	36701.4	35891.7	34415	29761.5	28240.3	44416.5	37832.8	39351.7	101.19	154.27	43.78	39771.6	40739.8	35184.2	41900.3	38823.9	32094.1	32094.1	205.44	10774.8	10184.3	884.9	19475.9	18085.8	24046.8	13645.8	13530.4	1297.02	33053	1297.02	36685.6	31749	42161.8	41165.1	45318.9	28454.4	29890.5	20191.7	42709.5	28454.4	42661	41631.4	42373.5	26561	31697.9	42461.6	46651.8	47630.1	42681.4	40534	46500.6	46040.5	45662.5	43948	43307.5	43617.4	41125.1	39773.7	40687.3	42111.2	40926.2	44182.6	41357.1	43358.6	40123.4	25075.3	44544.5	41600.8	40162	44765.3	44453.5	43701	43389.1	39328.2	43008.6	40505.5	42525.1	19386.1	22285.3	18697.6	45167.7	43673.6	32708.6	31538.5	41581.9	41581.9	36186.8	39802.6	40053.1	34039.8	35954.6	44367	44430	42189.6	44430	32142	31073.8	29590	32211	17435.6	36433.9	25895.3	24501.1	29385.2	36940.1	N
FPPTEPKKDK	43881.1	37646.2	44787.6	45912.2	45066.6	44165.9	44647.8	47823.2	45957.4	47225.2	37239.8	38554.7	36669.7	46995.3	47128.2	46296.8	44740.6	41722.9	42077	42077	34607.7	41952.9	41901.2	38765.9	44675.8	48317.3	36869	31763.8	27272.5	20973.5	41220.9	20973.5	27086.9	23321.3	38691.8	46735.7	45026.2	44953.7	44390.6	46701.8	43692	44953.7	40790.5	38636.1	48158.1	41720.7	44420.8	32215.9	42335.5	43664.1	35487.8	46203.7	46665.9	44960.5	44531.5	46776.6	46296.3	46450.3	44377.1	44501.2	44465.1	45481	44908	46389	45001.4	46556.5	45726.3	40933.3	48156.5	46834.9	46317.3	38359.1	39095.3	43022.1	36646.7	46606.4	29497	30367.8	32816.7	44713.1	46566.1	44318.1	45116.9	43438.4	42933.3	40908	46317.3	46317.3	41049.5	45788.7	44299.4	42017.9	41331.6	46135.8	47518.9	45945.5	47518.9	40405.3	41392	35267.6	45936.5	40710.7	46586.7	40488.4	41663.8	41549.5	45512.6	N
FPPTEPKKDKK	25429.7	20689.3	30068	45471.7	44546.9	43376.4	43579.7	47405.4	45494.3	46870.9	30519.7	24293.4	16861.4	46501.6	46441.3	45364.1	45980.8	43027.7	41640.4	41640.4	32537.8	37858.6	36851.8	31632.1	43230.7	47597.1	36368.2	30627.5	30757	14364.2	41872.2	14364.2	35308.9	30863.7	37088.6	47250.2	46460.9	45013.5	45491.4	44674.9	45023.8	45013.5	43041.2	41947	48112.2	42602.5	44505.5	35487	43597.6	44623.6	36180.2	45584	46580.2	45086.2	44430	47355.1	47141.4	47028.8	45654.6	45224.9	45711	46822.7	45317.5	47396.1	46534.8	47134.8	45889.3	41448	48299.5	46774.1	46820.7	40293.9	38184	44407.9	38894.9	46603.4	37721.2	37513.6	38748.3	42849.8	43863.5	42527.4	46110.8	45123.7	42075.2	42445.6	47579.6	47579.6	41028.2	43617.9	44419.4	40530.1	42191	46120.3	47434.6	45196.5	47434.6	41624.7	42239.4	39155	45261.1	37838.9	45994.7	40789.6	40493.7	42141.3	43258.8	N
TEPKKDKK	39852.1	34277.8	42744.7	48000.5	47404.8	46889.1	47221.1	48962.5	47844.9	48498	42524.6	39919.4	38433.5	47881.7	47912.2	47201.7	48113.8	46697.2	46630.6	46630.6	38996.9	42345.6	41449.4	41250.8	45813.5	48480.7	43731.3	42860.4	43281.7	40080.4	47323.4	40080.4	46362.4	45394.5	43838.8	47416.2	46896.7	46498.6	45598.3	48152.3	46728.6	46498.6	40097.4	40908.9	48654.6	43720.8	45623	47962.1	48745.8	49002.2	47456.2	37198.3	47679	47413.6	46386.6	45682.8	42008.3	43457.2	39045	36029.4	39890.1	42297	38653.3	45622	41818.3	41663	48737.3	35052	48101.9	45590.9	44406.9	48119.5	47639.8	47029.4	47254.8	46958.7	48231.6	48208.7	48613.6	46509.7	47621.3	46404.1	46300.8	48732.1	47751.8	48230.6	49253.7	49253.7	46763	47556.9	46647.2	46643.2	46331.9	48062.3	49088.2	48194.6	49088.2	47187.9	47287.1	45755	48593.6	46303.8	48798	47092	46686.1	47582.2	47995.3	N
FPPTEPKKDKKK	39352.9	32739.8	41850.4	46653.3	45681.3	44757.1	45631.9	48303.2	46674	47941.3	41406.8	40901.9	38047	47517.3	47576.5	46645.8	46958.7	44285	44692.3	44692.3	40534.9	42907.8	40520.4	40012	45005.7	48676.7	40862.5	37867.6	35749.4	29676.2	44541.6	29676.2	39809.4	37089	39825.4	47907.1	47343.3	45971.3	45644.7	47787.5	46531.3	45971.3	43916.2	42741.9	48303.7	42184.6	44999.4	41622.4	46290.3	46988.7	41992	43737.4	47621.3	46693.2	46185.7	47287.1	46053	46445.8	44586.5	42916.6	45071.5	46222.2	45071	47397.7	46123.3	45877.9	47345.4	37670.2	48510.6	47189.4	46207.7	43656.6	43026.8	45974.8	42518.2	47474.1	42057	41457.9	43218.6	46132.8	47593	46184.2	47124.6	46723.6	45750	45795.6	48581.5	48581.5	44054.7	47188.9	45640.8	44570.1	43921.9	47563.6	48662.5	47536.3	48662.5	44572	45223	41787.1	47679	44588.9	48114.9	44817.2	45194.6	45319.9	47179.7	N
TEPKKDKKK	44291.2	39919.9	45535.7	47357.2	46209.2	44455.9	45960.9	48585.2	47206.8	47875.5	42914.3	41113.9	39278.5	47043.6	47492.2	46110.8	46309.8	43892.9	44864.3	44864.3	36761.8	40552	36797.7	39536	44391.5	48313.1	41734.7	40574.8	38613.6	35910.7	45729.7	35910.7	45530.8	44714.5	42935.2	46588.8	45384.2	43993.2	42064.3	48326.7	44825	43993.2	38892.4	38536.3	48189.3	42591.4	43689.2	46804	48281.7	48735.2	46204.2	35509.3	47257.4	46899.3	46021.6	43005.8	40116.9	41664.8	36216.6	33696.8	34429.9	37877.8	36519.6	42182.3	37364.1	36186.8	48097.7	27753.5	47584.2	44232.4	41388.4	48022.3	48007.2	46739.2	47328	46407.6	48054.5	47395.6	48282.3	47496.8	48084.1	47108.8	45832.3	48361.7	47092	47225.7	48932.3	48932.3	46001.2	47632.6	44677.3	45545.6	44570.1	47300.3	48765.3	47999.4	48765.3	45962.9	46264.8	44264.9	48320.9	46301.8	48570.4	46701.8	47152.1	46697.8	47878.1	N
TEPKKDKKKK	45138.9	41396	46372.5	47832	47148.6	46526.8	47182.3	49009.1	47807.7	48545.8	40624.4	41220.4	40616.5	47911.7	47939.2	47430	46640.7	44719.3	46151.8	46151.8	32033	41820.6	39390.4	39088.1	45505.2	48441.3	40528.7	37449.9	38786.9	37398.9	46405.1	37398.9	39490.7	37666.1	40734	47503.4	47311.1	44823	43619.3	48396.8	46320.8	44823	42494.3	42357.5	48035.3	42156.8	43757.3	45504.2	48334	48485.4	46060	41061.5	47858.4	47717.7	46631.6	45450.6	43374.6	43416.3	39483	38157.9	33772.8	38310.6	38579.7	43453	37350.4	38769.3	48149.2	33688.1	48099.2	45591.9	43435.6	47410.5	47615.1	47266.1	46463.4	47299.8	45188.7	42482.3	44954.6	46867.8	48061.3	46715.9	46700.3	49068.5	47566.2	47882.2	49202	49202	46948.5	48437.7	45789.2	46413.7	46601.8	48069.6	49141.8	48650.4	49141.8	46556	46742.2	45136.4	48712	46698.3	48952.9	47435.1	47560	47350	48748.4	N
PKKDKKKK	48746.8	47285.5	49044.7	49352.3	49237.2	49293.6	49380.7	49723.8	49332.6	49561.1	47435.1	48210.7	48297.4	49227.6	49260.1	49147.7	49200.9	48927	49036.2	49036.2	41182.1	47102.2	47426.9	46329.9	48551.5	49578.7	47150.1	46645.8	47779.2	47963.6	49263.3	47963.6	45394	44389.6	44853.6	49329.9	48924.4	48685.2	48392.6	49543.9	48764.8	48685.2	47710.5	47518.3	49257.4	46579.7	47877	48492.7	49356.6	49472.6	48559.4	48868.3	49269.6	49198.3	48764.8	49339	48913.8	48886.8	48315.7	47823.2	48233.2	48815.4	48577.8	49210	48690.9	48887.8	49414.3	47907.6	49415.9	49307.5	49024.5	48665.1	48931.8	49001.2	48283.8	49200.9	48386.8	46795.9	48243.6	48863.5	49478	48945.5	48924.9	49625.4	49356.6	49350.7	49770.6	49770.6	48976.8	49543.9	47520.4	48353.4	48684.1	49206.2	49783	49657.6	49783	49057.9	48919.6	47622.8	49660.3	49028.2	49690.4	49244.6	49174.3	49235.5	49680.8	N
TEPKKDKKKKA	47175.1	45273.4	47801.4	48039.4	46981	46406.1	47483.4	49142.9	47834.1	48711	47028.8	47517.8	47339.8	48292.7	48421.4	48114.9	48229	47435.6	48593.6	48593.6	41822.4	46421.7	44489.6	46672.5	47694	49094.6	46832.8	46794.9	45981.3	47410.5	47074.2	47410.5	44219.9	42633.4	34084.1	46729.1	45177.9	46756.4	45372.9	48939.7	46583.2	46756.4	43114.4	42050.6	48780.1	44688.9	45868	47594	47786.4	48432.4	47220.6	37253.9	47691.9	46089.9	44070.9	43815.6	37554.2	36967.6	25218.1	27429	37258.4	41538.7	41192.3	41725.2	41428.8	28134.8	48990	41285.6	47362.3	43051.9	38160.8	46972.4	47204.8	46091.9	46217.2	46097.3	46334.4	45419.6	46212.2	48141.9	48493.2	47970.3	44642.9	48788	48548.9	48737.8	48994.3	48994.3	46859.2	48100.8	44990.7	46983.6	47126.7	46781.7	48918.5	48340.8	48918.5	48116.9	48094.6	46798.9	48547.3	48475.4	48662	48603	48581	48451.8	48711	N
PKKDKKKKA	48788	47580.6	49039.3	49233.9	48630.4	48849.2	49130.7	49688.8	49166.9	49522.4	48811.2	49152	49157.8	48990	49120.1	49041.5	49214.2	48866.2	49303.8	49303.8	41718	47207.8	46355.9	48009.8	48811.2	49592.7	48394.7	48673	48130	49241.9	48926.5	49241.9	47235.9	46485	37233	48811.7	44481.9	48337.1	46966.3	49491.9	47387.4	48337.1	47433.6	46871.4	48874.6	45685.2	46539.4	49124.9	49418.1	49615.8	49111.6	48375.9	49035.6	48022.3	45502.2	48948.2	47978.7	47544.1	45910.2	45263.6	47932.5	48774.2	48680.4	48486.4	48647.2	46274.2	49479.6	47104.2	48839.7	48469.6	47377.2	48678.3	49293.1	48569.9	48686.2	48132.1	48857.2	47714.1	48662	49019.2	49281.9	49016	44786.6	49213.7	49091.4	48920.1	49440.5	49440.5	48451.3	49245.7	44136.7	46107.3	46716.9	47181.8	49577.1	49405.2	49577.1	48615.7	48221.2	46994.3	49089.3	48837.1	49281.9	49038.3	49075.4	48671.5	49381.2	N
KKDKKKKA	47579.6	45907.2	48010.3	48752.1	48460.7	48449.7	48561.5	49509	48734.2	49233.9	47419.7	48019.2	48326.7	48531.6	48719.9	48287.5	49029.8	48773.2	48880.4	48880.4	34780.3	44923.5	44464.1	46461.9	47448.5	49195.6	47799.4	47915.4	47790.1	48930.2	48735.7	48930.2	46675.5	44806	36155.5	47849.6	44468.9	47750.8	41146.4	49147.2	46297.3	47750.8	46682.6	46145.3	48508.5	40477.4	43170.9	48622	49045.7	49376.4	48503.8	44244.8	48113.8	46202.7	42545.3	47405.9	44491.5	43984.7	41284.7	38484.7	46381	47796.8	46942.4	47462.8	47513.2	45347.4	49134.9	42453.4	47043.6	46380.5	43656.6	48130.5	48669.9	47658.9	48182.1	46683.1	48222.2	47708.4	48395.2	48394.2	48756.3	48233.7	43819.4	48382.1	48599.9	47591.9	48904.2	48904.2	46149.8	48067.5	43813.7	44908.9	46450.3	45297.9	49172.7	48117.5	49172.7	48004.1	47304.4	44009.4	48303.7	47861	48740.5	48083.7	47867.2	48248.8	48778.5	N
KKDKKKKADETQ	47392	44961.9	47706.9	48619.9	48065.4	48063.9	48487	49486.6	48703.1	49052.6	46518.7	46980.6	47400.8	48459.2	48638.3	48022.8	48841.3	48299.5	48411.5	48411.5	41663.4	42957	43040.3	46376.5	46803	48891	47709	47499.8	47363.8	47435.6	48903.2	47435.6	47434.6	46510.2	42609.8	48439.8	47583.7	45991.8	40687.8	48706.8	46781.7	45991.8	47015.1	46351.4	48184.7	40631	45168.7	47880.1	49011.2	49354.5	47780.8	46111.8	47271.7	47348.5	47265	47351.6	46833.9	47506.5	45885.4	44278.3	46838.4	47448	46220.2	48111.2	47174.1	47245.6	49311.8	40142.5	47454.6	47894.1	46785.2	48778	48654.1	48831.8	48690.9	48270.2	49067.5	48819.7	49007.5	47183.8	48058.7	45826.8	48328.8	49112.1	48664.1	48434.5	49364.6	49364.6	47406.9	48684.6	47087.4	46542.9	46986.1	48345.5	49504.2	48857.2	49504.2	48243.1	48255.6	46115.3	49190.3	48072.2	49304.3	48468.6	48426.7	48484.3	49207.8	N
KDKKKKADETQ	47291.7	45351.8	47843.4	48685.7	48207.1	47705.9	48313.6	49507.4	48750	49039.3	46394.6	46686.7	47013.1	48595.2	48705.7	47870.3	48558.9	47872.3	48353.9	48353.9	39034.9	41763.1	41029.9	45136.4	46657.4	48492.2	47101.7	47042.1	47147.6	47171.6	48746.8	47171.6	47192.5	46251.2	42086.1	47954.8	47650.2	45109.6	39881	48675.7	47181.2	45109.6	46415.7	45766.4	48346.6	42413	45893.8	48123.7	49007	49330.5	47966.2	42678.1	48258.2	48092	47372.5	47448.5	45691.7	47044.1	45472.7	40883.7	46047	47165.9	46158.2	47954.8	46949	46932.3	49215.8	40012.4	47338.2	47719.3	46273.3	48663	48522.1	48423	48418.3	47811.8	49015	48697.3	49038.3	46992.2	47788.5	46162.7	48469.6	49198.8	48677.8	48688.8	49392.9	49392.9	48085.2	49087.1	47012.6	47093	47326.5	48657.2	49555.1	49255.2	49555.1	48189.3	48161.2	46193.7	49204.6	48315.2	49345.4	48603.6	48621.5	48357	49371.6	N
DKKKKADETQ	48097.2	45417.1	48429.3	48815.4	48087.3	47879.1	48618.8	49554.6	48900	49215.3	47381.8	47799.9	47941.3	48474.4	48730.5	48453.4	48451.8	47786.4	48373.2	48373.2	41358	44281.2	43959.9	46992.2	47644	49309.6	46363.5	46914	46617	46999.9	48784.3	46999.9	46291.3	45552.5	34572.8	48656.2	43753.5	45115.4	41678.7	48878.8	44174.5	45115.4	41462.4	39609.2	48438.2	42083.4	45406.3	47208.8	48782.7	49158.9	47344.4	47635.2	46832.8	45662	44654.1	47574.9	47210.3	47355.7	45893.8	44575.4	46143.3	46910.9	46715.9	47834.1	46537.4	46957.7	49120.1	43376.9	47822.1	48302.1	47044.7	48210.7	48634.1	47176.1	47937.7	47803	48916.9	48282.8	48770	47560.5	48760	46769.6	45714.9	49302.7	48395.2	48488	49433	49433	48248.3	49187.6	46210.7	45711.4	46261.7	48248.8	49558.4	49337.4	49558.4	47377.2	48054	46560	49214.2	47981.3	49372.6	48501.1	48689.4	48187.8	49388.7	N
KKKKADETQ	47686.3	45609.2	47894.1	47737.4	46329.9	45998.7	46957.2	49421.3	47991.6	48553.1	44631.9	45665.5	45691.2	47737.9	48129.4	46910.9	48134.7	47556.9	47253.3	47253.3	24656.4	34380.4	34837.6	42418	43717.6	47694.5	46764.5	46071.4	45491.9	44963.9	48198.7	44963.9	44226.1	42290.6	40925.3	45855.1	44749.3	36685.9	14113.4	46368	40277.4	36685.9	44151.1	43876.3	46689.7	34352.5	39728.1	45326.8	47925.2	48610.9	46094.8	44047.1	45737.2	44793.4	42882.7	43176	40975.4	43143.3	40784.8	36942.1	44356.5	45031.6	45442.7	46985.1	44445.8	45441.7	48076.9	29216.5	42008.8	44646.8	39949.3	48260.8	48240	47958.4	48058.2	46044.5	48238.9	46915	47853.2	44153.9	46452.8	42238	46050.5	47677.5	46479.5	45074.4	48125.3	48125.3	46341.4	48330.9	42907.3	41351.7	42378.6	46800.9	48931.8	48416.2	48931.8	43989.9	43504.7	39778.9	48055.6	45010.1	48613	44866.7	45945.5	43558.4	48440.3	N
KKKADETQ	48224.3	46140.8	48506.9	48608.3	48102.9	48168	48355.5	49576.6	48736.3	49136	46927.2	47243.1	47431.5	48514.8	48856.1	48069.6	48972.6	48568.3	48541.6	48541.6	36433.6	40437.6	40759.2	45506.2	46217.2	48965.6	47950.6	47702.3	47499.8	47641.9	49099.9	47641.9	47123.6	46020.1	44360.3	48234.8	47743	44315.7	35457.8	48551.5	46117.3	44315.7	46539.9	46462.9	48554.7	41865.4	45181.9	47931.4	48970.9	49294.7	48093.5	46877	47818	47808.7	47112.4	47582.7	46010.2	46878.5	45410.7	43862.5	47052.8	47546.6	47486.5	48627.8	47279.9	47703.3	49065.4	40630.6	46804.5	47564.6	45919.1	48680.4	48664.6	48368.5	48562	47531.7	49170.6	48421.4	49040.9	46257.8	47807.7	45924.1	48244.7	48840.8	48503.8	48207.1	49394	49394	47503.9	48904.8	46622	46355.9	46993.2	48300	49497.3	48996.9	49497.3	47844.9	47629.5	44772.6	49213.2	47966.7	49308.6	47942.3	47995.8	47936.1	49292.6	N
KDKKKKADETQA	46387.6	43829.3	47000.4	47926.2	45978.8	45131.5	47094	49296.8	47655.3	48675.7	46296.3	47094.6	47386.9	47815.9	47932	46924.7	48204	47600.2	48373.2	48373.2	30060.2	39620.8	37965.6	45864.5	46623.6	48514.2	47104.2	47020.2	45950.5	47378.7	46875.4	47378.7	44600	42668	31890.5	45739.7	44675.8	44686	39077.6	48328.8	46641.7	44686	46870.4	45368	47832.5	39404.5	42968.6	48149.7	48509	48974.1	47616.7	36450.5	47920.6	46779.2	43869.6	46582.2	41002	40801.5	34319.4	30081	44537.8	46447.3	45483	46565.6	46011.7	39180	49009.7	39780.2	46872.4	43371.7	39829.7	47975.6	47834.6	47153.7	47446.4	45711.4	46862.8	46659.9	47238.5	46709.4	47197.1	45960.9	44906	48658.8	48015.5	48297.4	48759	48759	46731.6	48293.2	45501.2	45796.1	46648.3	46405.1	49052.1	48527.4	49052.1	47619.7	47784.9	45956.4	48386.3	47847.5	48672.5	48193.6	48466.5	48236.3	48733.6	N
DKKKKADETQA	48021.8	45519.4	48409.9	48677.2	47635.2	47435.6	48376.9	49482.8	48642.5	49105.2	47499.8	48323.6	48371.2	47917.4	48302.6	47994.8	48659.3	47948.1	48724.1	48724.1	34751.8	44181.6	43925.7	47326.5	47612.5	49184.9	47261.5	47720.8	46390.1	48194.6	47735.8	48194.6	45276.8	43852.1	22666.6	47127.2	37307.2	45765.4	42160.4	48822.3	44443.4	45765.4	43778.1	42142.2	48345.5	41258.3	43690.6	47757	48525.8	49003.3	47801.4	46677.6	46871.9	43842.1	37727.7	47823.2	45724.8	44768.7	41963.8	41801.1	46526.8	47620.2	47264	47672.3	47349.5	43668.9	49173.8	44595.6	47636.2	46683.1	43889.1	46659.4	48027.5	45229.8	46711.9	45844.7	47025.8	45917.7	46894.7	47662	48318.3	46986.1	39405.3	48832.8	48271.8	48478.6	49009.7	49009.7	47547.2	48842.9	45117.9	45611.6	46249.7	46299.3	49204.1	48891	49204.1	47850.6	48089.9	46140.3	48554.2	48021.2	48788	48574.6	48772.7	48332.4	49085.5	N
KKKKADETQA	47434.1	44847.2	47728.6	46839.5	43671.7	43080.8	45939.5	49229.7	46879.5	48276	44692.3	46300.3	46833.9	46991.2	47312.6	46536.9	47923.2	47537.4	47946.5	47946.5	15023.8	33658.9	33908.2	43999.9	44892.9	47699.2	47246.6	47077.2	45085.7	47109.8	45645.7	47109.8	40631.5	37165.8	33075.9	41527.9	42039.7	36913.7	20174	46519.8	43038.9	36913.7	46310.8	44943.4	46091.9	30841.6	34323.9	46808.5	47909.2	48519.5	46738.2	43008.6	46279.8	43484.5	34211.9	43662.2	37140.4	34457.8	30671.6	30703.1	43315.9	45379.8	45056.9	45488.4	44571.5	37235.8	48259.8	34805.2	41162.9	37159.7	29538.8	47445.4	47086.4	46558	47173.6	42303.9	44422.3	42602.5	43929	43892.4	45560.8	42473.6	40038.8	47879.6	45758.9	46178.7	47886.3	47886.3	45587	47752.9	40534.9	40977.6	43936.6	43531.6	48519	47838.7	48519	44246.7	44911.4	42429.5	46917.6	45398	47684.2	46268.2	46864.8	45374.9	48137.3	N
KKKADETQA	46976	44626.1	47304.9	45972.8	41527	40338.4	44160.1	49112.1	45884.9	47756.5	44091.9	45800.6	46393.1	46817.1	47292.7	46429.7	47865.6	47268.1	47144	47144	12709.6	30948.3	32360.1	42338.7	43978.5	47393.1	46888.1	46559	44609.7	46740.2	44996	46740.2	39659	35423.7	32678.9	40928.9	39810.3	34888.1	10625.3	45790.2	39545.9	34888.1	44868.6	44020.8	46252.2	32307.3	35190.3	45205.8	46470.4	47806.6	45547.1	41762.7	45279.8	41255.6	28086.7	41038.8	33883.7	32438.7	24889.3	26263.2	42680.4	44750.3	44953.2	44940	43833.1	33787	47783.4	30650.7	38681.7	35470.9	22258.3	46695.2	46736.7	45523.4	46575.7	40343.2	42735.4	41105	42656	44017	44809.4	42020.6	33922.2	47099.6	43790.9	43432.8	46467.4	46467.4	44501.2	46826.8	35189.9	36491.2	40172.5	40464.8	47517.3	46891.2	47517.3	41265.5	39846.5	38228.2	45123.2	43404.6	46598.8	43888.6	44864.7	41579.2	46380.5	N
KKADETQA	47126.2	45010.1	47496.2	47087.4	44950.2	44267.3	45756	49251.5	47064.5	48338.7	46210.7	47186.4	47332.6	47810.2	48195.6	47435.6	48175.3	47555.4	47990.6	47990.6	29077.8	38761.7	37422	45610.2	46201.2	48652.5	48014	47806.6	45701.6	47902.4	47219	47902.4	43989.4	41472.7	41617.9	44825.9	44275	41922.5	22870.8	47699.2	41896.7	41922.5	45696.1	44700.5	47974.5	39618.2	42259.5	46500.6	48082.6	48737.8	46594.8	44356	45798.1	43566	36022	44752.3	41125.5	41599.9	35937.1	37943.4	44533	45780.7	44827.8	45753.5	45101.8	42643.5	48558.3	34522	44475.2	42140.3	36369	47420.3	47639.8	46718	47286.5	44184.5	46359	45089.1	46607.9	46153.2	47092.5	44746.5	41625.6	47668.2	46376	45329.7	47993.7	47993.7	45107.1	47298.3	42684.1	42782.1	44257.2	44394.4	48527.9	47313.7	48527.9	44688.9	44999.4	41284.2	47105.8	46037	47764.8	46012.6	46526.3	46063.4	47671.3	N
DKKKKADETQAL	45381.8	41668.4	45779.2	45419.6	39991.6	37750.6	43189.1	48815.9	45356.7	46820.2	45569.2	46442.8	46621.5	44659.9	45496.3	43895.3	44452.1	42798.3	46317.8	46317.8	29714.8	38026.5	35708.8	44633.8	42629.7	46902.8	45449.1	45473.7	39821.1	46451.8	42184.6	46451.8	35510.4	29533.7	2292.42	45478.6	15581.7	35376.2	20618.5	44781.3	31179.9	35376.2	37113.9	32229.5	45746.6	32971.6	42832.6	42028.3	42547.2	44991.1	42142.2	41060.2	33895	15235.9	34021.1	41472.7	40266.9	44310.9	40554.2	32271.3	42404.7	43388.6	41972.4	43140.1	42422.6	44817.2	47018.2	33439.3	41096.2	43957.6	43620.2	44986.7	45565.8	42305.3	44248.1	42255.4	47711.6	46052.5	47217	45447.6	45708	43395.7	41376.8	45549.5	43531.1	42623.2	44860.8	44860.8	41590.9	45418.6	37193.1	37022.9	35521.9	40052.7	46823.7	45325.8	46823.7	40302.2	40097.8	33165.1	45292	44002.8	45873.9	42170	43927.6	40880.6	45996.2	N
KKKKADETQAL	45822.4	43243.8	46011.7	41701.3	33622.2	30382.9	36744.3	48223.3	41879	44558.5	43163.4	44670	45283.7	43162.5	44302.3	39553.1	44584.5	43983.2	45642.3	45642.3	17120.8	31958.2	28568.5	41316.9	34190.8	41932.9	46625.6	46031.6	41123.3	46744.8	43663.7	46744.8	25906	17568.3	16828.7	38127.8	28499	24777	2513.3	38035.9	33513.9	24777	43690.6	41121.5	42573	24788.8	37884.8	42440.5	41467.3	44200.8	42805.8	33572.7	32564.5	20386.4	36544.5	31184.6	31077.1	39795.2	35630.5	20943.6	41061.1	42761.8	41352.2	41704.9	41156.2	43716.6	45240.1	20045.2	19376.9	36788.9	37247.1	46057	44733.4	44620.3	45054.5	37551.8	47397.7	44695.6	46424.7	41590.9	40552.4	39018.8	43659.9	41155.3	38171.6	34690.9	37152.9	37152.9	38059.8	41366.9	29383.9	28508.9	29468.6	33579.3	43404.1	41215	43404.1	33758.2	33167.3	22173.2	39434.8	38325.1	41144.7	33147.6	36433.2	34260.4	38982.1	N
KKKADETQAL	44505.5	41117.9	44697.6	38793.6	26080	20890.8	31306.6	47818.5	38655.8	42377.7	41466.9	43235.9	44286.5	41992	43322.9	38791.9	42471.8	41324.4	43854.9	43854.9	14861.4	26270.1	21624	40394.3	31818.2	40821.8	46166.7	45462.4	37990.7	45222	39726.8	45222	22794	14490.8	13225.4	33954.8	24763.9	15322	560.24	36463.1	26290.5	15322	41741	38726.5	42055.2	22458.6	35712.7	39208.9	39123.7	42459.3	39435.6	30324.1	27730.4	12456.8	29953.4	26508.2	26759.5	36948.8	29262.4	14816.1	35876.5	38393.2	37618.1	37605.1	35738.2	40576.1	43056.6	13859.9	14242.1	30742	31150.8	45328.8	43856.3	43705.3	44320	35526.9	46294.8	43073.3	45049.6	40866.5	39406.2	36316.3	40769.3	37991.1	30610.6	28462.1	30688.2	30688.2	34348.4	37727.3	22964.8	22649.9	24093.6	28171.9	39939.8	36722.5	39939.8	25374.4	25675.7	16475.3	34999.3	32965.5	37347.2	27117.1	31065.7	26480.7	34511.9	N
KKADETQAL	41539.6	37633.5	41802.5	26945.7	12126.5	7309.03	13990.4	45318.5	25302.9	34398.2	39794.8	40697.5	41669.7	37888.9	39354.7	30393.4	36325.7	35072.8	38918.9	38918.9	22170.5	22575.8	14491.8	39783.6	17947.2	30221.3	45191.2	44186.4	31481.9	42088.4	33051.2	42088.4	18359	10390.2	21220	22961.6	13752.1	12132.5	48.02	29244.3	9192.94	12132.5	33221.9	27957.2	38995.2	19874.4	31443.1	23202.3	23229.9	31326.3	25750.8	17287.9	10717	797.99	14102.3	11619.4	14304.2	29670.5	20147.2	8740.17	31283.3	32423.9	31239.3	31167.7	28737.8	36760.2	35826.5	4953.56	3330.7	20969.6	20021.4	41856.8	39026	38985.1	40100.4	28600.7	42871.6	37498.2	40411.8	38816.7	34892.3	33049.4	31391.1	23919.3	14176.2	6787.12	7573.49	7573.49	25385.7	24109	6570.14	7726.19	6721.86	13535.1	22325.8	20268.3	22325.8	7407.83	5061.27	3341.93	17707.2	15397.5	21841.5	6182.27	10879.2	7126.61	12802.8	N
KADETQAL	24952.4	23675.2	27667.2	28563.6	24833.1	21589.6	21264.8	36389.8	26481	36755.9	39770.7	39660.7	39433.5	41564.4	42239.9	35403.4	42274.2	42751.6	41870.4	41870.4	32408.1	23885	27158.5	40878.8	31257.9	35735.1	45709	44672.4	39573.7	44367	38767.2	44367	17599.1	7073.68	24307.6	36920.5	26170.2	30543.8	13537.7	19430.8	28204.6	30543.8	38327.2	35787.7	45889.8	37488.9	43812.7	25488.3	16197.8	26202.8	20468.9	24113.2	29725.7	12949	32568.1	29684.3	33040.8	41871.3	33839.3	23073.1	39834.4	42550.4	39175.4	40088.7	41298.1	43382.5	36026.7	23161.7	30401.3	37900.8	38446	32238.2	24169.3	35726.6	30470.8	29858.9	42826.1	39245.4	42552.7	28911.5	24373.4	19662.4	43225.6	11639.2	21227.4	4694.73	2621.71	2621.71	10322	164.18	30235	23233.7	24867.3	21832.8	2089.55	84.97	2089.55	14774.9	9884	9657.88	9239.01	11434.2	7497.98	1681.76	4918.1	9998.98	3308.04	N
KKKKADETQALP	37885.2	35595.8	39080.9	39963.1	37682.4	37113.1	36705.8	47037	40210.7	46348.4	42787.7	42891.5	42465.3	45022.8	45574.6	43705.7	47031.4	46316.3	45875.9	45875.9	22991.6	32586.8	33216.8	42354.7	41757.3	45772.8	46582.2	46173.2	44059	45673.9	42174.6	45673.9	38992.7	33748.3	27214.1	40587.5	40975.4	38411.5	24128.6	41644.9	42655.5	38411.5	44929.3	44229	44442.5	31232.5	36910.5	45113.5	45267.5	47399.2	44539.2	40768.9	42483.2	40449.9	41596.3	40527	39682.2	39023.9	33814.8	33745	41614.3	42973.3	41947.9	42909.6	41898.5	38555.9	47479.3	32277.3	42027	35648.6	34459.3	44373.3	42185.5	44299.9	44381.4	40304.4	45444.7	45434.3	46571.1	33773.1	34701.4	25320.1	42179.6	45308.7	43930.5	43484	45409.3	45409.3	40828.5	32386.4	41789.8	40904.5	41304.8	42776.6	44008	36506.2	44008	43361.4	44037.1	37531.1	41150.9	40873.1	41532	43242.9	42643.5	44430.9	42063.8	N
KKKADETQALP	38471.8	36603.9	39782.8	40302.6	38574.7	37973	37087.4	46803.5	40338.9	46332.9	43023.5	43233	42665.2	45461.4	46218.2	44545	47164.9	46400.6	46027.6	46027.6	22713.5	32846.2	34418.7	43010	42016.1	45720.8	46809.6	46417.7	44325.8	46086.9	42918.9	46086.9	40875.3	36164.5	32243.8	40211.2	41453.4	38956.4	20494.1	40772.4	42380.9	38956.4	44970.2	44571.1	45111.1	33820.7	38162.5	44865.2	44240.5	46843	44385.8	40278.2	41824.2	38451.8	41132.6	39580.9	39276.4	38094	32540.6	33444.4	41688.2	42959.8	42414.3	43010.5	41779	37758.8	47294.7	31431.2	40717.7	35687.6	33518.3	43640.5	41265.5	43871.1	43555.6	39045	45276.3	45210.2	46297.3	32694.8	33783	24677.8	41193.2	45117.4	43928.6	43129.3	44800.2	44800.2	41460.1	31910.2	41886.7	41255.2	41867.7	42463	43123.7	35677.2	43123.7	43229.8	43718.5	38675.4	40790.1	40445.5	41224	43219	41855.4	44179.7	41484.4	N
KKADETQALP	33228.3	31855	34748.7	35132.1	30329.4	28154	30293.3	45326.3	35403.4	44593.2	39916.8	39688.2	39382.3	43155.9	44567.2	42538.4	45788.2	44491.5	43868.7	43868.7	25165	25273.9	26561	40732.3	39080.9	43494.4	45886.9	45227.8	41635	43337	38010.4	43337	37528.6	31855.7	36841.1	33258.2	38268.8	33679	9985.9	36206.8	37029.7	33679	43121.9	41621.5	43719.9	31199.4	35075.5	41657.1	41644	45107.1	40927.1	36263.3	37035.3	30385.2	33320.9	34064.9	33692.5	32153.5	23033.2	28612.4	35354	37113.9	37644.9	37728.5	35418.7	30773.6	46028.6	21370.5	34680.8	24833.4	22051	41510.9	37829.9	41764.5	41312.8	34807.4	40937.3	41953.8	43678.8	26598.4	28378.7	15837.1	35418.3	42726.6	38979.2	38475.5	41105.5	41105.5	38148.1	25295.8	38299.4	37293	37929.9	38913.4	40107.3	29830.5	40107.3	38398.2	38382	34126.9	35401.4	34562.4	36594.8	37850	36886.5	39387.4	36779.3	N
KADETQALP	23722.7	23985.2	26169.6	29234.9	27901.9	26024.5	21178.3	41437.7	29615.3	42265	37363.3	35825.3	35360.5	41546.4	42598.3	40359.4	46198.7	45242	41041.9	41041.9	21395.2	18915.8	25484.5	37458.1	34423.9	37575.8	45039.3	43965.1	42154.9	41422.5	33843	41422.5	36539.8	29646.4	41435	32173.7	41581.4	37613.6	27895.3	26442.6	39648.2	37613.6	40467.8	40295.7	46312.3	40779.9	42550.9	34778.1	31734.6	39160.5	32158.7	35100.5	36356	36157.9	35525.4	31587	36540.9	34862.5	20963.5	31898.1	37306.4	39166	37620.5	38113	37296.7	33318	44109.5	29131.9	40509	29055.8	24984.9	34817.6	27523.5	37085.8	33831.6	31079.1	34068.6	36035.2	38108	21260.9	21029.2	10359.4	38933.2	36695.1	33871.9	27990.5	33375	33375	32701.2	9174.56	41632.3	37056.9	40500.7	38662.1	26628.3	11640.1	26628.3	33257.8	34267.1	35221.9	23236.2	22325.3	25600.8	27175.2	24526.6	34678.1	22549.9	N
ADETQALP	39883.2	34603.5	42049.7	45152.1	44356.5	43465.7	43298.6	48250.4	44826.9	48083.1	45860.1	45778.8	45084.2	46924.7	46867.8	46770.6	48054	47697.6	46232.7	46232.7	42953.3	41077.9	41573.3	46433.2	45812.9	48198.2	47418.7	47168.5	46183.2	47193.5	46038.6	47193.5	45111.5	42786.8	43931.9	43757.8	46432.2	46338.9	44447.3	46395.6	46681.1	46338.9	43877.7	43456.8	48383.7	44657.9	45978.8	46104.8	45907.7	47624.9	45029.6	30171	45588	45575.6	45122.3	43362.3	38052	35250.9	22132.7	31794.4	38831.8	41716.2	36088.3	39246.2	40855	29721.2	48666.7	36189.6	47857.3	36530.3	35909.1	44030.4	41496.9	43737.4	43835	43079.9	46029.6	46970.9	47441.3	42386.3	44129.1	39480.4	46504.6	47020.2	46685.6	46327.4	47247.1	47247.1	43020.3	39052.2	47481.9	46497.6	46660.4	46273.8	46159.7	40108.2	46159.7	46263.7	47290.1	45566.3	45755.5	44767.8	45527.3	46426.2	46107.3	47231.3	45462.9	N
KKADETQALPQR	35998.6	26448.6	38177.4	41811.5	40682.9	38463.9	37443.8	46815.1	42434.5	45084.7	29702	23333.2	23230.2	44650.2	45324.4	43477	46418.7	43784.8	41724.3	41724.3	22862.9	29157.2	28536.4	8988.16	34903.6	44790.1	27841.9	20532.7	36194.3	22417.6	43732.7	22417.6	42928.2	40320.5	41737.9	44488.2	44443.9	41335.2	32853.7	43906.7	43435.6	41335.2	38976.2	39373.8	44252.9	21811	34723.9	45311.1	47579.6	48505.9	44945.9	39967.4	45084.2	42855.3	43535.8	40986.9	37067	40234.2	36377.6	34731.8	36037.6	37531.9	36672.4	43491.1	36255	38664.6	47161.3	16956.3	44365.1	42249	38750.8	47466.9	46564.6	46760.4	46883	45476.6	47308.5	46382.5	47343.9	37224.5	41385.3	35256.6	44592.3	46674	43920.5	44025.6	47424.4	47424.4	41215.9	42102.1	42814.6	40574.4	41572.9	45027.7	47532.8	44172.1	47532.8	44042.8	44136.2	39476.2	44347.4	39756.1	45517.5	43172.8	41431.9	44242.4	44246.7	N
KADETQALPQR	27026.3	18560.4	29767	38517.6	39787.1	37085.8	32615	43605.6	39207.6	42663.8	17496.4	8845.86	6874.78	44121	44620.3	40957.2	45607.7	42469.9	37762.8	37762.8	14494.1	22950.1	24412.5	1771.02	31724.7	40640.7	20661.3	12023.9	28757.1	10630.6	41431.9	10630.6	41345.5	37784.1	43025.4	43728	45894.8	39671	35713.1	34632	43764.4	39671	36475	37504.3	45453.5	31317.5	39155	42127.1	46170.8	47506.5	40372.9	39255.5	45458.4	44841.4	44777	40236	36147.3	39256.4	35972.5	33963.3	34808.9	36063.7	35593.5	43272.4	34665	38367	43953.3	15850.5	45223.9	43033.8	38400.2	46048.5	44341.1	45279.2	44815.2	44025.1	46074.9	44306.1	45733.7	28002.3	32399.4	25072.3	44821.1	44080.4	37974.7	36918.1	44398.7	44398.7	36988.4	34899.1	44009.9	39042.1	40741.5	45337.1	44290.3	38161.7	44290.3	38472.2	40539.3	37086.6	36763.4	26163.1	40249.9	34139.1	28825.3	39557.8	35972.5	N
ADETQALPQR	35492	21381.1	38330.1	43103.7	42152.7	38857.5	37773.1	47426.9	43324.8	45736.2	32315	26421.2	21516.2	45542.1	46069.9	44808.9	45732.7	40137.3	37669.4	37669.4	32564.5	32075.7	29856.3	17747.3	37722.4	45981.3	24657	20939.5	34567.2	18648.3	42610.8	18648.3	44638.6	43349.7	43882	43603.7	46058.5	41340.1	38290.7	46868.9	44559.5	41340.1	29216.8	29612.8	46204.7	32010.8	38770.1	45669.9	47938.7	48470.7	45044.7	35377.3	46125.3	44535.4	44310.4	34772.1	30942.9	33634.2	28073	29036	21192.3	22050	25494.7	36769.4	20412	24820.8	48050.4	9355.09	45328.8	40395.2	32277.6	47459.8	47129.7	45594.4	46495.1	45205.3	46560.5	46257.8	47237.4	43180.7	45549.5	42162.7	43146.1	48446.1	45263.6	46617	48663	48663	43982.8	46545.4	45956.9	44777.5	45177.4	47435.1	48243.1	47179.2	48243.1	44900.7	46587.7	44621.2	46871.9	44142	47400.2	46814.6	46389	46779.2	47153.2	N
ADETQALPQRQK	35256.6	23917	37982.9	41633.2	40281.7	37462.9	37183.1	47599.1	41310.6	44869.6	5488.45	6843.39	4092.03	45477.6	45628.9	43999.9	44859.9	41206.6	39801.7	39801.7	10200.4	21265.1	24984.6	15578.3	33849.9	42513.1	34242.6	29009.9	26082	10266.4	41795.7	10266.4	44252.9	42618.6	43010.5	42873.4	46338.4	29979	30405.9	44174	43753	29979	36512.5	37059.8	44263.9	21856.4	33096.7	46476	48517.9	48902.7	45726.8	37069.4	46790.8	46061	45278.3	43173.2	41302.6	42347.8	36950.8	37126	31927.8	35904.9	33545.1	40994.4	34659.3	36387.5	46230.7	18419.9	45297.9	43087.8	39927.7	47563.6	47266.6	46019.1	46662.9	44290.8	47411	46587.2	47855.3	40221.6	44194.6	39815.9	45201.9	47462.3	42577.6	44663.2	48067	48067	42849.3	45487.5	44134.3	41335.6	43067.3	46398.1	48312.6	46776.1	48312.6	42595.1	44658.4	41688.2	44910.4	38033.1	45695.1	44125.8	42260	45127.1	46043	N
QALPQRQK	43573.1	37101.5	44690.8	44026.6	43418.7	42281.5	40999.8	48170.1	44217.5	46199.2	22383.2	24133.6	19958.6	46076.4	46504.1	44806.5	46236.2	44791.5	41599.4	41599.4	12597.2	27090.7	31250.1	20971.2	37384.8	44254.4	33474.8	25363.2	34325	24387.7	44325.3	24387.7	40691.8	37219.7	37045.7	44717.4	43129.3	36682.3	33166.2	38606.5	41841.4	36682.3	40640.7	40518.2	46554	33580.7	39605.8	43588.6	47499.8	47919	43908.1	43295.3	46773.6	45992.7	44739.2	45758.9	44024.7	44498.8	41518.5	39974.8	40491.9	42780.3	41526.6	45367	42118	43887.7	45120.3	30018.6	46348.4	44779.9	43152.7	43354.8	45187.7	43389.1	42607.5	42373.5	45207.3	41861.8	45400.9	34291.2	39850.4	33424.2	45534.7	46351.9	41455.7	37761.2	46022.6	46022.6	42933.3	45731.2	42280.6	40464.3	42615.4	45974.8	47584.7	46579.7	47584.7	39094.1	37328.2	36473.8	42381.8	30658.7	44087.1	32198.8	31999.8	37924.6	44695.2	N
QALPQRQKK	39066.6	29058	40869.6	42554.6	43182.6	41029.5	39055.6	47486.5	42930.1	44508.9	6602.42	6279.62	1952.77	41881.2	42831.2	38966.9	41265.5	39245.4	33305.7	33305.7	1275.65	20562.5	22956.3	4431.7	25702.4	34197.1	18208.9	7218.26	15558.6	2946.21	37540.4	2946.21	35915	31243.7	34753.6	42620	39934.1	36884.9	32463.9	30660.3	39139.8	36884.9	38289.9	37415.1	44765.3	31295.8	36898.1	37660.8	45545.6	46569.6	39759.1	41764.1	45260.6	43532	42250.8	44028.5	43270.5	42821.5	39802.1	38584.7	37811.9	39632.8	39992.1	43382	38391.9	41594.9	41099.7	28308.8	45904.2	41994.2	40229.5	41183.4	41790.7	41824.6	38896.6	39823.7	40514.3	34988.3	39683.9	25566.8	30034.5	24186.3	43044	44296.5	34779.6	28189	42919.8	42919.8	38502.6	42312.6	35130.9	31186.3	35836.9	42972.8	45340.5	44095.7	45340.5	30103.5	26304.2	29781.1	35320	17849.6	39175.8	21241.4	21159.3	27205	36156.7	N
ALPQRQKK	42956.5	36962	44187.9	41504.6	39407	40687.8	41673.3	45028.2	40966.1	42361.2	9386.62	10483.1	19109.5	44599	44369.4	42372.6	46708.9	44688.9	40931.5	40931.5	14310.7	31865	33340.3	19111	37359.3	44379.5	38159.6	31866.4	35885.5	32216.2	46190.7	32216.2	42985.4	40930.6	36657.4	46071.4	44675.3	39518.9	41259.7	45315.5	45054.5	39518.9	44655.5	44467	47302.9	38543.8	44320	46832.4	48682	48983.7	46454.8	43586.7	48069.6	47221.1	46822.2	47156.7	46244.2	46054.5	43386.8	42897.1	43539.1	45335.6	43956.6	46612.9	45183.8	45173.1	45622	37667.4	47498.8	46690.7	45396.5	46934.3	47073.2	46300.8	45941.5	45248.9	47809.2	45032	47603.8	41997.4	45414.7	41539.2	47057.9	42761.8	44576.8	43760.6	47987.5	47987.5	41837.8	45583.5	43120.5	42283.8	41537.4	45061.3	48329.8	46735.2	48329.8	42491.5	42406.1	36159.8	45648.7	39338.9	46533.3	39820.2	40033.6	43504.7	45545.6	N
QALPQRQKKQ	44245.3	39026.9	45110.6	45043.7	43044	42769.6	43901	47406.9	45131.1	46760.4	30078.1	33246	29683	47043.6	47333.1	46873.9	46102.3	44534.9	44737.2	44737.2	21957.8	35656.7	37473.9	32059.7	42123.5	46438.3	41153.6	35636.7	36924.1	30072.2	44796.8	30072.2	41956.1	40185.5	36590	47383.3	45481	41974.3	42502.1	42840	44397.3	41974.3	44132.9	43687.8	47977.1	41499.2	45274.8	44630.9	47997.9	48425.1	45084.2	46192.7	47514.2	46851.1	47017.7	47444.4	46746.8	47056.3	45092.5	44387.7	42790.9	44594.7	44696.6	46640.2	44170.2	46124.3	46038.1	40672.8	48155.5	47123.1	46173.2	45911.7	46635.6	46332.4	45241.5	46120.8	46365.5	44287.4	46503.1	34949.7	40892.6	34263.4	47638.8	46413.7	43710.9	42783.1	47766.8	47766.8	44998.4	47191	44543.1	43771	44611.6	47394.1	48532.1	47837.2	48532.1	41882.6	41098.4	41606.2	45680.8	37520.9	46474.9	40564.3	41000.7	41362	46705.8	N
ALPQRQKKQ	44613	40721.3	45591.9	40156.4	35116.5	34701.4	39041.6	43954.7	39241.5	42170	35411	37398.9	40798	45735.2	45694.1	44392	46233.2	43264.9	43705.7	43705.7	30144.2	34870.4	34263	36974.4	42517.3	45627	44310	41804.3	38031.4	43408.3	45971.3	43408.3	42074.7	40786.1	33452.3	46784.8	44487.7	36035.2	38944.2	44552.2	43189.1	36035.2	45640.3	44901.6	48364.9	42650.4	46834.4	46684.1	48450.2	48848.7	46509.7	43717.6	48456.6	47122.6	47042.6	46538.9	45435.3	46909.9	43523.6	42494.7	44310.4	46188.7	45526.3	46360.4	45888.9	44822.5	44890.9	40034.1	47163.4	47734.3	45508.1	48068.6	48438.7	47640.9	47832.5	46690.7	48027.5	46345.9	47900.3	45198.5	46547.4	44779.4	47388.5	36291.5	43272.8	41175.8	46686.1	46686.1	42972.8	45038.4	40627.1	40906.7	39034	44918.2	47922.6	46129.3	47922.6	40556.8	40287.8	32396.9	45125.7	40940.4	46077.4	38338	39787.1	42076.6	44617.4	N
LPQRQKKQ	46733.1	44585.5	47402.8	47982.3	47566.7	47629	47810.8	48818.6	48120.6	48654.1	45437.8	47125.1	46984.1	48324.6	48392.1	48068	48237.4	47950.1	47471.6	47471.6	43074.8	44749.3	45417.1	46339.9	47149.1	48967.8	46597.3	45919.1	46156.2	47051.3	48700.4	47051.3	29384.9	24250.6	27686.3	48323	46182.7	46453.9	45499.8	48185.7	45988.8	46453.9	42105.2	40710.7	48790.6	43198.4	46292.3	41985.6	46373.5	46833.9	42425.4	47435.6	47920.6	47096.6	45384.7	48276.5	46980	47622.8	46199.2	44560.4	46066.4	47017.7	46725.6	48054.5	46818.2	47529.7	48373.8	45061.3	48703.1	48450.2	47590.9	42931.4	44993.1	46128.3	42671.2	47998.4	42456.6	39346.6	42712.8	46999.9	48267.1	46796.9	47334.6	47617.2	47898.3	46983.6	48959.3	48959.3	45430.9	48066.5	46409.6	46210.7	46278.3	47398.7	49081.8	48299	49081.8	46620.5	46421.2	41823.8	48500.6	46760.4	48737.3	46031.6	46896.7	47326.9	48706.2	N
ALPQRQKKQQTV	39511.7	37003.7	40716.4	15108	6123.09	13248.1	19594	27007.9	9195.63	24837.7	38243.5	39756.9	43172.3	37607.9	36637.9	31760.7	42790.9	42823.8	42599.7	42599.7	27207.3	31408.1	27490.8	37955.4	31562	36457.6	44051.3	42842.8	41154.4	46011.2	34185.6	46011.2	23509.6	16250.2	12981.3	28889.9	33915.9	30917.2	33491.8	42128	41960.2	30917.2	43312.2	40300.9	36359.5	12827.3	27015.8	42491.5	41427.4	43552.3	41546.4	35763.8	40929.3	36597.5	36454.8	42567.4	39706.6	41212.8	36323.8	32239.9	39275.5	43468.1	41264.1	40431.5	42708.2	39753.5	44737.7	34644	39869.4	38619.8	41101.5	31316.1	30437.5	38977.5	29004.9	36635.6	38116.7	36764.6	40207.3	41590.9	40939.5	40051.4	38441.8	16994.3	40646.9	40787.8	43014.2	43014.2	35848.6	37696.3	24278.7	28851.8	33249.9	27890.5	44833.2	40828.9	44833.2	39632	35431.7	25962.1	38052.8	39373.8	40300.5	36055.1	37011.3	37371.8	34737.8	N
LPQRQKKQQTV	41568.4	37481.2	41920.2	41698.6	39920.7	39420.3	40269.1	47292.7	41723.9	44177.3	42840.5	44370.4	44966.8	40349.3	41394.7	39122.4	44188.8	45189.2	44159.2	44159.2	32186.2	36821.2	34061.6	42735.4	35452.1	42518.2	45495.3	44935.2	42467.6	46135.8	39040.4	46135.8	4161.77	1903.43	5331.01	34381.1	24986.7	40741.5	32069.5	39385.7	38964.4	40741.5	40286.1	34648.1	35287.1	12977.5	25386.8	31790	25491.9	27436.4	30799.3	37478.3	36381.2	30206.6	28810.6	43059.9	40449.4	42222.5	37981.2	33038.3	42417.1	44723.7	43208.7	43215.3	44225.2	43128.4	46258.2	35793.9	41560.3	37780	41311.9	9647.54	10542.4	26657.2	8783.87	32925.6	17333.1	20610.4	19589.2	39755.7	39800	38542.2	33590.5	41363.8	41808.8	40916	42280.6	42280.6	34095.1	40275.6	19220.5	24874.8	32448.8	27315.6	43836.4	41514.4	43836.4	40639.8	37125.6	30543.8	37321.3	36561.5	39100	35014.1	35431.3	37142.9	40811.2	N
