## Supplementary material for "Association of HLA class I genotypes with age at death of COVID-19 patients": S3 Table (part 2 of 3)

### Sheet: affinity (continued)
	HLA-A*01:01	HLA-A*01:02	HLA-A*01:03	HLA-A*02:01	HLA-A*02:02	HLA-A*02:05	HLA-A*02:06	HLA-A*02:07	HLA-A*02:12	HLA-A*02:17	HLA-A*03:01	HLA-A*03:02	HLA-A*11:01	HLA-A*23:01	HLA-A*24:02	HLA-A*24:03	HLA-A*25:01	HLA-A*26:01	HLA-A*29:01	HLA-A*29:02	HLA-A*30:01	HLA-A*30:02	HLA-A*30:04	HLA-A*31:01	HLA-A*31:08	HLA-A*32:01	HLA-A*33:01	HLA-A*33:03	HLA-A*66:01	HLA-A*68:01	HLA-A*68:02	HLA-A*68:24	HLA-B*07:02	HLA-B*07:05	HLA-B*08:01	HLA-B*13:02	HLA-B*14:02	HLA-B*15:01	HLA-B*15:03	HLA-B*15:17	HLA-B*15:18	HLA-B*15:125	HLA-B*18:01	HLA-B*18:03	HLA-B*27:02	HLA-B*27:05	HLA-B*27:14	HLA-B*35:01	HLA-B*35:02	HLA-B*35:03	HLA-B*35:08	HLA-B*37:01	HLA-B*38:01	HLA-B*39:01	HLA-B*39:06	HLA-B*40:01	HLA-B*40:02	HLA-B*40:06	HLA-B*41:01	HLA-B*41:02	HLA-B*44:02	HLA-B*44:03	HLA-B*44:04	HLA-B*44:05	HLA-B*44:29	HLA-B*45:01	HLA-B*46:01	HLA-B*47:01	HLA-B*48:01	HLA-B*49:01	HLA-B*50:01	HLA-B*51:01	HLA-B*51:05	HLA-B*51:07	HLA-B*51:08	HLA-B*52:01	HLA-B*54:01	HLA-B*55:01	HLA-B*56:01	HLA-B*57:01	HLA-B*57:03	HLA-B*58:01	HLA-B*73:01	HLA-C*01:02	HLA-C*02:02	HLA-C*03:02	HLA-C*03:03	HLA-C*03:04	HLA-C*04:01	HLA-C*05:01	HLA-C*06:02	HLA-C*07:01	HLA-C*07:02	HLA-C*07:04	HLA-C*08:01	HLA-C*08:02	HLA-C*08:03	HLA-C*12:02	HLA-C*12:03	HLA-C*14:02	HLA-C*15:02	HLA-C*15:04	HLA-C*15:05	HLA-C*16:01	HLA-C*16:02	HLA-C*16:04	HLA-C*17:01	Protein
PQRQKKQQTV	43762.5	40638.9	44777.9	42293.4	35162.1	34614.4	38650.3	47606.3	41611.6	44041.3	44059.9	45189.7	46204.2	38833.9	39591.2	38022.8	45196.5	45991.2	45548.5	45548.5	21808.9	31642.4	27517.9	42641.7	36154	43329.5	45543.6	45389.1	43797.6	47490.6	42723.9	47490.6	37298.7	33990.2	14961.3	32864.3	32567.7	31420.6	30505.1	44466	41120.2	31420.6	44397.3	42006.1	41079.2	20636.8	32216.9	47417.7	47065	47686.3	46988.2	35947.2	40855.4	38173.2	36545.3	42170	38367.4	40703.6	34932.7	27101	41324	44421.3	42425.8	42452	44007.5	40223.4	47598.6	34875.7	40559	36288.4	39380.2	43299.5	44149.6	38748.3	42094.8	30249.1	46594.8	45177.9	46972.9	43216.2	43682.6	42830.8	37888.1	45192.1	44254.4	45951.5	46807	46807	40809.5	45116.9	29201.7	33962.6	38006.7	33424.5	47385.9	46022.1	47385.9	43052.9	41695	36694.3	43291.1	43094.8	44751.8	44266.3	43815.1	42632.4	45412.2	N
RQKKQQTV	42817.8	38076.3	43303.8	36412.7	29768.2	25907.3	27678.2	46425.2	34169.7	38980.4	37595.7	40861.2	42899.9	35609.7	35909.1	28272.1	42802.1	43820.3	44194.1	44194.1	6059.16	15870.2	12976.8	33240.9	20773.4	28956.6	43868.7	43559.4	40616.5	46258.2	41994.7	46258.2	29443.1	23526.1	5322.19	9323.96	19214.2	10357.4	3229.74	35573.1	34128.3	10357.4	37278.1	33481.7	36917.7	13482.5	28089.4	45003.8	44414.6	45845.7	44153.9	15662.3	34251.9	30212.8	26024.2	29230.8	15707.6	23377.7	15448.2	5257.46	36333.6	40970.1	39377.6	37383.9	39623.4	31280.9	43119.1	15947.2	16889.7	18760.5	20697.1	38672.1	40594.1	31085.9	35634.3	10762.5	43664.1	40862.1	43351.6	38606.5	37339.9	37675.5	35176.9	36893.3	32785.2	36508.9	39512.5	39512.5	31314.4	36683.6	17368.9	23482.1	28671	21407.7	42574.8	38382.8	42574.8	30893.4	25387.3	19022.1	28171.6	29287.1	34252.3	27247.1	26954.5	29232.7	36092.6	N
PQRQKKQQTVTL	43763.9	39568.6	44028	40138.2	32328.6	31725.7	35919.6	47655.8	41060.2	41966.1	40870	42814.1	44402.6	34956.1	37221.7	31459.1	43764.4	44381	43710.4	43710.4	16945.3	24587.7	20121.2	37005.3	24865.1	35473.2	44412.2	43393.3	40986	46128.8	42316.7	46128.8	31134.7	24918.4	8938.9	34669.9	26540	16173.6	10339.6	38394.8	37191.5	16173.6	41005.1	37606.3	38975.8	15419.8	33142.2	45289.5	44762.9	46268.8	45061.8	29235.8	34106.6	29163.8	37193.9	32828.8	27131.5	38573.1	32001.5	15369.2	40210.3	42682.3	41166.9	42389.1	41525.7	42050.2	46143.8	24941.4	26754.8	37182.6	38121.2	45233.2	44961.9	41680.5	44396.3	33477.7	47663.6	45759.4	47353.6	41409.5	40885.9	40821.4	41515.4	43216.7	40924.4	42771.5	45068.6	45068.6	36925.7	42895.2	30852	28659.8	29820.1	31728.1	46408.1	44403.1	46408.1	38494.3	39100.8	28470.1	42128.5	40702.3	43810.4	40254.7	41282.4	38916.8	43592.9	N
RQKKQQTVTL	39866.4	33284.5	40122.9	20100.8	7113.67	4017.88	7619.76	42905	20922.5	25839.6	24783.7	30568.6	34257.5	18835.7	20968.3	9688.54	34716.4	37299.9	37191.5	37191.5	1298.42	6633.93	3815.9	17312.1	3326.67	4341.57	40248.6	36914.9	32102.4	41599	34019.9	41599	9060.22	4854.76	2674	6318.87	10470.1	208.62	180.43	13807.9	23153.7	208.62	32679.6	26899.1	26203.6	3970.48	20006.6	38271.7	34813.1	39426.2	37277.7	7936.74	19147.8	13581.9	23450.4	7272.66	4636.98	19808.2	11790.3	1240.71	25554.9	30661	30755	27387.2	28603.2	27352.5	33586.6	4865.02	1269.81	16072.2	15608	40321	39491.6	33146.8	38101	12957.7	42793.3	35181.5	39787.9	23724.2	20451.6	24669	36185.7	27920.7	15365.9	21828.8	24466.7	24466.7	26249.9	30390.5	16377	12736	15401.3	17278.8	35324.6	32090.6	35324.6	14123.5	16186	9450.21	18330.7	16424.9	22842.9	15350.6	18985.1	16954.5	21353.8	N
KKQQTVTL	44659.4	39922.5	44896.8	41991.1	38362.4	37831.1	38361.2	47455.2	42564.7	43285	41283.8	42900.8	43886.7	38066.4	39714.8	31310.3	44809.9	45227.8	44204.1	44204.1	12734	26901.4	21104.6	36806.8	23979	34333.9	44741.1	43781.5	42407.5	46256.7	44298.4	46256.7	27294.6	18638.5	11980.6	34148.7	17910.9	27066.4	1662.27	33742.4	29375.3	27066.4	35115.7	32333.9	42195.5	21725.5	33853.6	42689.2	41775.8	44125.3	42329.5	22442.1	28338.5	18042.8	30431.3	29617.5	21931.7	34813.5	30229.5	13363.2	39868.9	41468.2	40774.2	41074.4	40223.4	41712.1	44283.1	15264.9	14486.9	32192.9	33945.3	41668.4	42587.2	37500.6	40874.4	25475.7	46635.6	44067.1	45981.8	37453.6	37179.1	38167.9	38907.6	34811.6	39501.4	31784.1	35537.3	35537.3	32253.2	37850.4	24000.8	22084.8	24114.2	24567.2	41117.9	37364.1	41117.9	35173.9	29624	14640.4	32841.6	33077.3	36273.5	23146.1	28170.7	30045.9	37010.9	N
RQKKQQTVTLL	38918.5	29388	39126.2	9519.27	6960.48	4500.65	2771.47	38422.3	12659.5	19656.7	26510.8	30204.6	34103.2	13634.5	16976.1	8267.72	39273	39388.7	35575.8	35575.8	3364.46	7097.67	4880.46	16681	3944.14	8404.27	40742.9	37882.7	34953.5	42795.1	36825.1	42795.1	20887.2	14591.7	8025.25	4606.03	20169.4	876.4	556.35	16704.1	28489.5	876.4	34166.8	29352.1	24362.6	2430.11	20497	40884.2	39055.2	42249.5	41145.5	5972.4	13674.6	14619.2	28913.7	7478.14	5926.69	22153.1	14388.6	2204.99	25872.6	29707.4	28001.5	25228.5	26514.5	30119.1	37938.9	2650.84	1969.64	14680.8	19100.9	41438.2	39772	33846.3	40265.2	12745.7	44866.2	40898.8	43673.1	26401.4	21688	23752.5	38287.4	31837.5	21160.6	27490.5	28006.6	28006.6	24388.4	25520.1	18336	17168.2	19991.3	21876.5	34410.1	29939.8	34410.1	21122.4	25261	13806.5	19468.1	17975.2	22388.5	23225.2	21888.3	26630.4	18458.2	N
KKQQTVTLL	41071.2	33379	40712	26474.7	20714.8	17982.8	14870.6	44322.4	29795	31282.9	33665.1	36226.8	37877.8	21643.9	26718.7	16233.4	41479.4	40227.7	34875.7	34875.7	8359.47	13044.5	10163.4	26540.3	6794.84	20861.5	41699.9	39701.9	35622.8	42663.3	36993.3	42663.3	20814.8	11672	17796	13710.2	11614.3	12168.8	73.75	18907.8	19089.3	12168.8	30400.7	25653.2	26755.7	3948.63	17978.7	37164.9	35072.1	39865.5	38849.5	9292.64	6752.84	4229.41	17903.9	10622.8	8190.97	23712.9	18039.3	4460.32	26156.9	28012.7	28985.1	26943.1	24355.7	31403.3	40189	2482.01	1704.95	11457.6	17528.8	38624	38502.6	31732.9	37403.4	13575.3	43756.3	38558.9	42369.4	32108	27234.7	24323.1	29905.4	26309.9	19842.6	15361.9	17988	17988	21504.8	24812.7	3631.89	3487.14	5780.83	11241.5	28833.1	26253	28833.1	14505.7	11438.4	3693.35	12026.1	11726	16518.8	10661.9	10217.4	13557.2	13549.8	N
KQQTVTLL	37875	26412.6	38648.2	15797.4	10434.5	9086.93	6088.01	41178.5	17879.9	22779.9	29957.9	30813.3	33506.7	20557.4	23294.9	14108.2	43159.2	41883.5	34693.9	34693.9	10174.8	7504.8	7246.74	22869.6	8265.39	15552.4	40229.5	39286.6	37932	41948.4	38234.8	41948.4	28167	20060.4	17522.9	6846.8	20573.7	4349.61	489.58	24710.9	28465.8	4349.61	28358.5	26136.2	34335.8	8982.53	26515.4	39925.9	37689	40829.8	39893.1	3673.94	17085.4	14828.7	29602.5	10279.5	6455.77	22771.3	14246.7	2525.33	26659.5	28836.5	27215.3	26838	26266.1	29703.9	38782.7	2717.72	2521.45	13647.1	19223	38794.1	37835.6	29240.6	36972.8	9668.54	45221	42113.9	45134.5	32009.1	27818.1	25626.3	38328.8	25498.8	25636.6	24355.5	25753.4	25753.4	20126.7	22042.8	19824.1	20009.2	20902.8	20459.1	30769.7	24305.7	30769.7	22241.2	23656.6	9863.17	16818.5	19151.8	21013.2	16549.8	15449.9	23420	16612.7	N
RQKKQQTVTLLP	39030.7	28712.9	39859	24679.9	19901.1	16653.8	14536.5	44882.7	28486.1	35158.7	31344.9	33856.2	35950.3	26854	29774	24126.8	43804.2	43407.9	38463.9	38463.9	4595.07	11688.6	10860.8	27563.2	15808.9	30993.2	42783.5	40834.2	39116.5	42620	39068.3	42620	32167.8	27353.7	16035.9	10076.2	31971.7	10161.6	5088.88	35656.7	36948.1	10161.6	38959.3	35783.9	31562.4	7271.64	21186.5	43905.7	44851.6	46441.3	43658.5	16094.2	30570.2	31235.2	30840	21902.6	14614.6	19290.5	13305.7	9007.05	28469.8	30907.1	31416.6	31530.3	28546.3	19693.7	45202.9	7496.85	16622.3	13916.9	14573.2	43740.3	43155.5	37382.3	43297.6	19713.8	41841.4	41984.7	44364.2	34263	35518.5	28240.9	32381.8	42956.1	37162.9	40174.2	42713.2	42713.2	31287.3	37245.1	31980.7	31523.8	32206.5	32367.1	43852.1	40667.1	43852.1	36191.6	38178.2	28620.5	34465.3	34517.2	38716.9	38915.1	38387.4	39048.8	38038.8	N
KKQQTVTLLP	39301.9	31084.5	40329.7	25680.2	22730.4	18398	14481	45735.2	29021.2	38954.3	30732.4	29650.3	32825.6	30270.7	33421.3	30137.7	45690.7	44545	37614.8	37614.8	9078.28	12258	14069.2	31170.8	21317.4	32720	43734.1	42028.8	41313.3	41445.3	39347	41445.3	36929.3	32281.8	30981.1	9859.65	35528.8	17466.5	6696.17	38645.3	36786.1	17466.5	39039.9	36942.9	36171.6	14869.8	23393.6	43158.3	44887.6	46538.4	43456.8	22389.2	32555	32458	30327.7	26339.8	18478.6	16755.9	10153	14977.2	24946.5	26453.5	28112	29260.5	23701.7	14908.3	45894.8	7975.74	26099.5	10218.5	10497.9	43387.2	42800.7	36363.1	42668	18916.8	40331.9	41681	43655.6	33375.7	34983.4	24096.8	29859.2	44645.4	39240.2	40747.2	43126.1	43126.1	34455.2	38355.4	32668.7	31154.6	35266.1	33944.9	43483.1	40888.6	43483.1	38864.2	39783.6	31288	33719.5	33851.4	38438.5	39569.8	38427.3	39796.1	38329.2	N
KQQTVTLLP	35053.8	24504.8	36838.7	17102.6	15925.8	10019.1	5164.6	43286.4	20552.1	33087.7	24023.9	22302.4	25278.8	20053.2	23114.1	19698.2	44756.1	43589.5	29911.6	29911.6	2945.16	5715.35	8504.71	23283.5	11190.9	17387.9	41328.9	39275.9	39827.1	38411.5	35336.8	38411.5	35237.9	30365.8	32351.7	3704.32	32532.2	8842.99	1522.38	33604	31732.2	8842.99	29773.4	27880.8	31859.9	12336.3	18250.3	37831.5	40740.2	43999.9	39561.7	13045.8	23237.5	24425.9	18154.6	12097.1	8209.24	6378.71	2851.83	6365.33	18128.9	18688.5	21580.8	21918.5	16002.3	6290.5	42937.9	3363.18	15543.3	3901.02	2572.62	39733.7	38212.9	28651.5	37726.9	10256.3	33034.8	36017.3	38017	29259.2	28479	18588.9	18502.6	41723.9	34068.2	35495.1	39774.6	39774.6	29925.8	30870.3	32913.5	29221	33525.2	31032.8	37726.5	34415.3	37726.5	32490.3	33470.1	29006.7	24304.2	25294.4	31088.6	32162.6	30702.8	33359.1	29759.9	N
QQTVTLLP	39796.5	31660.5	41047.3	35761.8	32855.1	26797.1	22533.6	47031.9	37735.1	43040.3	38211.7	39389.6	37507.9	38555.9	40917.8	41139.8	46322.9	44494.9	39361.4	39361.4	27895.3	25225.5	25691.8	38940.4	33654.2	43472.3	43705.3	42869.7	38942.9	42093.4	41986.5	42093.4	40908.5	38414.8	35198.3	24601.2	36376.4	20395.9	8647.33	43422.4	31892.6	20395.9	30846	30105.4	43840.2	29583.3	35598.5	40462.1	44767.8	46536.3	42134.4	28007.2	34517.5	33207.1	29566.7	32153.9	24374.2	24626	15424.8	19685	31857.4	31856.1	33123.2	35094.8	29908	25437.7	46462.4	13129.1	37423.2	18140.7	17470.5	41825.6	43170.9	32274.5	41582.3	21745.5	42131.7	42693.4	44304.7	39376.3	41880.8	34473.5	31972.4	46708.9	41524.8	40150.3	45286.6	45286.6	39471.1	42294.7	43841.2	42341.9	43151.7	43073.3	44560	43058	44560	38302.3	41386.6	37352	41486.2	38702.2	42797.4	41180.3	41964.7	41746.4	43836.9	N
KKQQTVTLLPA	39602.8	30270	40882.8	13827.4	14581.4	10039.5	3575.47	41848.2	17473.3	32666.9	30008.2	31940.6	32719.6	37183.5	38801.6	35988.9	45849.1	43605.1	38107.6	38107.6	6553.6	12239.2	16937.8	25587	25999.2	35270.7	40697.5	39457.8	37896.7	41007.8	34002.3	41007.8	33994.9	28973.2	30630.5	13657.5	32874.3	15197.9	4574.83	39848.2	33888.4	15197.9	38458.9	34463.8	38431.4	13416.1	21480.8	41303	43583.4	45690.2	41822.8	26436.6	37838.5	29675.3	16332.7	28254	16931	17174.2	12356.1	15413.3	33097.4	34938	35501.2	35029.2	32974.4	19584.7	45360.7	11658.8	26265.8	21315.5	10195.4	44022.3	43656.1	40006.3	43707.6	27447.4	34497	34498.9	35978.4	34458.6	37656.3	28061.8	25521.5	44360.8	40198.6	37911.4	42466.2	42466.2	36736.4	41836.4	37270.9	36300.6	38242.3	37370.2	43305.2	41606.2	43305.2	37494.5	38976.2	32782	36980	35643.2	40998	40039.7	40294.4	39828	40633.2	N
KQQTVTLLPA	28425.1	16571.1	30986.1	2427.2	2546.23	1227.62	269	33557.5	3438.43	18864.7	13844.2	15558.4	16249	24408.8	27545.3	22849.8	41502.8	38034.7	24822.1	24822.1	763.21	2232.74	3981.06	10880	10008.4	16464.4	33316.5	30562.6	29360.1	32438.7	20753.9	32438.7	22100.4	17624.1	19332.1	2521.07	24085	2136.85	583.87	31776.5	23737.3	2136.85	29079.3	25227.7	27584.7	4600.75	9679.43	33667.7	37447.5	41728.4	34618.1	10310.3	26825.9	16748.8	6021.19	14601.6	5153.6	4856.97	2130.94	3702.75	17547.6	19503.9	21511.8	20108.6	16395.8	4366.96	39899.6	2422.11	10863.4	6252.23	1452.04	40324.4	39349.9	31679.4	39216.5	14196.1	21090.9	22435.5	24317.3	24843.1	28490.4	17092.1	15854.4	39190.6	27731	27740.9	35199	35199	26559	31162.3	31236.6	29224.7	31329	29741.8	34540.7	31407	34540.7	23860.4	27615.7	21358.9	21381.3	21238.4	29297.9	28268.1	27399	28950	29771.1	N
QQTVTLLPA	27942.4	18186.5	31043.2	2866.72	2038.52	460.45	133.29	35288.3	3582.55	20217.5	26048.7	24663.9	21192.3	29874.4	33224	30649.4	38242.3	32932.7	23624.6	23624.6	4223.92	6890.64	6905.72	21610.9	16980.4	23764.8	32075.7	29536.3	22659.2	28363.4	11803.6	28363.4	22761	17634.8	16587.6	4749.76	12357	2252.15	300.04	32788.7	10087	2252.15	14774.2	10855.1	34572.8	11832.5	16477.8	20320.3	25590.3	32497.3	25562.4	10394.8	17748.7	2807.96	541.11	9669.8	3176.4	3054.23	1372.69	2885.76	16733.6	16721.8	20320.8	18619.7	13937.1	2539.16	37231.4	1987.43	13941.6	5938.12	664.24	34970.1	35896.3	22226.5	34171.9	12993	11106.9	17168.2	15743.7	31912.3	31642.4	22456.9	5653.91	35651.7	22322.4	15172.9	22449.4	22449.4	30706.1	32123.3	34394.5	32231.5	30312	31674.2	24918.2	27919.2	24918.2	14868.7	16566.6	18618.1	22889.9	21482.2	29133.2	18761.7	26627.8	17695.2	25209.4	N
KKQQTVTLLPAA	35151.4	25608	37425.6	13505.7	10245.8	3746.68	1861.56	39335.5	16565	33192.4	28604.7	29748.9	26580.9	37130.8	38892	36105.9	41693.6	36825.1	37734.7	37734.7	1890.42	9708.79	13404.1	17990.9	27627.4	30863	36469.1	32018.5	27794.7	32012.9	16080.4	32012.9	31223.4	26456.6	29160.6	22417.6	33607.3	21322.7	9824.29	23226.9	35386.5	21322.7	38197.6	32003.2	39275.9	15087.6	21302.6	40487.5	43557	45334.7	40621.4	30628.5	40551.1	33392	19922.6	33424.5	21136.6	22343.5	16586.5	17394.7	33411.8	36094.2	35383.8	36403.6	34274.2	22393.3	41560.7	16144.4	33921.1	24798.2	15019.8	43509.9	43323.9	40555.5	43117.7	31585.3	28540.4	31827.1	33891	15306.1	21701.1	13665	27182.3	43264.9	34469.8	33479.2	39574.5	39574.5	35984.2	40750.3	37179.4	36572.2	37996.8	38361.6	41538.3	40213.4	41538.3	32671.1	34464.9	32157.7	26282.3	23974.8	33269.7	32749	34624.9	34695.4	37635.6	N
KQQTVTLLPAA	34320.5	24080.1	36778.9	9278.18	8150.48	2893.51	1053.16	37443.8	11997	27409.4	24164.4	25850.2	24750.5	30965	33376.8	29348.6	41007.3	36990	34171.2	34171.2	1528.95	6028.49	8333.46	16294.1	17788.8	24949.5	36157.9	32941.2	27676.1	32937.3	17078.4	32937.3	27992.1	23386.3	27580.5	6792.78	31265.3	7729.03	2279.02	20204.6	32096.2	7729.03	33854.3	29037.5	36405.2	10005.8	18001.2	38211.7	41059.2	43992.8	38837.3	18743.6	34245.6	24974.3	13176.9	21271	8769.24	9089.39	5797.81	7381.35	28216.8	30196.1	30854	30557	27252.1	12756	40950.6	6778.76	19350.5	13834.9	4969.99	41668.8	41312.4	36237.4	41060.2	21408.2	25042.5	28580.6	29609.2	13924.4	19560.6	12204.9	22459.1	41818.3	32716.8	31385.6	37031.7	37031.7	33679.3	37609.5	36933.3	34185.2	35773.4	35595	39367.8	37483.2	39367.8	29687.8	32042	29559.3	23250.8	21297.5	30669.9	30848.3	31191	32331.4	33510.3	N
QQTVTLLPAA	27495	19058.8	30733	5280.95	2853.56	520.68	286.1	35165.2	6911.03	25793.2	27458.4	27469.4	22586	34820.2	37440.6	34808.2	27599.3	17527.9	29420.2	29420.2	4313.47	9661.32	8199.04	20828.3	23570.7	31198.1	28539.5	23569.4	9568.74	14075.1	774.71	14075.1	27062.6	22928.5	22308.4	9333.25	23479.1	3687.68	2755.62	21365.6	21179.9	3687.68	24374.7	18041.6	38351.2	15515.2	19840.7	29939.1	34110.2	37302.7	32385	18457.4	27430.5	13112.5	4571.87	16724.5	6660.18	6538.37	3806.67	6351.23	20174.2	21629.9	23572	24143.5	18942.6	5330.9	37658.8	4556.95	21732.4	11979.5	2170.34	36712.5	37278.9	28579	36206.4	18755.4	9895.24	20229.8	19672.8	17307.6	22413.7	13655.3	14173.7	40577.4	26084.5	26139.6	32554	32554	34466.8	37515.2	38362.1	36556.8	37307.2	37693	33957.8	35314.6	33957.8	21565.3	25140.2	30300.8	24436	20458	29908	27968.1	30437.9	25631.9	31107.1	N
QQTVTLLPAADL	32721.4	27205.8	33230.5	11091.6	6461.3	3443.57	2160.4	38106.8	16054.9	20221.9	33894.7	34221.5	32977.3	28087.9	33440.1	29084.1	36380.8	34361.8	32736.9	32736.9	24001.5	19472.7	12965.7	29377.9	16800.9	26680.3	36322.6	33898.3	25575.9	33855.8	15122.2	33855.8	29788.5	23886.5	21864.9	18014.5	26471.2	6036.06	4099.78	17057.5	25147.3	6036.06	30187.3	26231.2	36020.4	16226.3	31773.5	36424.5	34629.4	37809.4	37962.8	15890.3	17182	11519.7	26249.3	15273.9	14049.1	28214.9	20639.4	11058	26113.9	28407.9	27718.7	26460.9	25574.5	28264.7	41186.5	6483.64	11588	24133.6	23523.3	39421.1	38387.4	32302.4	39124.5	21561.9	41100.2	41203	42256.8	24860.5	21448.1	22854.2	35910.7	36291.5	32925.2	28487.6	30339.5	30339.5	30946.6	31590.4	40038.4	35358.2	35026.6	35842.4	35805.6	32378	35805.6	29359.5	32235.4	25307.8	27060.2	26763.5	28204.6	27853.4	28404.8	30240.9	28977.6	N
VTLLPAADL	27758	23125.1	27850.1	8656.87	6896.98	4695.14	2826.31	28538.5	10659.3	12441.6	27772.7	27412.1	24071.2	20183.2	24265.8	17934	32849.8	31932	23023.2	23023.2	9123.77	9010.27	6910.8	24212.3	9138.49	6798.96	33543	29854.3	21141.2	28263.8	6260.76	28263.8	14253.2	8263.88	25428.3	24728.3	23532	15463.9	6211.77	112.04	29729	15463.9	35376.6	30313.6	43003.5	31495.5	39774.6	29993.9	22376.4	26953.3	31358.5	22024.5	32319.2	27660.6	37146.1	26731.1	29818.8	39954.9	32093	21969.3	34010.4	37019.3	35200.2	34495.1	35486.2	41616.1	28971.6	14842.3	25583.4	31412.1	33863.1	22937	21828.5	21389.9	24237.7	12510.1	36059.4	34482.8	37229.4	8229.43	2562.29	5830.34	41843.2	5820	11123.2	1853.98	650.68	650.68	23212.6	10037.2	25076.1	19183.5	21079.7	25656.8	10481.6	10265.5	10481.6	8775.04	5060.61	5749.03	2039.32	1801.15	1973.93	1216.23	1755.57	5138.9	1649.44	N
VTLLPAADLDDF	21835.4	16772.4	24206.5	29560.6	25372.8	23403.5	22259.7	41151.8	32980.1	36772.2	33655.7	34617.8	32361.5	17151.5	21880.1	18529.5	33697.2	32739.1	23992.4	23992.4	31831.6	15418	10695.4	33696.1	13407.1	21716.6	38684.2	36819.6	32717.8	34814.6	36836.7	34814.6	25348.1	19987.4	34502.2	37191.9	41405	15736	13690.8	1924.31	33723.5	15736	31995.6	29381.7	43023.1	35660.6	42885.9	13497.2	29809.2	32890	9668.54	36340.6	36068	40781.2	44231.4	40933.3	41293.6	44930.8	40858.1	35877.7	32877.5	34630.1	32444.3	35817.6	32941.2	43379.7	37786.6	25159	43966.1	39700.6	42584	34832.3	25073.7	35618.5	32587.1	29505	39759.1	40885.5	41687.8	7945.08	4020.14	5849.48	46742.2	38870.9	26139.4	16992.3	33840.4	33840.4	32893.2	32296.8	39965.3	35911.5	35989.7	42171.4	40935.1	35869.1	40935.1	25578.7	28849	24764.2	30800.3	15199.4	31351	20693.3	19699.3	28743.7	35805.9	N
LLPAADLDDF	19961.2	18346.5	20858.8	14131.8	4630.26	5230.57	9727.72	20634.3	13219.7	21375.8	31753.2	31863.3	34883.2	6104.17	6582.74	4881.15	28598.8	23139.6	14617.8	14617.8	37271.7	15941.1	9251.21	34329.1	11667.9	24254.2	39448	37361.3	28569.1	32311.2	33082	32311.2	13487.6	8759.76	26033	30569.9	37498.2	1404.33	3653.88	15953	21174.2	1404.33	24717	20608.8	40898.3	33076.2	41659.4	1107.78	10061.2	12568.8	863.23	30320.8	27082.2	32348.6	39976.9	35241.3	36983.2	42914.7	36369.4	31285	28763.6	29617.9	27763.7	30277.9	27344	40893	26849.7	15613.4	38455.5	35426	37670.6	24180.3	10418.1	30481.7	21363.8	27725.9	25126.9	31476.1	30133.5	24724.3	18546.3	14022.4	45057.9	10879.1	18905.9	13897	27980.5	27980.5	24860.8	22316.2	35413.7	31521.1	24165.7	35324.9	34608	27258.9	34608	18358	24363.4	12394.9	36319	24029.1	36498.7	19023.5	22731.9	22644	24325.4	N
LPAADLDDF	27187	20728.7	28821.5	37044.5	29917.7	21985	26741	45505.7	37422	42339.1	39801.7	38059	36072.7	25069.1	28351.4	21380.9	24230.6	23911.8	20096	20096	42409.8	23248.3	20196.9	41169.1	19302.2	34149.8	42906.8	41236	27636.7	29252.6	32160.5	29252.6	4741.59	1976.41	22866.8	34754.8	31444.5	12416	4431.46	17115	11910	12416	12666.5	8263.34	40966.5	34296.8	41328.5	32.17	876.17	1557.11	41.4	35023.5	15878.8	17597.8	30408.9	35283.7	34623	40700.6	35421.8	29947.2	29731.5	28383.3	26048.7	29687.8	25373.9	40800.7	31489.7	20076.2	39920.7	32936.6	36499.1	12449.5	3103.43	22215.9	10581.1	31002.9	11677.8	20235	16912.7	25064.5	17361.6	12838.8	42032.4	38460.1	17669.9	7508.54	20636.8	20636.8	21073.6	25575.6	37855.7	30471.1	25999.2	38615.2	27380.1	23006.8	27380.1	15660.1	21205.3	17799.4	37063.4	20898.8	36445	13981.3	21581	19008.1	30524.6	N
PAADLDDF	38635.7	34900.2	40535.8	45801.1	43830.3	42530.2	44205.1	48620.4	45947	47961	46068.9	46069.9	45190.2	42012.4	43578.7	41164.2	44513.2	45140.8	43108.8	43108.8	44896.3	37190.3	35110.8	45840.2	38872.6	45816.4	47044.7	47054.8	44937.6	45949	46428.7	45949	32920.2	28772.3	40331	45943	45418.1	38635.3	35571.9	38712.3	42618.6	38635.3	39855.6	38852.4	47274.8	44174	46937.4	27390.8	36283.7	39173.2	19345.7	45451.5	40715.1	44080.4	46200.2	46447.8	45731.2	47732.7	46166.7	43743.1	42520.5	43134.9	40535.3	44198.4	42356.6	47545.6	45968.4	38647	47628.5	46256.7	47405.9	39385.3	31339.5	41310.1	37925	43647.1	44406.4	44794.4	45830.8	37095.1	36848.6	33572.7	48099.8	46406.6	39823.2	37989.1	45098.8	45098.8	39686	40924.4	45454.5	43046.3	42468.1	45979.8	46042.5	42282.8	46042.5	40255.6	41513.1	39333.8	45009.1	40206.4	45281.2	37287.4	38771	40325.3	45658.6	N
LLPAADLDDFSK	18037.9	16272.4	21896.4	26335.8	20496.8	22451.8	24681.8	35212.4	26734.6	31044.9	7732.13	3232.75	5838.6	34790.9	35849.7	33416.5	44114.3	40214.7	27299	27299	22874	26513.9	20864.8	16555.8	29591	38760.5	28939.3	22777.2	24283.9	6746.64	37055.3	6746.64	37747.7	33272.6	37995.6	42821	44775.5	30132.2	32707.9	39789.6	41113.5	30132.2	38532.2	36013	44600.5	32458	39188.9	31678.4	42556.4	44345	29862.8	41222.2	42949.1	43119.1	43031.9	44362.7	44569.6	44226.1	41226.7	42195.5	39878	41182.1	38864.2	42953.3	40573.1	42898	44094.3	31171.4	46541.9	44178.3	42939.8	42238	38232.8	43582	40317.5	43331.4	35612	38597.3	38689.3	34839.8	38753.8	28704.8	44452.6	40376.9	39136.8	39439.5	45634.8	45634.8	36015.4	37316.5	43453.9	40334.9	38133.6	43457.2	44674.4	40563.4	44674.4	37621.7	40664.9	33929.5	42835.4	36693.9	44161.1	37663.7	37413.5	39900	40682.1	N
LPAADLDDFSK	22646.5	19051.7	26228.6	40918.2	39764.7	38785.2	37417.1	46484	41995.6	45268	27246.5	20217.7	14648.6	43939.9	44814.3	42969.6	43031.4	40974.1	35954.2	35954.2	30902.8	31583.6	32356.6	29505.9	37228.1	43986.6	32827.4	26409.7	25780.1	9683.09	37991.1	9683.09	26849.4	20776.3	36154.8	44032.3	44895.8	40225.6	36904.9	39890.5	41754.1	40225.6	34891.1	32836.6	45988.2	36960.4	40222.9	17682.3	33918.2	36946.1	18296	43492	41788.9	41697.2	40939.5	44883.2	44074.2	44234.8	41620.6	41931.6	41384.9	41930.7	39530	44007.5	41353.1	44658.4	44987.7	33399.2	46922.1	44497.3	43670.3	36837.1	29487.1	41304.8	33617.4	44607.2	22225.5	26721.6	26048.2	35079.3	38063.1	27632.2	43518.9	46086.4	40340.6	38729.9	44942	44942	39335.5	38542.6	45319.4	42276	43043.1	45899.3	44438.6	41377.7	44438.6	38604.4	41270.4	39113.9	43372.7	37807.4	44239.1	38265.4	39712.7	39616.5	42499.3	N
PAADLDDFSK	22214.5	16243.6	26202.8	40475.7	36628.8	35263.8	37262.4	46772.1	41297.2	45104.7	24283.4	14892	8742.72	43656.1	44608.2	43502.4	45473.2	42661.5	35735.5	35735.5	24403.2	27966.3	24666	26484.7	36531.1	44355.1	32882.5	27048.2	26576.5	4545.48	35283.7	4545.48	44080.4	42442.8	44007	45656.1	46967.3	40936.4	42460.3	42154.5	45059.3	40936.4	42618.6	42170	46906.4	39762.1	42314.9	41053.5	46090.4	47345.9	40224.7	44549.4	45730.8	45525.3	45522.9	46419.7	46322.3	46616.5	44472.8	44664.2	42454.7	43210.6	41169.6	45107.1	42532	44938.1	46238.7	35068.3	48087.8	46070.4	45920.6	45614.1	43822.7	44996.5	44042.3	45787.7	44185.9	44876.9	45370.9	33411.8	38061.4	27525.9	46880	46823.2	39838.8	42660.1	46948.5	46948.5	41324	41656.6	45508.6	42562.8	44090.4	46517.2	46214.7	44042.8	46214.7	39667.6	42915.2	42570.2	43621.2	37124.8	44879.3	39690.7	38227	40502.9	43300	N
AADLDDFSK	12159.2	10478.7	15562.8	38272.9	39006.2	34470.9	30435.9	44795.9	38702.7	42052.9	16730	5640.1	1615.55	43461.5	44005.6	41822.4	45786.7	43023.5	30707.5	30707.5	18885.9	22722.3	27084.2	22116.6	33675	39298	34586.7	28964.1	26713.5	8059.37	38707.2	8059.37	40157.7	34641.8	42343.7	43080.8	44421.3	38609.4	33151.1	34996.2	40582.7	38609.4	38522.6	39068.3	45752	36576.9	40274.3	31458.7	39926.4	43193.3	28937.2	38604.8	41672	40099.1	41724.8	40481	41347.3	43287.8	37306	37358.5	36774.9	38774.7	34816.1	41680.5	37591.2	38301.1	42661.5	24344.4	45093	43169.9	39603.2	44805.6	40136	44811.9	42017.9	44381.4	41205.2	42458.4	42197.4	32268.2	32932	22760	44186.4	42342.8	36487.6	29288.4	39208.9	39208.9	36071.5	25613.3	43153.6	37512	39445	42998.9	37029.7	29157.5	37029.7	34763.4	35365.1	33601.1	36166.5	26941.3	38254.7	24241.1	26266.9	31664.7	31515.6	N
ADLDDFSK	34117.6	27021.9	37296.7	45158.9	44990.2	43205.9	42265	48157	45014.5	47139.9	39188.1	34263	31622.2	46651.8	46894.2	45666.5	46845	45152.1	42042	42042	36647.8	37492.9	37281.8	37721.6	41104.6	47051.3	42126.7	40369.4	40579.6	34037.6	45415.7	34037.6	46175.7	44545.5	44809.4	44217.5	47252.3	44722.7	43408.3	46392.6	46214.7	44722.7	41208.8	41429.2	47732.7	41145.1	44031.3	44842.4	47377.2	48264.5	43461.9	30731.4	46924.1	46611.4	46137.3	44979.9	37477.5	41099.7	36511.3	33673.5	38196.8	39944.5	36073.9	42967.7	39474	39870.7	48245.2	26077.8	47869.3	42753.9	41598.6	47101.2	44965.3	45947	45827.3	46063.9	46973.4	47257.9	47793.2	43315	45133.5	40979.4	46740.7	48142.5	45985.8	45930.6	48437.2	48437.2	44258.7	44539.7	47075.7	46417.7	46660.4	47841.8	47858.4	45908.7	47858.4	45272.9	46466.4	44676.8	47194.5	44130.5	47474.1	44810.9	44301.8	45881.4	47203.7	N
LPAADLDDFSKQ	36224.8	29698.4	38730.7	43784.3	42259.5	41587.3	41547.7	47822.1	44463.2	47273.7	38794.1	36082.4	33656.4	45834.3	46453.3	45568.2	45638.3	43582.5	41252.1	41252.1	40695.3	37205.2	36924.9	38535.9	41969.2	46913.5	41810.2	38609.8	37006.9	28780.1	43009.1	28780.1	32247.6	26597.5	38258.8	46078.4	46695.2	40802	39063.2	44657	43887.2	40802	38017.8	36743.5	46995.8	39326.5	42873.4	23321.3	38986.8	41324	25554.3	44515.1	44110.5	44153	43967.5	46549.4	45530.3	45927.1	44251.5	44913.3	42563.7	42731.7	40753	44937.6	42424.4	45757	46786.8	36689.5	47873.9	45902.3	45114.9	40053.6	37161.7	44604.3	39586.1	46553.5	30376.7	35271.1	35322.2	40065.7	42961.2	35732	46266.2	47909.7	43850.2	42480	47524.5	47524.5	43056.6	44773.6	46652.8	45370.5	45417.6	47800.9	47147.1	45795.6	47147.1	42547.2	44836.6	42105.2	47104.7	42616.3	47540.5	43815.6	44642	44435.2	47297.3	N
PAADLDDFSKQ	40784.3	33463.6	42857.7	45312.1	43785.7	42864.2	43263.9	48446.6	45828.3	48028.5	42718.3	40540.6	39214.4	47654.3	48085.7	47496.2	47699.7	46301.3	45358.2	45358.2	41036.6	39654.7	38926.9	41581.9	45196.5	48334	44691.3	43725.6	41052.6	37682.8	45461.4	37682.8	46796.4	46221.7	46146.8	48246.8	48326.2	44974.6	44981.4	46669	46822.2	44974.6	45578.6	45211.7	48642	44747.4	46707.8	45871	48155	48824.4	45326.3	46499.6	47952.7	47887.9	47940.3	48148.2	48010.3	48242.6	47196.6	47248.2	45643.7	46373.5	45149.6	47135.8	46055.5	47593	47857.9	42491.5	49095.6	48190.9	47729.1	47558.5	47100.7	47162.9	47174.1	47711	48128.9	47902.9	48438.2	41618.8	45084.2	38953	48600.4	48414.6	45762.9	45874.4	48694.6	48694.6	46066.4	46168.2	47570.8	46938.9	46927.2	48644.6	48724.1	47081.3	48724.1	44776	46510.7	45608.2	47538.4	44088.5	47853.2	46132.8	46123.8	46368.5	47892.1	N
AADLDDFSKQ	28938.1	21479.9	33128.6	40798	39885.3	36009.1	34378.1	46683.1	41718.9	46033.6	36282.5	30854.7	22880.7	46619	47088.9	46402.1	45800.1	42329.1	40564.7	40564.7	33550.2	28705.2	31746.7	37616.4	41515.8	46433.8	43463.3	41243.6	33623.6	31645.5	42991.9	31645.5	43142.9	40985.2	43534.9	45996.2	46522.8	37507.5	35105.5	39466.8	42489.2	37507.5	41881.7	42026.5	47559.5	41494.2	44797.3	39089	44669	46520.7	37867.2	39756.1	45349.4	44865.2	45952.4	44840.5	43372.7	44515.6	40912.9	41115.7	38124.5	39719.9	37422.4	42742.8	38779.4	42688.3	43722.7	29095.1	47512.7	44349.3	42262.7	46235.7	44480.5	46110.3	45278.3	45528.3	45539.2	45397	46379	34096.2	36966.8	27234.4	47371	45463.8	38984.7	34636.1	44747.4	44747.4	42495.6	34983	45699.6	44145.3	43706.7	47256.9	44839.5	37101.9	44839.5	36676.8	40002.4	40394.3	42725.3	33924.8	43467.1	37113.5	38152.2	39830.1	42922.2	N
ADLDDFSKQ	43084.1	33954.8	44785.2	44434.3	43455.3	39207.2	39137.6	48083.7	44149.6	47382.3	43285.9	42880.4	39973	46560.5	47205.8	45887.3	45454	42048.3	42018.3	42018.3	41152.7	36905.3	34442.9	41640.4	40843.9	47152.7	43993.7	43121.4	39470.2	40309.2	45289.5	40309.2	45630.4	43988.5	45093	45481.5	47372.5	42434.5	41391.6	47543.5	46092.4	42434.5	38294	38781.9	48412	43576.3	46031.6	45331.2	47710	48264.5	44224.2	30153	46985.6	47004.9	46875.4	43258.8	35760.6	39665.4	34313.1	33371.4	33450.5	34512.7	31898.5	40580.5	33045.8	38028.5	48494.8	21379	47941.8	41150	37628.7	47316.7	46196.2	46212.7	46695.2	46351.4	46839.5	47230.8	47483.9	44537.8	45662	43963.7	47256.9	48604.1	46802	47239	48825.4	48825.4	45157.4	46747.8	47129.2	47146.6	46849.6	48326.2	48679.3	47636.8	48679.3	46147.3	46954.6	45526.8	47881.7	46219.7	48258.2	47323.4	47088.4	47376.2	48048.3	N
PAADLDDFSKQL	31592.8	28910.6	33433.6	20691.1	13305.7	21148.3	26490.4	37452	17805	37464.5	41525.2	41000.2	41183	41927.1	42990	41018.4	44361.8	43882.9	41281.5	41281.5	39922.9	35050.4	30560.3	41657.6	39000.7	44774.1	43294.8	43658	40553.8	40910.3	34043.5	40910.3	39344	35257.3	37622.2	41503.7	42591.4	40751.2	37966.4	38629	43417.7	40751.2	43369.8	42289.2	47033.9	41112.2	45094.4	42067.5	40276.5	43698.6	41430.1	29159.7	38781.9	38745.8	44808.5	41498.3	39367.8	44872	40179.9	33447.3	37776.7	40564.3	36747.9	39200.8	39858.2	43710.9	45561.3	31990.4	44348.8	42743.3	44574.9	41938.4	37056.9	40630.6	39793.5	40702.8	46945.5	46790.8	47169	35717	34944	31371.7	46936.9	38357.5	38238.5	36696.6	38945	38945	30552.7	17122.8	41328	39346.1	40086.9	37950	37640.1	22159.3	37640.1	37867.6	37614	37040.9	35312.7	37485.2	35292.9	32948	33101.3	34592.7	31486.7	N
AADLDDFSKQL	26964.1	24801.2	28937.8	2840.44	2060.45	10407	9163.54	16141.2	1727.57	17245.5	38049.9	36914.5	36297.4	40434.1	41941.6	38350.8	43067.3	42271.9	39419.4	39419.4	37882.3	31757.3	29768.9	39233.5	34171.2	36625.3	43725.1	43509	39457	42319.5	34359.5	42319.5	31650.6	23692.7	34243.8	32077.1	39180	34511.6	28397.5	27900.7	39169.4	34511.6	41282.9	40158.1	46201.7	39000.3	44540.7	34663.1	25797.4	33578.2	33671.7	18705.9	30646.4	28713.2	41910.7	30300.8	30770.7	41331.2	33043.4	23256.6	32680.3	36111	32029.2	34312	34641	39659.8	41514.4	22694.5	34030.3	37069	40094.3	38590.2	29505.6	38776.8	35748.6	33932.1	45205.8	44148.2	44707.2	33477.3	27813	25876.8	45139.9	25539.4	28436.8	20118	15865.6	15865.6	21462.5	1972.9	38110.1	33065.9	33470.8	28475.6	14173.6	2716.31	14173.6	29410.9	27131.5	27772.7	19983.3	24447.1	16877.2	16429.2	17174.4	25907.6	8137.7	N
ADLDDFSKQL	24294.4	20809.2	26967.6	1139.18	522	4714.02	5053.06	11109.5	570.93	10491.1	32842	32353.8	35478.2	35148.4	37819.7	31975.9	38858.8	35972.1	34258.9	34258.9	35309.3	26851.4	21301.9	36111.7	27588.5	32096.5	41151.8	41068.6	32833.4	41022.9	28923.1	41022.9	32179.6	24183.7	28850.9	23977.4	37648.6	27856.7	25510.1	38171.6	37976.3	27856.7	38249.7	34675.9	45075.4	34902.5	42386.3	40796.2	37625	40382.1	37601	2529.05	33151.5	29341	40998.4	17241.6	6482.16	27891.1	17449.9	4065.15	14076.4	19842.6	16021.4	16965.1	17814.5	27118.9	41200.8	7979.45	30594.7	20837.6	31017	40254.3	34825.5	35878.1	37158.9	31875.7	44297.5	43534.4	44817.2	39232.2	35909.5	37384.8	43493.9	23715.5	30518.7	32200.5	29838.2	29838.2	16755.9	2111.25	34798.4	31288.3	29846.9	24506.7	25892.8	5421.4	25892.8	32510.3	32819.2	25870.9	25258.8	29727.4	24117.6	30266.4	24842.5	36038.8	7659.44	N
LDDFSKQL	32669.4	26902.6	34430.2	17541.5	13885.5	25733.6	26003.4	32934.8	14947.5	33794	42446	42854.4	43233.5	42464.8	43172.8	40383	45115.9	44738.7	42261.3	42261.3	42174.6	35733.2	34458.6	43373.6	39333.8	43755.9	44799.2	44967.8	43017.5	45406.8	42196.9	45406.8	35781.5	29520.3	31507.1	38878.9	38169.5	40657.9	35985.4	43372.7	42087.9	40657.9	36019.3	32815	47542	41197.7	44972.1	42540.8	39490.3	42379.5	39149.1	4680.68	36088.7	34009.6	42099.3	29233.9	16900.6	35146.5	23547.5	8374.59	37507.9	40464.8	33445.1	36015.4	39778.9	40486.2	45298.3	22203	41558.5	31479.9	39070.4	37366.2	33706	33653.5	34983.8	33880.4	45788.2	45192.6	46563	42113.9	41718	41068.2	45226.4	34163.4	38815	35408.3	35118	35118	17736.8	7727.53	39721.7	37790.6	35176.2	31092.6	28956.6	9631.68	28956.6	37870	37177.8	29174.8	33669.1	35700.3	33705.2	32438.7	32025.8	38913.4	22016.6	N
ADLDDFSKQLQQ	36222.9	31981.4	39109.7	29641.9	25375	34737.4	35145.4	43796.6	27268.9	43206.9	41066.4	41915.7	41485.7	46080.4	46710.4	46007.2	46970.9	44262.5	42060.2	42060.2	42319	39555.3	38784.8	42482.3	43722.3	47168	40590.6	40572.2	41630.5	40943.9	44602.4	40943.9	45571.2	43694.4	40978.9	44788.6	46283.8	43140.1	42676.7	47645	45823.9	43140.1	41741.5	40784.8	47890.5	41203.4	45474.2	45739.2	47532.8	48265.6	44978	31204.5	46021.6	45556.9	46819.7	44343	40119	43797.6	40188.6	35303.5	37601	39981.7	36946.1	40783.9	39224.6	43156.9	48303.7	28846.8	47166.4	44150.6	43622.1	46910.9	45783.7	46137.8	45827.3	46026.6	47887.4	47822.7	48234.2	44773.1	46254.7	44008.5	46849.1	46279.8	46605.4	47084.3	47927.8	47927.8	40212.1	36613.8	46199.7	45754	44792.9	43849.7	47244.6	41016.2	47244.6	46288.8	46654.3	43866.8	46467.9	46040.5	47032.9	47004.4	46110.8	47093	42582.2	N
LDDFSKQLQQ	30745.4	20762.6	34389.3	44396.8	42566.5	41858.2	42565.6	47872.9	44604.8	46678.1	39380.2	38764.7	36986.1	46285.3	46934.3	46577.7	46813.1	44800.7	38015.4	38015.4	40303.1	35460.9	33872.7	40818.7	41849.1	46623	42474.9	41789.8	41709	36698.2	44686.4	36698.2	45380.8	44284.5	41655.7	45015.9	46317.8	41696.8	40114.3	46086.4	45883.4	41696.8	38750	37220.1	47918.5	39662	43561.7	44861.8	47472.1	47998.9	43655.6	32403.9	45780.2	46216.2	45104.7	44132.4	39242	41417.6	36526.7	34737.1	37891.8	39378.1	36531.4	43035.2	38637.8	42079.8	48421.9	22692.1	47439.7	42319.9	39901.7	46048.5	45047.6	44407.4	45318.5	44216.6	46176.7	47037.5	47245.1	41119.7	44177.8	39252.6	46008.2	48296.4	45742.6	46511.2	48529.5	48529.5	43697.2	43141.9	45849.1	45561.3	45463.8	47432.6	48065.4	45444.2	48065.4	45573.2	46629.6	44182.1	46236.2	43499.6	46841	46441.3	45586.5	46915.5	47001.9	N
LDDFSKQLQQS	38052	31090.9	40657.9	43831.7	40654.8	40542.8	42125.3	47598.1	43398.5	45366.1	42513.6	42696.1	43237.2	42055.6	43114.9	41566.6	47406.9	46071.9	41085.9	41085.9	33946.1	33274.8	31174.8	40535.8	37834.4	47693	42704.9	42626.9	43502.4	43893.9	45045.2	43893.9	45535.7	44345.4	40568.2	45646.2	46451.8	43992.8	44100.5	47245.6	45716.9	43992.8	43109.3	41007.8	48136.7	42700.7	44175.9	46074.4	47828.3	48313.6	45402.9	35292.5	46688.2	46598.3	45812.4	46067.4	43236.3	43814.1	36224.4	38722.3	43114.4	44213.7	41259.2	44517.1	43784.8	41379	48368.5	38200.5	48303.2	42723.4	41606.2	46073.4	45073	45771.8	44943	45653.1	46374.5	46813.1	47444.4	44061.3	45649.2	42646.7	46149.8	47835.6	46702.8	46862.2	48511.6	48511.6	43308	45457.4	45474.2	44380.5	43918.6	45913.2	48469.6	46729.1	48469.6	46055	46665.4	39998.1	47311.1	45558.4	47786.4	46501.1	46865.3	46985.6	47521.4	N
FSKQLQQS	38369.9	32353.5	39937.2	41750.1	37311.6	33574.2	36195.5	46761.5	41358.9	45772.8	42378.6	44026.6	43010.5	44818.2	45566.3	44394.4	44735.3	42691.5	43430.4	43430.4	18379.7	29920.3	29816.9	40446.4	41057.1	46276.3	42805.8	41875.4	37501	42448.3	40299.6	42448.3	38808.7	35172	20758.1	44667.1	39710.1	27639.9	29041.9	32424.6	40082.2	27639.9	39778.4	35776.9	46984.6	38029.4	41704	40830.2	46021.1	46814.1	42550.4	43341.7	46655.8	43771	39966.1	46119.8	42275.1	44387.7	40345.4	36994.9	43763.9	45337.1	45289.5	46385	44685	44579.2	37829.9	38665.8	46808	44621.2	41280.7	40352.4	44102.8	40883.3	40699.2	39807.3	38720.7	39411.7	42276	30677.2	35029.6	29282	42361.6	41794.3	25097.3	20367.7	37042.1	37042.1	41195	42555.9	32779.5	31654.4	34710.4	39092.4	43927.6	42650.9	43927.6	18057	16609	28689.9	30525.6	18161.1	35207	14983.6	22231.6	17745	39607.5	N
LDDFSKQLQQSM	22899.3	15752.7	25602.5	40584	33589.4	30554.3	35686	45581.6	40686.9	43312.2	39426.2	40889.5	39991.2	39474	40521.3	38174.9	37639.2	36480.9	34952	34952	16513.6	22939.7	17721.4	37171.4	30667.3	38029.4	38194.3	37880.7	32557.2	40019.3	38768	40019.3	26628.9	21645.1	13557.5	38678.8	34090	10364.1	14341.1	4572.66	33821	10364.1	27570.6	21377.2	44754.7	33467.2	40990	33987.2	39446.7	41454.8	32362.2	12001.7	37853.2	36284.9	40547.6	34299	22780.2	38367.4	27178.5	11450.3	33427	36994.1	30029.6	34884	35524.6	39686.5	34320.5	19860.6	42141.3	33248.1	37755.1	38363.7	35196.8	35337.9	37121.2	33146.8	43387.2	41808.4	44242.9	8671.68	15017.7	15216	43674.5	38079.2	21298.2	15522.8	31382.3	31382.3	30749.7	27405.9	31325.6	28005.4	31551.8	37143.2	41359.3	30545.1	41359.3	18316.4	16959.6	23088.9	28592	12808.2	30862.3	13166.2	17450.7	15063.5	38219.1	N
FSKQLQQSM	19400.2	12020.5	20043.2	28305.8	11896.6	6270.79	14692.7	40344.5	27994.8	27452.8	34292.7	35312.3	34384.4	26778	28977	15368.7	7525.7	5556.15	16622.1	16622.1	4020.36	8682.95	4616.25	26567.6	8049.08	15449.5	29037.8	24171.4	6108.13	20110.8	10453.4	20110.8	4084.46	1814.88	401.04	28712.9	5047.32	290.02	150.33	59.81	5719.06	290.02	20726	11925.3	37655.9	20137.4	34314.9	1544.71	6130.18	9277.27	6777.29	21619.8	30286.7	11230.8	19790.9	27189.7	22963.5	34653.4	25180.2	11255	32957.3	37182.3	37998.5	35043.6	34593.8	38566.8	1656.19	15393	24943	29424	27453.1	15528.3	21614	20066.9	14381.3	14573.8	19787.5	21016.2	22190	2118.87	1995.81	2254.49	31158.6	5236.34	93.08	15.82	41.06	41.06	19632.9	13847.8	1317.75	1198.33	2309.1	8035.16	8008.77	11852.6	8008.77	46.85	17.86	500.24	953.91	100.59	1752.27	17.5	96.18	24.41	2119.06	N
FSKQLQQSMSS	33170.5	26551.5	34810.4	25970.2	22927	16278.8	10477	44212.7	29376.6	38723.6	37034.5	39199.1	38073.4	40465.6	42775.7	40680.7	42995.6	40341.9	37728.1	37728.1	11546.3	23231.9	23505.3	36227.2	34333.9	42137.2	40331.4	38409.8	32181.7	37148.9	30172.6	37148.9	32864	29665.3	18499.2	31905.4	33488.9	15720.5	8643.96	23340.5	30819.3	15720.5	34973.9	29006.1	42440	26128.9	33152.2	35680.7	39693.3	43097.6	39464.2	35340.6	38784	28654.3	24822.6	36786.9	28018.1	33266.8	26951.3	25016.2	38712.7	40739.3	40620.1	41105.9	39208.4	35288.3	36872.6	22700	38548.4	34365.5	23346.1	39603.2	41425.2	38663.3	40389.1	33257.5	30069.6	33845.2	36311.9	23598.5	29879.9	19940.7	32888.2	38602.3	26410	19238.2	29443.8	29443.8	38491.8	39744	35249.3	32524.4	34747.6	37462.1	39241.5	39256.4	39241.5	21147.4	20157.4	28167	27868.8	17158.4	32044.1	20021.1	25323.7	20848.8	34589.3	N
KQLQQSMSS	40332.8	31426.1	41323.5	17460.9	18617.3	9798.39	3414.59	43543.4	19460.3	32201.2	19904.9	22844.3	24081.7	31496.5	33661.1	29661.8	43403.7	42205.6	31649.6	31649.6	2000.26	4213.1	9788.32	20016.4	12679.7	17632.9	41090.4	38664.1	36344.2	39128.3	38473	39128.3	28347.1	22450.3	22006.4	8941.51	24422.8	4119.88	236.34	29901.9	24070.7	4119.88	31052.6	28337.6	35353.6	8725.24	16178.8	31974.2	38148.1	43025.8	35749.8	17658.6	32495.6	20399.9	14003.1	20098.8	8742.81	11171.7	6365.95	6430.33	27528	28728.5	28312.2	31005.3	25246.5	13054.8	41983.8	4071.89	16880.5	14736.7	3609.13	42962.6	43156.9	38090.3	42004.7	20272.2	33367.4	31241.7	33798.3	31875	32440.4	24462.2	21787.2	38231.5	33349.7	23821.5	34272.6	34272.6	34366.6	38180.2	33626.2	31123.9	32887.1	32145.9	39034.9	38189.8	39034.9	27701.6	27335.7	22017.1	30184	25349.2	35516.6	28376.6	32737.7	29607.3	32323.4	N
QLQQSMSS	40697.5	36640.3	42053.8	35243.6	30414.2	34637.2	33983.2	46587.2	33163	43149.9	36036.4	40322.3	42327.7	43910.5	44977.5	44169.2	46228.7	43851.6	42010.1	42010.1	28582.7	26149	30961.7	40823.6	39617	44294.6	44678.2	43178.3	39304	44741.6	44206.5	44741.6	36726.1	32403.2	27560.2	41854.1	38844.9	25873.7	24080.1	43367.5	39951.4	25873.7	38796.6	36455.6	47258.4	36787.3	40995.8	42958.4	46162.7	47300.3	42781.7	41057.5	44750.8	41572	37020.9	43643.4	37775.9	40092.1	33996.4	31888.1	38786.5	41881.2	40931.1	42260	40428	38408.6	45749.5	31331.7	45235.2	41422	35955.8	45180.4	45900.8	43492.5	44789.1	41211	43802.8	42379	44781.3	42992.3	44867.2	40533.1	41779.4	44841.9	44185.9	41900.3	46447.3	46447.3	40481.8	44397.3	45417.6	43393.8	44196.9	43488.7	47109.3	45054	47109.3	41283.3	43525	36624.1	44768.7	41160.7	45752.5	42356.6	43296.2	44271.6	44430.5	N
FSKQLQQSMSSA	25091.6	19162.3	26977.2	1389.01	345.63	1554.12	1943.16	32778.1	852.47	20509.2	31996	36305.3	36345.8	39521.9	40982.9	38001	34474.6	27061.1	35809.4	35809.4	4277.32	13838.5	15050.9	30197.8	33204.6	39905.2	33892.8	31517.7	18433.5	31374.8	10365.9	31374.8	21312.8	17218.7	8939.96	31341.2	29282.4	10901.9	14550	20354.7	31458.4	10901.9	37513.6	28769.8	42690.6	25084.3	31891.6	34353.2	38865	42282.4	35734.7	36096.5	41653.9	31293.8	24436.5	38216.6	30564.2	33049.1	23011.3	23665.8	35880.8	39780.6	38898.7	38939.6	38024.8	30583.5	27993.3	26267.8	39720.8	31659.2	23538.6	36193.9	37994.4	37539.6	36266.8	31790	13976	21943.8	25382.7	21776.8	27385.1	19121.3	32612.2	34310.1	16648	14199	21832.5	21832.5	32703	32962.7	28423	28156.1	31825.4	31638.3	34393	31075.1	34393	11401.5	10494.1	20983.7	18904.1	13376.5	23314.3	14084.6	21894.3	13768.6	27678.2	N
KQLQQSMSSA	34784.5	26538	36807.6	3705.6	1051.53	1465.09	754.49	36344.6	1921.54	22574.3	14261.4	21029.6	26705.4	33655.3	35162.1	28990.4	39256	35307.7	34341.7	34341.7	1126.68	2692.14	5616.71	17250.9	15838.7	21174.2	38456.8	35227.2	27586.2	38106.4	27416.5	38106.4	16816.5	11865.3	16001.3	5333.84	26457.2	1649.8	472.99	27492.6	26239.4	1649.8	35530	29852.7	34435.8	7533.68	15083.2	36447.8	39744.5	42983.1	37076.6	17380.6	33155.8	23248.3	9383.27	20663.1	9114.6	8977.96	3947.81	5527.72	23078.9	27418.6	27251.5	26209.6	23829.2	9586.56	37906.5	4876.88	15675.9	9761.04	2097	41393.8	41209.7	35699.6	41291.4	18185.1	26637.6	24478.6	28035.1	26596.1	30420.4	19766.5	21541.1	37162.6	27680	27983	34947.8	34947.8	30580.5	34299	32530.8	32070.1	34545.2	31333	39158.8	34087	39158.8	23545.5	27423.7	23211.8	27360.5	24222.5	33663.3	31233.9	33507.4	32152.8	30890.1	N
QLQQSMSSA	29136	23942.4	31437	3308.29	619.62	1315.03	2280.3	33899.4	1156.16	20232.6	19805.7	24722.4	30144.2	38392.8	39083.5	35037.2	31541.5	23333.2	29484.5	29484.5	4267.1	6010.84	9547.64	27281.6	25157.1	26424.9	35115	30282.5	18112.4	32158.4	12772.3	32158.4	12958.4	6565.74	7505.61	21514.1	21654.7	4873.24	5751.58	31343.2	24173.5	4873.24	33602.9	26863.9	44495.4	29535.6	35743.2	30177.8	32871.1	37324.5	28767.3	32152.5	38436.8	22511.1	13679.4	34091.4	29834	29446.9	14892.2	19528.4	29935.5	35332.6	33877.1	32045.5	33359.5	19079.4	34574.3	20795.7	36301	29790.5	14602.6	37581.9	35974.8	34435.5	35520	29820.1	14942.7	16831.1	18107.5	35688.8	36856.6	31760.7	26393.2	28055.4	26239.1	21052.6	29867.9	29867.9	31222.4	32677.5	32720	30182.4	31176.8	29149	36454.8	29703.9	36454.8	19959.3	21201	16004.4	29788.5	24717.6	34250.4	24447.1	30217.7	26471.2	25683	N
LQQSMSSA	38516.8	30055	39882.7	26719.6	17792.1	12154.6	13390.5	44875.9	22698.5	39834.9	37710.2	40625.8	41492	40020.6	41085.9	39048	43796.6	41966.5	40855.4	40855.4	16693.5	14954	19033	37328.6	33615.3	42633.8	41774.4	41296.7	35890.9	43693.4	38342.9	43693.4	28346.8	23587.3	14822.7	24747	24663.3	7448.82	1706.63	41611.2	21285.5	7448.82	24909.5	20726.5	42488.3	24133.6	29841.8	35897.5	41516.3	44221.8	36823.1	21648.3	37129.6	25413.5	8046.38	31912	16043.7	17568.1	7863.74	9234.01	34073	37673.1	35538.5	35922.7	35592	21559.3	42123.5	14326	33279.1	21217.3	6415.53	38540.9	41693.2	31280.5	39555.7	22896.8	28364.6	27241.5	33349.7	40520.4	42324	38668.8	24479.1	39992.5	33314.4	29719	37341.9	37341.9	34164.2	39655.6	36833.5	36388.2	36861	33411.8	40743.3	36531.1	40743.3	25759.8	31357.5	24708.5	37337.9	33318	40097.8	33736.2	37872.9	35806.3	38839.4	N
LQQSMSSADSTQ	36040.3	28080.3	36935.7	32196.7	23512.4	26598.4	28942.2	45413.7	32429.9	42499.3	33492.2	32628.4	36804.4	42567.9	43470.8	42171.4	45580.1	42562.4	37128.4	37128.4	29784	18354.7	21277.5	34756.2	35445.2	43270	40117.3	37124.4	33914.1	33160.5	40409.6	33160.5	38007.9	36034.5	33817.4	41353.5	41967.4	12621.8	12150.8	39559.6	31353.4	12621.8	36663.3	34685.6	44450.6	29207.3	36857.4	37430.9	44835.1	46624.6	37944.7	39425	41920.7	39762.5	38243.5	39358.9	38325.9	41093.9	32519.8	32316	36835.1	39658.1	37109.1	40723	38172	38508.8	44199.3	21370.2	42877.6	40424.9	32430.9	45347.9	45064.2	43981.8	45728.8	40021.9	44305.2	42723.9	45007.7	32622	38868	25923.6	42908.2	45343.5	39395.5	38256.8	45153.1	45153.1	40711.1	44189.8	44908	41754.6	42087	45384.2	46980.6	44543.1	46980.6	37148.5	41781.7	36233.9	45304.2	38773.1	45863.5	39711.8	42051.1	41489.8	44642.5	N
QSMSSADSTQ	29236.5	20605.3	30790.6	32813.9	22509.2	25359.1	30323.8	45469.8	32725.6	42683.7	25264.3	23562	19678	43901	44654.1	42698	41339.2	37093.4	35086.5	35086.5	15653.6	13232.5	16229.5	29379.5	33530.6	38974.5	38195.1	33382.2	21204.9	14208.6	30856.3	14208.6	34546.7	31765.9	36085.2	43564.1	41773.5	13170.8	17336.6	19719.7	32270.3	13170.8	38607.3	36181.4	46167.2	37014.5	40915.1	33539.7	42985.8	44685	33011.9	42044.2	42436.4	40817.4	41756.8	41292.7	42239.4	43577.8	37402.6	37884.8	32058.3	36510.9	35265.7	39011.2	34181.6	39239	40431.9	25543	44511.3	41153.6	38111.7	44177.3	42022	43113.5	42947.3	41201.2	41652.6	40890.8	42308.9	16042	21897.1	7494.82	44167.8	43114.9	34400.8	28199.7	40971	40971	40281.7	41325.8	42915.7	38821.8	41948.8	45164.8	45026.2	42017	45026.2	30369.8	33651.3	32582.9	38012.1	23300.9	39792.7	23946.3	28963.8	30783.6	41532.4	N
SMSSADSTQ	32065.3	25144	32649.2	23261.6	10075.2	13215.4	21269.7	42917.5	20899.4	36451.3	20587	16014.1	23584	41248.1	42601.1	38876	42555	36631.2	23678.8	23678.8	17293.9	7389.66	11352.2	27127.4	25688.5	31226.4	36236.2	31173.8	24392.1	17278.4	32911.7	17278.4	29344.8	25278.2	33838.6	40818.3	38462.6	5386.2	2855.91	29508.8	17922.5	5386.2	34940.6	32487.5	45870.5	34753.6	41674.2	21280.3	38446.4	41944.3	23676.5	39987.7	39352.1	33448	37336.3	36973.2	40685.6	43243.8	32726.3	35275.7	33707.1	37231.4	35945.7	39921.2	35108.5	38970.3	34964.4	19047.6	39358.1	41044.6	32489.9	44899.7	43280.3	42960.7	44371.4	39980	41460.6	40472.2	41432.3	32319.2	35300.9	21134.3	41497.4	34915.7	28937.5	15724.1	34616.3	34616.3	36659.7	37443.1	40284.3	34266.7	34251.1	41930.7	42934.7	37613.2	42934.7	22914.7	25037.6	17629	39780.6	26370	41541	22414.9	30614.2	24910.9	34422.1	N
MSSADSTQ	32548.3	26563	33758.5	42011.5	37220.5	37457.2	39650	47587.8	41859.1	46555.5	39300.6	39519.3	37345.9	46659.9	47108.3	45541.6	45554.9	43925.2	41594	41594	29072.4	24470.6	28990.8	40194.7	40211.2	44623.2	42805.3	41021.1	34976.2	30524	39912.1	30524	40091.3	37095.1	39516.8	46475.5	44415.1	30286.1	25164.7	24578.9	36381.2	30286.1	41421.1	39488.6	47438.2	41211.5	43632	33477	42945.8	45196.1	34037.6	45074.9	44757.1	42737.7	43125.6	45393	45387.7	46000.7	41952.9	42526.9	42336.9	43817.5	43061.7	45237.6	42867.4	45479.6	43558	34076.3	46993.2	44539.7	42684.1	43546.2	42376.3	44168.7	43735.5	43420.1	42650.4	43314.5	43484	22875.5	29120	11503.3	46256.2	43603.2	36101.2	25965.7	39886.2	39886.2	40675	39074.2	42484.6	39103.3	41849.1	45581.6	44156.3	39987.7	44156.3	32688.5	32924.9	33716.5	38450.1	26034.6	40493.7	23655.3	28909	30908.1	41226.2	N
QSMSSADSTQA	28445.1	22449.6	30480	23115.6	7926.02	13320.5	18849	44491.1	20997.6	39650	32701.9	33387.6	29921.6	41811.1	43052.9	41187.8	42576.6	39973.9	39319.7	39319.7	8594.25	12747.9	16226.7	32800.1	33395.9	38967.8	40712.9	38626.1	28727.5	32134.8	15590.1	32134.8	31328.3	26283.4	32316.7	34037.6	37992.8	20390.4	21287.9	22303.6	36856.6	20390.4	40836.8	36327.3	45684.3	35287.5	38641.1	37939.8	40179	43016.1	37386.8	37452.8	41098.8	37159.7	31855.4	38842.8	36608.6	37213.6	25908.2	30175.5	32032	36258.9	36366.2	35016.7	33614.6	31730.2	42642.6	27859.4	43244.3	34705.5	28703	39277.6	35583.5	38115.1	38182.3	34458.9	27406.5	32665.5	32288.1	19423.3	21709.6	9377.08	37441	39906.5	34964.1	30901.1	35323	35323	40106.5	37638.8	41115.7	38446	42315.8	40545	40563.4	38607.3	40563.4	32394.5	31975.9	34536.6	26812.5	23019.8	30571.5	26754.3	29337.2	30801.6	34764.5	N
SMSSADSTQA	24651.3	20058.4	27000.6	4099.34	355.16	1956.01	5915.61	36443	2340.85	25496.6	20148.3	19748.1	26770.5	37490.1	38674.6	36497.1	41325.8	37891.8	28046.9	28046.9	6453.4	6609.5	8783.21	27724.1	27344.5	31726.7	37144.5	34118	25434.9	26574.5	10472.9	26574.5	22641.3	18006.1	23176.7	23403.8	34371.4	4655.58	5378	26720.1	27057.9	4655.58	38050.8	32537.1	43603.7	30789	33766.2	33063.4	36396.9	40620.9	32385.7	35964.3	36940.4	30024.4	24224.1	33882.9	34202.7	32943.4	17287.9	26447.5	26345.8	32104.5	30932.2	30181.4	29491.6	22978.5	36449.3	20177.7	35039.8	30291.3	19404	40573.1	37369	38097.3	39062.3	31208.2	22849	28491.3	27798.6	20350.3	25773.7	8834.29	33033.3	31342.2	25861.1	24665	33498.4	33498.4	33521.6	32108.3	35165.5	32485	35811.8	34169.4	38024	32341.6	38024	23358.2	25086.4	23604.9	27073.1	22740.5	30706.8	25867	28996.4	25802.7	27776.6	N
MSSADSTQA	12943	10035.4	14923.9	18483.2	4986.2	2250.32	6099.42	39998.1	16248.1	36005.2	27125	24383.7	23192.3	38575.1	40233.8	36682.8	33427.4	29096.7	22084.4	22084.4	2953.2	4773.66	5952.79	24721.3	23371.6	28344.7	30468.5	24927.6	15031.9	9940.73	706.97	9940.73	22275.9	15970.1	23169.7	28604.7	25256.7	11042.3	4317.35	4399.07	18350.9	11042.3	32040.7	24060.5	43002.6	30475.8	31589.4	5553.8	13488.8	18885.5	11233.9	33027.3	34039.8	18621.5	12929.7	31843	31266.7	31386.3	15205.9	25961.2	31021	34237.8	34027.7	33003	31595.9	25255	28679.1	17268.8	37794.3	24899.3	14823.4	27584.1	19181.6	30412.5	26163.1	26965.8	4029.68	16805.6	11907.6	9505.17	10008	1729.61	26130.9	24564	8530.69	2572.62	5869.07	5869.07	28906.8	17485.6	21015.3	16198.6	24835.3	24165.7	15782.4	16225.5	15782.4	5601.9	3955.77	14670.5	7098.37	4424.94	12285.9	3131.12	6500.21	4711.83	10241.2	N
MDLFMRIF	25863.9	17004.5	27725.3	33167.3	32348.2	31170.1	29024	41928.4	35170.5	38267.5	33940.9	34606.9	33420.2	17163.4	22121	18674.4	37342.3	36246.4	20395.7	20395.7	29718	19091.8	12399.5	31626	10241.5	24757.7	32462.2	34373.3	35831.1	33839.3	38355.8	33839.3	32305.6	28003.9	13089.1	26077.5	28477.8	18988	6678.95	25135.9	28088.2	18988	2935.2	2209.46	38320.6	27867.5	36050.8	28306.4	36163.8	39807.7	25838.2	1472.63	30835	33036.2	34563.1	24948.7	2003.17	16933.4	11968.6	1036.04	10873.7	12385.6	11642.1	20669.6	10982.2	26926.5	41495.2	3108.04	35202.8	15606.8	24036.4	28271.8	31792.4	17027.8	26238.8	13726.4	35534.6	38917.6	41816	24099.4	25922.8	20713.7	38862.1	40528.7	31133	19776.8	38436.4	38436.4	23898.4	26135.4	35429	31843	28259.5	36468.7	36349.7	27378.3	36349.7	25823.7	27911	17924.9	36027.8	23158.9	38125.8	21649.5	24398.5	29461.3	35622.4	NS3
MDLFMRIFTI	16619.6	10726.8	17392.4	38.51	36.92	353.5	172.87	6531.51	82.06	215.13	6381.47	7519.43	13924.9	2355.86	4854.82	4037.36	22707.3	24516.5	5420.17	5420.17	2702.03	9800.62	2547.83	2990.82	1088.53	228.82	6269.57	7530.83	13771.1	10482.1	772.37	10482.1	16765.1	11276.2	120.02	913.4	6342.03	4344.53	2741.41	9172.27	22578.7	4344.53	8785.1	2785.84	20376	8834.29	15637.6	19704.4	17934.2	23894.3	23401.5	174.74	10335.4	9596.73	8157.98	7982.3	216.53	2347.67	1311.57	115.67	4870.92	6584.73	7652.89	6667.03	6060.21	6162.17	29227	1043.8	10149.7	961.96	6156.57	9086.73	10882.9	3236.6	5152.88	1440.29	7024.03	18265.5	16668.4	7147.77	7402.22	4866.28	12132.1	22027.1	17034.3	15125.7	22688.2	22688.2	20472.2	24896.1	15835.8	19793.9	18616.7	16768.4	25920.8	27562.6	25920.8	11420.7	7238.51	11741.7	13460.5	13245.1	20645.7	10852.2	13596	6935.75	13285	NS3
LFMRIFTI	32975.1	24145	33001.9	973.41	1506.24	7330.49	3346.13	24447.1	2248.57	3866.35	25304	25369.8	30701.1	379.02	1048.4	340.23	37983.3	39469.8	11821.1	11821.1	9543.4	17933.8	6772.75	12146.7	429.23	7811.68	15369.2	20672.3	34431.4	33655.7	17459	33655.7	26927.6	20790	486.83	11407.1	12189.1	20744.9	10804.6	21567	30981.4	20744.9	17198.4	10297	34407.9	20133.9	31210.6	30343.2	29883.1	34701.8	33634.9	15619.8	24273.7	22000.2	20172	34251.5	18541.7	25784.9	19392.2	9148.68	28461.5	33413.7	33389.1	31821.3	32799.7	31288	37210.4	14985.6	27042.1	19593.8	26858.1	11409.5	23048.4	8896.35	10411.2	3875.78	25844.6	33237	32707.9	21300.8	21382.7	16792	26512.8	26122.1	30933.9	20331.8	29115.2	29115.2	21480.1	33879.3	17383.6	19522.1	14308.2	16570	34257.5	34194.5	34257.5	21546	13605	1052.34	22920.3	22139.2	30113.9	11141.7	17146.7	14117.2	24968.1	NS3
LFMRIFTIGTV	33508.1	26179.5	33458.9	1452.04	994.2	2694.53	2035.99	25313.6	2823.68	7219.5	27284.8	28989.8	34826.6	7049.53	13538.8	4651.55	34721.7	32355.6	15852.4	15852.4	10049.3	15135.3	7443.67	14773.9	2251.86	20685.9	18915.8	21109.2	28124.7	32966.2	11428	32966.2	28191.4	22479.7	7341.05	21684.5	21854.3	14660.2	10610.9	30740.4	27375.3	14660.2	29687.2	22140.6	17499.1	3052.35	8378.75	36637.2	37042.1	40295.2	38524.7	28077.6	28790.7	21384.1	10993.2	34940.6	28571.3	31581.8	25599.5	21908.5	31999.1	35228	36041.9	34677	34656.4	33745.4	35974.8	19132.5	32025.8	22241.4	26461.5	25498.8	31679.4	22470	25895.3	16235.1	23990.6	29004.5	30441.8	30744.3	34456	29346.4	14920.6	32415.5	26662.7	25197.2	34253	34253	29125.6	37098.7	13736.9	22076.5	21271.3	25031.9	39172.4	37341.1	39172.4	19031.1	18013.1	6915.81	30214.7	26404.8	35198.3	26324.7	30638.4	23616.9	32398	NS3
MRIFTIGTV	31868.8	20106	32644.3	14252.1	9395.56	4394.17	3788.54	37436.6	15788.5	21403.8	27048.8	29440.2	30879.4	15285.6	21125.4	13835.1	18415.3	16124.3	19329.8	19329.8	6362.71	8181.57	4645.31	23119.1	5246.27	14775	23126.1	22007.3	11514.1	20497.7	2910.5	20497.7	19765.7	13659.6	7851.42	8656.12	1353.3	12740.5	448.47	17672	2479.6	12740.5	19542.8	9773.51	2319.17	127.83	439.61	23734	24889.9	31316.8	29716.7	14190.7	3418.62	266.04	135.08	18647.1	11374.6	14836	14581.6	9723.72	24061.9	24898.5	27481.6	27108.9	22587	23600.1	30001.7	4387.18	11874.8	6439.31	9891.92	20371.6	28340.1	14442.9	24201.5	8461.11	10341.2	16826.7	15909.8	27979.6	28202.4	22648.2	469.08	27519.1	7232.72	5119.76	10293.5	10293.5	18309.8	27565.6	138.72	736.23	1199.89	5234.08	22168.2	26133.7	22168.2	2412.25	1203.09	1597.2	10977	7881.03	18744.8	8339.23	11320.7	3409.68	13470.5	NS3
LFMRIFTIGTVT	36383.9	28902.7	37364.9	13094	6551.97	9734.15	10306.2	36871.8	18083	24774.9	29990.7	32453.8	38739.9	24141.7	30472.1	23102.1	42932.4	39841.8	25798	25798	17758.7	21788.4	18010.8	22387.5	14864.6	38437.7	25534.7	27470.3	33302.9	33070.2	22504.1	33070.2	32095.8	28678.8	14361.1	35499.3	32550.5	20923.6	20008.2	39899.2	31624.2	20923.6	33228.7	25235.9	33193.5	11104.1	16792.7	37068.6	40907.2	43728.4	39996.4	37252.3	39803.9	34465.3	24284.4	39293.8	34038.7	34884.7	29476.9	29170.4	35280.2	37566	38959.3	39435.6	37140.4	33013	41750.1	26368.3	40633.2	33573.8	28766.1	37453.2	40585.8	35453.6	38053.2	33569.5	26852.9	32859	34767.9	37493.7	42250.4	36137.6	19717.4	41334.3	36432.8	33809.3	41251.6	41251.6	35075.8	42714.2	35240.6	35904.5	32551.9	36756.3	43387.2	41632.3	43387.2	30094	32968.3	18119.9	40151.6	36236.2	42779.8	36940.4	40508.1	35204.8	42136.7	NS3
MRIFTIGTVT	32981.6	24099.9	33955.6	7472.23	2974.75	3395.77	3586.94	36323.4	12060.9	21854.3	21570.5	23219.1	28628.8	31475.4	36835.5	33721.6	35217.7	28095.5	22323.2	22323.2	8486.51	11548.3	11718.5	21763.4	20862.8	28870.5	25265.4	21043.5	15174.4	12704.1	2407.01	12704.1	21961.9	17484.1	14860.3	23684	9328.3	7055.49	3408.54	27976	7872.68	7055.49	25125.8	16553.9	10565.3	477.33	843.58	21189.7	29717.1	34442.2	29864.7	30383.9	19696	5415.95	599.59	27928.5	18872.6	19201.4	18097.5	16360.7	27880.8	29873.1	33041.6	34333.2	27615.4	23049.2	33096.7	9510.32	27597.8	18124.2	11937.8	30862	35077.7	28563.9	32468.5	24006	7121.75	18927	17036.1	28365.5	34394.9	22315.2	467.45	37908.6	21134.6	16276.6	27575.1	27575.1	29690.7	37415.5	9108.98	10544.9	10647.6	23454.7	35151.4	35321.1	35151.4	12954.5	14828.3	13855.5	29116.5	21134.6	33693.2	24681.2	29065.2	17845.9	30977.1	NS3
IFTIGTVT	42205.2	34971.3	43082.2	37013.3	33418.3	33411.1	32167.1	46363.5	39166.9	41635	39034	39792.2	41984.2	36252.7	38744.1	33598.6	46969.3	45618.1	33456.3	33456.3	29937.2	29285.2	28550.9	37528.6	29831.8	45546.6	40724.8	40709.8	40963.4	41654.4	39017.6	41654.4	38908	36490.8	34745.7	44168.7	38975.4	35724.3	27806.7	44551.8	37620.1	35724.3	37609.5	34354.7	47410	40825.8	42588.6	40086.1	44352.7	45898.3	41618.8	43084.1	45112	43153.1	40109.5	43559.4	41006.9	42095.7	37366.6	37545.7	43449.7	44610.1	43989.4	45428.9	44146.8	43149.9	44286.5	34250.4	44934.2	43232.6	38101.8	41103.7	44642.9	38048.7	42099.8	36919.3	39026.4	41356.2	42952.4	42944.9	45058.4	41468.2	42038.3	41462.4	42044.2	33822.9	41361.1	41361.1	34341.3	43040.3	41497.9	38059.8	32646.4	36601.5	44341.1	42353.8	44341.1	36226.8	33996.4	7237.65	42686	39875.4	44175.9	30698.1	38344.2	35515.4	43931.4	NS3
MRIFTIGTVTL	34440.7	26177	34844	5047.59	2956.14	4983.67	3998.06	33106	9735.93	11086.2	21703.5	24441.8	29781.8	6427.61	10115.1	1792.48	32699.1	31010.6	17178.1	17178.1	9472.73	14805.4	7088.23	15103.1	2346.5	3052.38	26969	24444.4	23283	26802.7	12651.2	26802.7	17825.1	11547.3	9518.66	17863.3	2895.71	8020.22	715.61	10720.6	4199.86	8020.22	22554	13870.1	3724.73	146.71	2344.12	20257.3	20691.1	26911	25615.8	18489	1914.32	170.01	1223.79	17429.7	13626.6	25238.6	23833.3	11369.9	29345.8	31070.4	31522.1	31317.5	28235.4	33786.3	34150.1	6289.82	7451.56	18503.2	22977.5	30486.7	31047.9	25659.6	30127.6	16114	28154	30926.9	30373.1	22149.9	20052.1	17120.9	4229.23	22331.4	19160.7	9042.79	13423.1	13423.1	22073.1	28072.1	2739.48	2509.36	2381.67	11074.9	26832.8	28366.1	26832.8	11432.9	7406.63	870.61	18923.5	15478.3	23752.7	12459.8	17971.9	8164.16	16469.2	NS3
IFTIGTVTL	32736.9	23704	32260.5	10767.5	3448.38	5712.44	8423.75	26826.7	9469.04	5761.54	30268.1	26112.5	31797.9	688.44	888.76	47.03	36244.1	36026.7	6695.15	6695.15	13438.8	18761.5	5658.68	21116.7	396.87	8573.17	25595.6	23139.4	27481	28800.7	14526.9	28800.7	16013.2	9401.16	12255.1	31836.1	12660.3	16952.5	2754.64	16399	14725.9	16952.5	23105.1	16736.1	40295.7	30640.4	38487.2	9926.23	10342.9	17151.9	14745.8	24505.3	17659.4	8304.93	25372	21382.7	27975.7	38046.2	28984.5	20263.9	35745.6	37144.8	36012.2	35639.3	35755.6	39192.3	26258.4	14215.5	20065	33213.6	31908.8	26483.8	25607.2	26004	27108.9	19745.1	34250.4	35148.8	33158.3	28399.3	20798.6	18531.5	35181.5	3474.56	18391.7	1827.97	1728.43	1728.43	7997.26	13059.4	12846.5	6164.63	1059.02	7180.33	12305	9955.26	12305	5984.95	2565.53	9.49	19633.9	13589.5	21949.5	1248.33	5383.18	2905.25	6723.1	NS3
FTIGTVTL	25622.2	20547	24496.6	6491.92	3082.12	1215.65	1163.03	28833.1	8848.74	11176.9	34919.5	36045.8	33095.9	21776.2	25221.4	11718.7	12167.7	11965.4	25810.8	25810.8	24086.6	22582.4	15430.2	32396.6	14354.8	19487.9	32717.8	30774	8413.18	21472.2	1529.58	21472.2	17884.4	11010.8	13148	29393.8	16668.9	6298.6	4195.64	727.18	22030	6298.6	28585.8	20396.1	41553.1	29851.8	38599.4	11873	7023.95	12125.3	20139.8	25497.7	27544.1	7488.26	25827.6	27048.2	27341.9	38909.2	31680.1	21368.2	38898.3	40406.1	39542.9	38595.6	38918.9	43184	11297.2	20725.6	24400.6	33637.1	34432.9	14770.5	17112	21222.5	16023.1	15941.3	25102.7	30578.8	31252.5	16990.3	10322	11065.7	37052.1	3847.33	1674.1	113.37	46.22	46.22	19279.8	9512.37	11836.1	10367.7	11285.1	15754.6	3375.4	7471.83	3375.4	587.83	257.14	1145.07	1205.42	1071.63	1655.51	158.98	825.9	334.96	465.96	NS3
MRIFTIGTVTLK	24085.3	13146.4	25564.3	19408.1	14559	14867.2	13852.8	39433.1	24544.4	27205.8	68.89	150.88	54.33	23374.4	27873.3	19667.3	25660.7	15412.8	16574.1	16574.1	1419.3	9922.04	7869.02	1385.22	10169.9	20549.6	6661.77	2425.67	740.12	14.42	11221.9	14.42	29796.6	24404.5	18433.5	30869.7	15250.9	19687.5	7747.79	17404.3	16176.7	19687.5	28702	21079.3	6417.96	46.7	576.12	30990.5	35192.6	39449.3	34463.8	31507.5	16784.2	4825.85	9137.31	31857.8	27266	33155.1	31313	24647.9	28919.9	30552.7	31418.3	36229.5	28687.2	33433.6	37337.5	10040.3	28843.1	26950.7	29283.9	38599.4	38455.5	36788.9	37762.4	31416.2	33161.5	35258.9	36390.6	19581.7	27160	16413.2	11504.4	38233.2	25336.3	24677.8	34171.9	34171.9	28082.5	37070.2	16225.1	13533.8	13067	25970.5	39117.8	38231.5	39117.8	22119.8	22154.5	12019.7	30781	15122.7	35502	25367.3	24249.5	21748.1	30051.4	NS3
IFTIGTVTLK	22980	12135.4	24877.8	23117.1	17165.6	14907.6	15848.1	38873	24076.2	25114.1	125.21	169.35	35.87	14257.7	17910.3	8237.27	28218.9	18494.6	7333.35	7333.35	1204.88	8077.7	7092.76	1371.22	6330.3	27119.2	4212.88	1921.21	1122.22	39.76	14638.6	39.76	34116.5	28852.4	28936.5	39973.5	36732	21471.1	23688.3	16657.5	33451.6	21471.1	34645.9	31819.6	40130.8	23077.9	30090.4	34558.3	39138.5	42164.1	35537.7	38681.7	38012.1	36053.2	39736.3	39642.3	40155.9	42061.1	37077	35842.8	35231.4	37057.8	35739.4	40906.3	35972.9	39816.3	34785.6	19664.1	41366.9	38218.7	36613.8	39555.3	39028.1	38866.3	38762.2	37173.4	37744.1	39192.3	40162	18395.4	25474.8	15800.1	41369.2	30040.3	22361.4	21722.7	33840.1	33840.1	25340.1	35029.9	31297.5	22598.3	18202.8	29771.1	39586.5	36008.3	39586.5	20189.7	21799	3017.61	27689	10575.6	32883.9	20022.7	20173.1	19820.7	27234.7	NS3
FTIGTVTLK	11386.5	6270.32	12487.1	15104.3	11534.8	4324.5	4057.86	34677.4	17997.5	22497	202.64	161.38	28.45	29670.5	33486.1	26220.7	8869.73	2570.62	5077.72	5077.72	1408.94	9390.18	6858.29	1597.49	12560.5	20933.2	1883.34	564.42	58.4	6.37	1968.3	6.37	33100.2	28898.3	34447.4	36242.5	35079.3	15043.1	16919.3	7491.58	28054.5	15043.1	30646.4	23416.2	33722	14934.8	21972.3	19800.3	35206.3	40243.4	25519.5	37792.7	41436.4	33826.5	34434.3	35143.1	37352.8	39984.3	35078.1	34195.2	34483.9	35558.9	35265.7	40136.4	34509.3	38336.3	21866.1	13545.5	42371.7	35278.7	32054.5	33946.1	34891.9	37760.4	34567.2	35812.1	22590	29458.1	30738.7	19652.4	21003.9	12780.8	34974.3	31717.1	6039.72	4454.63	19459.2	19459.2	23866.1	27978.1	16876.7	9021.09	13530.1	29578.2	27984.8	32319.5	27984.8	4344.76	2967.81	9154.53	11209.9	1758.84	17343	5118.76	5074.48	3653.25	11093	NS3
IFTIGTVTLKQ	36672	26205.6	37883.2	35030.3	32231.9	30195.5	28618	44448.2	37262.4	38055.3	6438.13	7638.58	2444.51	29442.2	33113.9	23831.5	41760.9	35075.8	25009.2	25009.2	17839.3	24742.2	24316	14103.6	19458.2	41626.9	25629.4	20652.8	17728.9	6779.27	34772.1	6779.27	42327.7	39433.1	38028.9	45872.5	43536.8	34611	36320.6	34703.3	41996.5	34611	40074.8	38566.8	46297.8	37550.2	41695	41286.9	44561.4	46278.3	42554.6	44677.3	44024.2	42971.4	44891.9	45215.1	45246.9	46342.9	43917.1	42704.9	42482.3	43415.4	43660.8	45634.8	42871.6	45904.2	43048.7	36117.2	46214.2	45142.8	44160.6	44655.5	44621.7	44560	43942.3	43509.4	44277.9	44724.7	45300.3	32684.2	39603.7	31286.3	45969.8	41893.5	37341.1	36428.8	43835	43835	37693.4	43434.2	43113.5	38859.2	34391.5	40894.3	46262.2	43930.5	46262.2	36076.6	38294.9	17509.5	41994.2	29311.8	43964.2	37764.9	38218.3	38072.6	41544.6	NS3
FTIGTVTLKQ	21911.6	12659.5	23788	23382.2	17890.6	9705.44	10450.2	40830.2	27036	34836.1	3569.05	3882.41	834.24	40651.7	42317.2	40965.2	21020.5	8971.26	19345	19345	16424.5	19324.1	19212.4	15418	31715.4	37554.2	20372.1	12038.5	1558.28	133.54	9592.79	133.54	37640.1	36077.8	36708.2	42946.8	42299.3	18257.6	27006.7	17388.3	35225.7	18257.6	35793.2	31075.1	43013.3	29474.7	35866.8	28681.9	41025.5	43451.6	34004.1	43982.8	44446.3	41027.3	40536.6	42351.1	42750.7	44714	41137.1	40956.8	38922.7	39872.4	40561.6	43808.5	38898.3	43691.1	31149.2	26323.8	45878.9	42881.8	40286.1	41039.3	41623.3	41986.1	41518.5	41944.7	32450.9	38271.2	37885.6	21659.1	27953	13696.3	43708.6	42792.8	15653.1	14611.7	33131.4	33131.4	36581.7	38226.1	35562.3	28872.1	33903.1	42839.1	40099.9	40768	40099.9	13948.1	19012.8	26678.5	27662.7	9080.54	33352.6	20659.1	21391.1	19089.7	27725	NS3
IGTVTLKQ	44775.5	39582.2	45447.6	45088.6	44564.3	44566.2	43881.1	48512.7	45524.4	47206.8	41470	42519.1	41882.2	46349.4	47023.8	46124.3	48385.3	47759.1	44154.4	44154.4	34556.8	35608.5	36732.4	42177.3	41617.4	47395.6	45745.6	44585.5	44766.8	43598	47563.6	43598	45834.8	44363.7	43574	46927.2	46537.9	43094.3	39873.2	44849.2	45522.4	43094.3	43402.7	43468.5	48228	42688.7	45360.2	45129.6	48145.6	48656.2	45688.7	46603.9	47061.9	47061.9	46444.3	47915.4	46642.2	47366.9	46181.2	44991.1	45281.2	46020.1	46071.4	47573.9	45791.2	47556.4	47391	41476.3	48094.6	46976.5	46661.9	44986.3	45838.7	44516.1	44838.5	43446.4	47199.6	46746.3	47641.9	39824.1	43989.9	36525.9	47591.4	46971.9	44873	42749.3	47694	47694	44034.2	46293.3	44649.2	43632	44514.7	47436.2	48204	47249.2	48204	42734	42729.9	40176.8	45077.4	39853.4	46268.2	39045.9	39932.4	42951.4	47073.2	NS3
IGTVTLKQGEI	37080.2	33155.4	37885.6	33162.3	24207.8	22770.8	26314.2	44204.1	34566.8	39418.1	40185.1	41278	40762.2	37144.5	39094.9	36043.8	41918	42799.3	41673.3	41673.3	27494.7	24074.1	22040.7	39969.2	32137.5	39124.9	43559.8	42710.9	38270.4	42714.6	29140.8	42714.6	35377.3	31468.3	29492.2	33183.8	38707.2	35112.7	32149.7	25071.2	42105.2	35112.7	43386.3	41394.7	45383.2	37975.9	42111.6	45086.6	43840.2	45293.5	44596.1	40066.1	40286.1	42459.8	43066.4	43115.8	41379.5	44026.1	40552	37729.3	40624.4	42941.7	41557.6	41784.8	41974.3	45040.8	44340.6	35370.1	42815	38302.3	42287.4	31558.6	30979.4	32081.6	31275.1	24817	43965.1	43019.3	44936.2	25365.6	26224.6	21792.2	45395	35784.7	35971.7	34554.1	36904.5	36904.5	37893	35465.9	37405.8	37191.1	39741.9	36887.3	41433.7	38446.4	41433.7	35536.2	33213.6	33571.3	27567.7	29478.2	30323.2	30737	30767.3	33047.6	31049.9	NS3
VTLKQGEI	32439.7	28390.1	33435.4	34108	31057	27749.9	26207.3	44057.5	34463.8	37660.4	38423.9	39418.1	38797	33563.3	36299.4	32587.8	39778	41630.1	40386	40386	20279.3	19759.9	20125.8	38163.7	25494.4	26980.7	42729.9	42038.8	37720.8	42830.3	30397.4	42830.3	32601.2	27130.6	23618.2	30272	34113.9	32491.3	28225.6	5183.69	41524.8	32491.3	41374.6	37989.1	45003.8	37289.4	42129.4	44491.5	43226.5	45112.5	43705.3	32717.5	41206.1	41751.4	41456.1	42258.6	39682.6	42744.2	38683.8	31657.8	41637.3	43866.8	41813.8	41974.7	43296.7	45014	41483.9	31854	42529.2	37901.6	40897.4	22634.5	29032.8	24433.1	23804.5	14260.9	42747	41001.1	44226.6	15753	11808.5	16117.9	44601.9	26396	28996.4	24509.9	26072.4	26072.4	31881.9	26921.8	31821.3	32457.6	36827.5	32064.2	34217.1	30038.4	34217.1	28033.9	19401.8	25538.9	8159.74	11412.9	10743.4	9367.54	8894.13	20689.7	18444.7	NS3
IGTVTLKQGEIK	34519	26429.4	36114.9	40563.4	37654.3	37055.8	37398.9	46645.8	41477.2	43888.6	12586.2	9425.9	3705.08	43156.4	43270.5	41397.8	45845.7	43732.2	38473.9	38473.9	14121.1	25341.8	25497.4	16876	33958.9	42967.7	35671	29165.4	30282.5	13680.6	41645.4	13680.6	42661	40778.1	39335.1	44077.1	45196.5	38672.5	38643.7	35922.4	44179.7	38672.5	43320.6	42082	45354.3	34990.9	39610.5	45305.7	47677.5	48261.9	45135.5	44068.5	45871.5	46105.3	45640.8	46235.7	45271.9	45690.7	43609.8	42859.1	42000.6	43660.4	43171.4	44458.8	43229.3	45344.9	45805.5	36350.9	47269.1	43231.7	44036.6	44298	43250.4	43855.9	43536.3	41341.4	46237.2	45464.3	46678.6	31475.8	37720.8	29834.3	46592.3	44761.5	42416.2	42369.8	46761.5	46761.5	41787.1	43542.9	44006.1	42242.2	43477	45005.7	47402.3	45129.1	47402.3	41498.3	42948.6	38722.8	43106.5	35336	44304.2	39825	38506.3	42882.2	44492.5	NS3
VTLKQGEIK	27387.2	16606.5	29482.6	38601.9	38904.2	35463.9	32920.6	45657.6	38873.5	41765	1695.26	1143.5	174.5	40051.8	40853.7	38169.9	42101.6	38861.2	26042.2	26042.2	1677.29	14997.4	17771.3	5134.74	24592.5	29593.2	24706.9	13781.6	16200.4	2527.57	37806.2	2527.57	38685.5	35673.7	40303.1	42302.1	42434.1	30796.6	30361.2	19277.1	40456.4	30796.6	39632.8	37418.3	43478.8	28773.2	34629.4	40245.1	46046.5	47106.8	40768	41513.6	45931.6	44561.9	43574.9	42920.3	44056.6	44233.3	40567.8	40038.8	41323.5	42938.9	41413.1	45174.1	42304.8	43795.2	40671.5	24869.4	45945.5	41688.2	40127.7	43295.3	43053.3	43315	42028.8	40573.1	43170.4	40487.1	43135.9	22149.9	26410.9	21535	44688.4	42983.5	35230.3	29813.7	42777.1	42777.1	38117.1	41208.8	40769.3	33700.5	37168.6	43671.2	44738.7	42991.4	44738.7	31911.6	31899.5	30482.7	34776.2	18628.8	38484.7	23924.3	23961.6	30585.8	36792.5	NS3
TLKQGEIK	40105.2	32930.9	41715.3	39747.5	37359.7	39275.9	39951.8	47142.5	39207.2	43589.5	13908	13026.6	15981.7	45737.7	46036.6	45280.2	46473.5	44202.2	38937	38937	12193.7	28821.9	30405	23812.4	38404.8	43726.1	36184.5	28766.4	33009	23439.2	44906	23439.2	41992.4	40041	33422.3	45179.4	44844.8	32345.1	37418.8	43298.6	43645.7	32345.1	42041.1	40513.8	47242	38066	42909.2	45646.2	48209.7	48649.3	45132	45205.3	47515.3	46530.3	45679.3	46324.3	45504.7	45905.7	42650	41362	43906.7	45604.8	44212.3	46732.1	45251.3	44793.9	44760.5	35918.5	47057.4	46472	44498.8	46806.5	47059.9	45502.7	46122.8	44701.9	47266.6	44865.2	47031.9	41133.1	43795.2	40906.7	46356.4	46866.3	43084.1	43448.3	48112.2	48112.2	42858.1	46001.7	44311.4	42040.6	43222.3	45446.6	48410.9	47219.6	48410.9	40717.7	42196.9	38112.6	45648.7	38741.6	46572.6	40943.9	40727.4	42810.8	45887.3	NS3
VTLKQGEIKD	38557.2	31051.9	39794.4	39502.7	32183.1	34380.7	35680.3	46811.1	40463	44551.3	19185.2	18204.8	8088.1	44050.4	45182.8	44358.9	46630.6	45604.8	42104.3	42104.3	20736.3	28660.5	28377.2	30388.2	38362.1	42446.5	42572.5	38803.7	37603.8	25755.6	42511.3	25755.6	44195.5	43161.5	41325.3	44127.7	47085.4	37640.5	40878.8	34212.6	45698.6	37640.5	45341.5	43887.7	47013.1	40061.8	42854.4	45972.3	47640.3	48458.6	46036.1	45574.6	46558.5	47027.3	46584.7	46580.2	46247.2	46672	43944.2	43891.5	42909.2	44548.4	43859.2	45208.3	44064.2	45648.2	46712.9	38316.8	47682.1	45118.3	45267.5	46019.1	45569.2	44969.7	44980.9	43482.2	46860.7	46418.7	47281.9	19404.2	24898.8	14033	47716.7	46939.4	43885.3	44223.8	46925.7	46925.7	44425.7	45160.4	45882.4	44852.1	46006.7	46746.3	47863	46761.5	47863	43384.9	44458.3	44404.5	42008.3	37807.8	43600.4	42990.5	41262.3	44624.6	45821.9	NS3
TLKQGEIKD	44314.3	41879.9	45066.2	38247.2	25613.6	27621.4	35561.5	47195.6	38036.3	43423.4	42520.9	42005.6	45148.2	44133.9	45504.7	44829.8	46962.3	46012.1	43559.4	43559.4	30227.5	31338.2	27183.8	42373.5	39161.8	43145.7	44857.5	42588.6	42822	42750.2	41633.2	42750.2	42724.3	41225.3	36416.6	42730.8	44598.6	33075.9	38577.2	45428.9	44225.2	33075.9	44485.8	42392.3	48477	43872.5	46004.2	44864.3	46951.1	47873.4	45068.1	45436.8	46244.2	45603.8	44704.3	45551	45307.2	45667.4	41301.6	42293.8	42905	45021.3	44323.9	45754.5	44392	43906.7	46734.2	39580.9	46498.6	45415.2	44163.5	46239.2	46086.9	44480	45192.1	43801.8	45732.7	46108.3	46502.6	41466	43540.1	37392.4	45982.3	46219.2	43671.2	43972.3	46849.6	46849.6	44171.1	45453	45995.7	44136.7	44872	45194.6	47897.2	47054.3	47897.2	43028.2	43509.4	43344	45149.1	42678.1	46194.7	44573.9	44241.4	44289.3	44952.2	NS3
LKQGEIKD	47866.1	45928.6	48276	47639.3	46540.9	47331.1	47605.3	49367.8	47934.6	48876.2	47683.2	48078.4	48594.6	47780.8	48317.8	48138.8	48921.7	48657.8	48425.1	48425.1	45184.8	44875.4	44084.2	47636.2	46810.6	49026.1	48374.8	48296.4	47892.1	48509	48971.5	48509	47607.4	46890.7	44747.9	48231.1	47495.7	46644.2	43468.1	48876.7	46308.8	46644.2	46370.5	45843.2	48552.1	43843.1	45490.9	48075.8	49033.5	49379.6	48203.4	47606.9	46845.5	47665.6	46550.4	48018.1	47129.7	47474.1	46093.9	45830.8	46579.2	47279.4	46775.1	48009.8	47017.2	47444.9	49316.1	43166.2	48458.1	47280.9	47130.2	48105.5	48181.6	47811.8	48151.9	47208.8	48949.2	48602	49077.1	46926.7	48238.4	45424	47918.5	49246.2	48640.9	48660.9	49504.8	49504.8	47203.2	48781.6	47308.5	46997.8	47433.1	48200.8	49544.4	49105.7	49544.4	48152.3	48391.6	46707.4	49267.5	48413	49318.2	48910.1	48864.6	48792.2	49285.1	NS3
QGEIKDATPSDF	30128.5	22959.1	31967.6	44207.5	41396.9	39719.9	41353.5	47670.8	44348.3	46684.1	43072.9	44100	43496.3	36878.9	38732.4	35947.2	32316.7	28229.6	38284.5	38284.5	39634.5	28448.5	25090.2	42402	30815.3	42436.4	43184.4	42599.7	32123.6	43302.8	42503	43302.8	39048.8	35424.4	31509.2	42717.8	41536	23949.4	10420.8	34319.4	33410.8	23949.4	26929.7	27896.5	43559.4	36795.2	43975.2	36291.1	43826.5	45889.8	34023.6	28364	33127.8	40319.7	44113.8	20952.4	18146.9	36715.7	25899	13329.9	12358.1	12745.4	13462.2	24858.4	9638.98	33244.5	44648.3	13158.1	41488	31509.2	32433.7	42957.9	41442.2	41183.4	41329.8	38839.4	46937.9	46399.1	47260.4	36540.1	33310.4	32397.3	46862.8	43874.4	39460.4	36810.8	44459.3	44459.3	32380.5	24261.6	42102.1	37984.5	37755.9	42772	44547.9	31351	44547.9	40008.5	40726.1	32882.5	43162.9	37314.8	43116.7	37165.8	37946.8	39890.1	43960.9	NS3
IKDATPSDF	29986.4	23193	32022.3	39445.4	38158.8	34716.8	33174.5	44515.1	39999.9	43605.1	40908	42950.5	43454.9	30067	33541.9	26873.5	43178.3	40779.4	28280.3	28280.3	38848.7	17675.1	22039.3	42723.4	20635.4	38912.2	45110.1	44858.9	40445.1	44571.1	45302.3	44571.1	30134.4	23043.7	32515.3	38341.7	27484	21721.6	164.68	27666.3	6715.1	21721.6	25712.7	28023.3	39098.7	30711.8	39913.4	19655.2	31873	38952.6	21530.8	23017.5	9009.98	15946.3	33030.1	24529	30006.9	40149.4	33484.2	21297.3	32168.8	32819.9	29092.9	34018.5	28959.1	41546.4	38750.4	9128.42	29195	25053.3	29648	38276.6	37590.4	34211.9	39744.9	26141.6	45372.9	42836.8	44983.8	36863.8	33656.4	30203.6	41438.2	35993.6	19535.4	7274.39	17896.8	17896.8	14308.5	5993.89	23826.1	14890.1	11792.4	23240	22529.2	6972.16	22529.2	16885.5	18479.6	6993.54	27090.1	12916.7	27657.3	13292	16160.3	21643.4	22796.2	NS3
KDATPSDF	38553.9	30140.3	39456.5	45205.8	43607	42327.2	43611.7	48089.9	44999.4	47195	43538.2	43868.2	43834.1	39806.4	40402.2	35207.8	44342.1	43468.1	41283.3	41283.3	41161.1	26315	25278	44323.9	30820.3	42171.4	46596.3	46259.2	42848.8	45447.1	46176.7	45447.1	40458.6	37164.6	40651.3	41620.2	43822.7	36327.3	21976.9	39399.4	38911.3	36327.3	38386.5	37438.2	46388.6	40707.6	45182.3	42802.1	45130.1	46628.1	40349.8	11249.2	38579.7	42823.4	45465.3	37197.9	25198.5	39937.6	32143.8	15658.6	30296.3	35017.5	25426.7	33840.8	32876.1	42143.1	46552	18288.9	43733.2	35834.6	40971	43965.1	41874.9	42824.3	42927.7	39048	47702.3	47161.8	48159.7	38538.8	37635.2	35672.1	47357.7	43897.2	41850.4	37746.9	44161.1	44161.1	29430.4	21975.2	42242.6	39349.9	38897	42512.2	44440.1	28252.2	44440.1	41728.8	42545.8	29378.2	42666.6	37557.1	42956.1	37999.7	36398.5	42614	43897.2	NS3
IKDATPSDFV	24029.3	18052.5	26515.4	23772.5	12801.7	9710.79	14572.1	40631.5	24103	36773.8	37335.4	36997.7	36882.9	35006.5	36473.4	34393	43168.5	40418.8	35146.5	35146.5	23960.5	19619.5	13977.2	36809.6	31111.4	41891.7	40493.7	39374.7	35486.2	34410.9	14750.1	34410.9	34898.7	30256.6	33498.4	22141.3	33068.4	33874.1	10104.1	40301.8	31812.3	33874.1	38771.4	35035.3	42604.8	28215.2	34637.6	39904.8	39512.5	42994.2	39120.7	12211.6	21505.9	21710	25527	28309.7	26086	28696.5	16336.5	18691	30187.3	32320.6	27776.6	27998.7	30772.3	28939.3	45397.5	12612.3	32311.5	14525.5	23975	34130.6	29546.2	29118.7	32643.9	21557	35688.8	40169	40666.7	38142.7	38000.6	31085.5	32711.1	39459.5	31235.9	33205.3	34980.7	34980.7	25277.7	15622	23723.2	23926.1	29242.1	23533.3	32571.9	18418.9	32571.9	30382.2	30845	27348.7	21753.5	25852.5	27082.8	31139.4	27579.9	31171.4	25459.1	NS3
KDATPSDFV	28304.5	22074.8	29271	21937.7	10259.5	5854.99	10550.9	41331.2	19807.6	37237.4	35110.4	31750.1	31172.8	33087.7	32428.5	24916.3	40293.9	38035.9	35598.9	35598.9	18802.3	15268.4	7571.27	31732.9	22433.8	32421.8	40221.6	38284.5	31906.4	30066.4	10863.4	30066.4	31758.7	26800.6	38084.9	14972.6	39616.1	35028.4	28023.6	40109.9	43078.5	35028.4	40661.8	37279.7	44835.1	36331.2	39486	42114.8	39233.9	42266.4	39328.7	3202.84	34828.5	33375.7	37321.7	20394.8	10662.8	17088.5	5015.64	5599.78	25557.4	30219.3	21783.5	20769.8	28489.2	17828.4	46123.3	8818.05	36684.7	8246.1	17327.8	37160.5	28659.2	31001.6	32382.6	22229.6	36597.9	40061.4	40162	36405.2	32749.7	29796.3	39908.7	38082.1	36750.3	40358.5	40063.1	40063.1	29503.7	22398.4	36124.2	36447.4	37650.2	31780.3	36535.4	28241.5	36535.4	37110.3	35944.5	33154.4	26306.8	32337.4	29655.7	33777.1	31391.1	35079.6	32923.4	NS3
DATPSDFV	36237.4	30586.8	37881.5	39617	33788.1	30419.1	34412	46415.7	38891.5	44377.6	43757.3	43120.5	42403.3	43218.6	43938.1	42041.1	41087.2	40455.1	42091.6	42091.6	35647.8	36168.1	32314.7	43125.6	41099.7	46182.7	41002.4	41572.4	34660.5	37325.4	14675.1	37325.4	39150.8	35846.6	35924.7	39746.2	34928.5	43181.6	41256.1	41918.9	41880.8	43181.6	36924.5	33315.8	47739.9	43752.1	45049.1	28722.2	29821.4	33301.8	32812.5	32047.9	40051.8	37724.8	37449.5	43100.9	40099.9	41904.8	33810.4	34785.6	39898.7	41916.2	38200.9	38822.6	41158.9	40909.8	45717.4	35480.8	46776.1	35842.8	42360.2	4638.93	12948.9	20170.7	5571.44	31601	30071.2	40569.5	39932	38659.9	39660.7	35932.1	43292.5	41505	35290.9	36182.1	39245.8	39245.8	37064.6	35838.9	38230.7	36799.2	40870	39366.6	40271.3	38058.2	40271.3	33803.1	29879.6	38310.6	33355.5	33265.8	36311.9	28350.5	29418.6	28880.2	37093.9	NS3
IKDATPSDFVR	36227.6	26315	37458.4	39232.2	35752.9	34416.1	35359	45360.7	39704.5	43524	32472.4	25422.2	21620	42052.9	43417.7	41325.3	45853.1	43543.4	35758.7	35758.7	28893	28426.7	25626.3	6760.67	33411.8	43944.2	15101.5	8006.17	32828.8	4422.55	36715.7	4422.55	40952.8	38523.8	41178.1	41923.4	42556.4	40664.9	31059	39272.1	38505.1	40664.9	38734.1	39092.4	44373.8	29144.5	36915.7	37720	44265.4	46363	39692.9	36248.8	39093.6	38886.5	39847.8	41879.9	41486.6	42130.8	36818.8	37994	40691.3	41574.2	38245.6	41426.1	40871.3	41958.3	44362.7	22720.4	44432.4	37993.2	40272.6	42728.9	41837.8	42925.4	41969.2	40221.2	42507.2	42948.6	43439.3	31647.5	36691.9	27162.3	41093.5	44566.7	39050.5	33465	43427.6	43427.6	38633.6	39889.6	40817.9	35039.8	37118.3	41511.3	45030.6	41474	45030.6	36679.6	37389.6	34956.9	40916.9	32076	42681.4	32307.3	32190.1	34410.5	41437.3	NS3
KDATPSDFVR	33532.1	20055.6	35297.8	37329.8	31491.8	29120.6	31140.8	45101.8	36646.7	42234.4	21206.9	10494.4	7675.95	40862.1	41314.2	37793.5	43662.2	39324	33675	33675	15208.4	19433.8	15468.3	1003.62	25908.2	37602.6	9127.03	5509.57	24988.1	1784.7	30609.9	1784.7	38159.2	35331.1	40672.4	37441	43865.8	35348.6	33216.5	34156.1	41726.6	35348.6	38377	37090.2	44304.2	30456.3	37605.1	37071.8	44011.8	45587	38744.1	24740.9	44498.3	41563	41832.3	40829.8	35181.9	36753.5	28819.7	29205.8	33403.5	36114.5	31473.7	36305.7	35096.3	35642.8	43064.5	15364.2	44347.4	30147.1	36385.9	44249.6	42176.8	43167.6	42227.5	40944.8	41201.7	42451.1	42469	23740.9	30205.3	17086.5	43347.3	44289.3	36643.5	32981.6	43628.7	43628.7	38680.9	41608.4	41851.4	35178.8	39040.8	44122.9	44417	43051	44417	34295.3	36431.6	34637.6	38083.3	26350.3	41420.2	28451.6	27480.7	31588.3	40070.9	NS3
DATPSDFVR	33688.1	21630.8	35364.7	42307.6	39404.1	35333	37593.7	46496.6	42991.9	44967.8	35045.1	27946	22881.2	42485.1	43614.1	42710.5	33474.4	23484.2	28068.8	28068.8	29555.1	34317.9	27160.5	6514.86	33282.7	43029.1	424.58	396.88	5626.81	63.36	16442.7	63.36	39870.2	37504.7	38103.9	46531.8	37051.7	41669.7	40159	40382.1	35375.1	41669.7	27192.9	22874	47117	38909.7	41430.1	16257.8	32685.6	37465.7	24180.6	45092.5	43009.6	35759.9	38360.4	43207.3	45465.8	44678.7	41728.8	43900.5	41498.7	41238.2	40245.6	45899.8	40866	42273.7	43214.3	31895.4	46851.6	45691.2	44042.3	37514.8	37823.4	41055.7	35498.9	45342.5	29726.7	38224.9	37278.5	36451.3	39732.9	33124.6	39834.9	44340.6	36768.2	31570.2	42971.4	42971.4	41196.3	44965.3	39445	31867.8	34323.9	44343.5	44678.2	44953.2	44678.2	32203	31118.2	31427.1	42541.7	30044.2	44356.5	28495.7	31512.9	28348	41609.3	NS3
IKDATPSDFVRA	33628.7	27407.3	35773.8	28122.6	17653.9	10523.1	14304	32794.7	28357.2	37145.7	38322.2	36882.9	35593.1	40057	40496.3	38125.3	44628	40843	40151.2	40151.2	25313.8	28812.2	23284	26781.5	38225.3	44939.1	32684.9	27686.3	33373.6	21847.2	16438	21847.2	41448	39220.7	37638	40108.2	39740.6	39401.5	30666.3	41015.3	40082.6	39401.5	41774.9	39010.8	45258.2	33688.1	36946.9	42166.3	44294.6	46234.7	42562.4	31989.4	40761.8	38280.8	29985.5	40393	38679.2	37214.4	30480.7	34694.3	39518.1	41292.7	38320.1	41065.9	40243.8	34624.1	45520.4	28555.2	44592.3	36163.4	31210.2	40921.3	41054.4	40955.9	40671.9	38576	37586.3	41668.8	42038.3	35999.8	37515.6	33931	36238.2	32560	40121.7	40274.8	42751.6	42751.6	38674.6	39022.2	38997.3	37929.9	37000.5	39690.3	43615	40240.3	43615	38515.5	38559.3	35863.7	37002.5	35799	39332.1	37128.4	36291.1	37836.9	38343.8	NS3
KDATPSDFVRA	35769.9	30023.1	38080	28527.4	20486.8	12391.7	14093.4	33109.2	27911.3	37270.5	35469.3	32635.1	29748	38991.8	39542.9	34713	44016.1	40593.7	41791.2	41791.2	15831.5	24373.7	17869.9	18208.1	34024.4	42047	34535.1	31624.2	33013.3	28564.8	20557.4	28564.8	40580.5	37628.7	39309.9	35963.2	42108	38069.7	38073.8	37904.5	43732.2	38069.7	42956.5	39467.6	46466.9	38387.8	40604.7	41273.9	42838.2	44482.9	42207.4	15715.4	45166.7	41605.3	38913.8	40474.4	27555.4	25700.5	15608	21161.8	36906.5	39696.8	37091	37900.4	38911.3	23914.2	45438.3	23808.1	45242.5	29922	25247.3	37398.5	39283.6	39434.3	36801.2	38105.6	35009.1	41267.7	41343.7	31389	31058.3	29530.2	41737.4	34279.3	40591.9	40984.2	43186.3	43186.3	39723.8	39135.5	40358.1	40114.7	40727.4	40163.4	43503.8	40745.9	43503.8	39764.7	38516.3	37053.3	33094.9	34067.5	36713.7	36886.9	34840.2	38332.2	37612	NS3
DATPSDFVRA	31016.3	24076.2	33214.3	28370.8	16981.8	9296.16	14708.5	36699.8	28033.3	38907.1	37758.8	37095.1	33125.7	40385.6	40402.6	40195.5	31168.7	22051.7	37120.3	37120.3	20037.6	27265.7	22216.2	30456.6	38351.7	44956.6	17615.5	14697.5	15804.1	5368.58	1420.9	5368.58	36149.3	32542.4	31678.7	41170.9	31158.3	36082.4	36528.7	39498	38112.6	36082.4	34857.9	28082.8	47332.1	40743.3	40931.9	19897.6	24019.7	28088.8	29184.9	40245.6	40655.2	32732	24219.1	41895.8	40974.9	39760.4	32564.5	38891.5	38025.7	39287.8	38618.2	40427.6	37884.8	34504.5	43693.4	34229.3	46078.4	38861.2	35255.1	16921.7	23736.6	26570.2	17143.5	35885.1	7666.98	28356	25117.9	31924	36070	25684.9	34349.9	36354	34325.7	34620.4	39544.2	39544.2	38999.4	39657.7	37856.9	36048.5	38506.3	39728.1	41468.2	40877.5	41468.2	31358.1	30248.1	35914.2	34011.1	32196.7	37954.5	32448.8	34745	29701	37055.3	NS3
KDATPSDFVRAT	38776.8	33106.7	40564.7	37773.1	31104.4	25214.9	30516	43941.4	37314.4	43704.3	38185.2	37193.9	36369.4	43087.4	42989.6	40687.8	44136.2	42351.1	43289.2	43289.2	27830.8	30955.6	26544.4	27126.8	38118.8	44066.1	37736.3	35628.9	35351.7	33480.2	33746.1	33480.2	9626.79	6107.6	35231.4	40307.4	41628.7	40176.8	38300.2	44251	42781.2	40176.8	39661.6	35206.3	46558.5	37283	40177.7	35291.7	41836	42964.5	37036.5	22010.9	44223.3	40658.7	38041.7	41480.8	27672.2	34457.8	24979.4	20881.6	34401.6	37759.6	35718.1	37643.3	36653	32166	46636.7	25602.5	45052	36512.1	34053.8	40855.9	40377.3	42438.2	38823.9	42718.3	24053	20817.5	23507.8	37671	40814.3	36161.4	41421.1	42047.4	42147.2	42263.6	45339.1	45339.1	38671.7	42943.6	41979.7	41075.7	41051.3	42810.8	45796.1	43266.3	45796.1	40491.5	39853	36636.3	41839.6	40519.5	43710.4	39539.9	41448.9	40609.1	43384.4	NS3
DATPSDFVRAT	40355	35161	41928.9	38460.1	30982.8	23048.4	29154.9	43439.8	38297.3	43843.5	41168.2	41610.7	39465.9	44544.5	45017.4	43617.9	40552.4	36860.6	43637.7	43637.7	30455.7	34563.9	31533.4	37881.9	42164.5	46380.5	32970.5	31663.3	27981.5	26305.6	20555.8	26305.6	29521.2	24100.9	35376.2	45140.3	36802.4	40452.9	40440.2	43082.7	40249.9	40452.9	36620.9	31222	47797.3	42291.6	43483.6	28828.4	35306.2	36991.7	34259.7	43972.8	43742.6	39369.1	36864.6	44466	43106.5	44113.8	39935.4	40262.6	38606	41440.9	40522.2	42868.3	40298.3	41572	44954.6	39243.2	46715.9	44480.9	43044.5	29277.3	34142.4	36556.8	28479.9	42416.2	23739.4	32080.2	31358.8	36853.8	40696.6	35954.2	40701.4	39549.7	38302.7	39800.8	43388.6	43388.6	42115.7	43589.5	40596.3	39808.6	40465.6	42565.6	45298.3	44226.1	45298.3	35933.6	33135.7	37477.5	40378.2	37546.5	42137.6	36902.9	38947.1	34422.4	42408.4	NS3
DATPSDFVRATA	19847.5	17678.5	23083.4	30027.7	18499	11621.1	18065.4	38943.8	29041.6	40661.4	35739.4	34823.2	33051.6	40215.5	40682.5	39701.9	36960.8	34380.7	39057.7	39057.7	17332.1	23132.6	19567.8	32681.4	36729.2	41718.4	28605.6	28973.8	23445.6	23877.2	4762.16	23877.2	14534.6	9216.14	23416.7	40642	30252.4	35170.1	35906.4	39433.5	37320.1	35170.1	32893.5	24309.4	46436.8	37508.8	39188.9	25087.2	29306.1	32645	28332.4	38550.1	40609.1	30821	26319.3	40820.5	38935.8	40219	31303.6	34052	36061.8	39195.3	36390.2	39542	37928.7	34385.9	43499.6	34955	44213.7	40543.2	37259.2	23798.8	25944.7	32008.1	21770.2	38253.9	6228.66	15132.2	13811.9	31393.5	35139.3	27289.9	34451.9	36668.1	35380.4	35633.6	39602.4	39602.4	37652.7	33786.3	39635.8	36684.7	39016.3	38831.8	40719.9	34830.8	40719.9	31955.1	31295.1	33868.3	35188.4	32734.8	37196.3	32144.1	35299.7	28903.7	38343.8	NS3
FVRATATI	34413.5	30392.8	34167.9	15188.3	6690.81	5371.95	7222.32	35677.9	15832.3	23005.1	34399.3	37009.7	39109.7	14546.7	18971.3	9710.16	23414.9	27712.7	32835.9	32835.9	6844.57	20655.5	15270.7	33268.3	12615.9	21050.6	37022.1	34260.1	21351.8	35583.5	8081.54	35583.5	3362.53	1753.27	3100.68	21655.6	20253	6512.74	7870.72	5691.65	28774.5	6512.74	33495.8	24560.5	42068.4	29669.8	36712.2	28411.6	28442.4	33410.8	31877.1	30834.6	32675.4	26253.3	28654.6	35883.5	32442.5	37515.6	29151.5	21192.5	36193.1	39525.8	38108.4	36612.6	38436.4	41354.4	19069.3	26442	31834.4	31645.8	32789.4	8895.87	19101.5	14062.4	10340.2	9097.85	16684.4	16521.1	24036.9	24373.4	23962.1	23215.9	38756.3	10512.6	6548.78	2486.15	3923.41	3923.41	22254.9	22084.4	14218.7	14063.9	18889.2	17559.6	24352.8	22217.9	24352.8	3174.44	1111.22	3944.7	6175.31	4445.72	8821.2	2658.25	6427.13	3393.34	7676.11	NS3
FVRATATIPI	19538.8	15922.4	18766.3	195.02	49.75	31.69	34.53	12537.1	218.17	3011.41	17961	19018.6	20163.5	16419.5	20878.2	15246.6	8571.96	8330.93	13348.2	13348.2	453.18	10497	5312.87	16380.2	7812.36	5783.21	22021.6	16417.1	3580.46	7866.98	10.97	7866.98	810.01	455.97	2296.64	7592.19	6244.11	844.37	1056	2712.05	6096.78	844.37	24905	14690	8919.77	594.33	4503.92	8220.44	8037.77	11726	12686	20176.8	4684.28	576.92	678.97	19852.9	17370.4	24649.5	16689.3	11208	22958.6	26971.1	27441.5	25883.2	24540.6	29692	9877.59	8622	13744.2	14229	16807.8	11589.9	11455.8	14694.3	9611.49	8651.25	3671.95	6964.62	8044.12	14944.5	15341.9	10397.4	4194.91	8439.9	2140.51	1010.79	1119.08	1119.08	16021.5	11808.8	1871.8	2927.91	3776.27	7320.82	8778.26	11684.9	8778.26	1311.27	825.67	1809.22	2563.12	1812.17	3904.06	2197.08	3451.81	1810.06	2396.59	NS3
VRATATIPI	31943	23706	32639.3	21404.7	14598.9	10780.7	11113.7	41115.3	21624.2	28211	29430.7	28437.1	29982.2	13658.2	18414	11685.4	33804.9	33419.1	25855.8	25855.8	7264.56	14267.6	9037.9	29060.2	5498.38	11236.5	35339.8	34795.8	24804.1	29155.3	9554.87	29155.3	14672.4	8465.6	17188.5	12165	2688.53	14973.4	235.86	18542.5	5421.93	14973.4	26319.3	16554.6	9439.78	584.95	3633.73	23661.7	22853	31448.2	28676.6	14598.6	2070.44	245.17	603.46	18045.5	14718.7	21223	18257.4	9756.92	25586.2	26876.1	27882.6	27569.1	23934.9	29281.7	35883.5	5815.47	8038.72	11283.7	15218.3	25844.3	27603.2	22572.1	25957.6	11936.7	23154.2	24216.2	23393.9	32744	29329.6	22612.7	2911.45	20866.9	15397	6381.4	8142.98	8142.98	18418.9	24045.7	552.26	775.24	1047.68	4095.04	20448.3	20555.6	20448.3	7319.55	2430.82	1057.74	12244.2	11882.1	17441.6	5591.67	8941.61	4593.68	13153.4	NS3
RATATIPI	34065.6	28111.6	34682.6	22178.5	18648.9	14837.2	11466.8	42910.6	23579.4	33481.7	29691.3	30588.1	30898.8	26216.1	27901.3	19334.6	39061.5	40618.3	36540.5	36540.5	5377.3	13536.7	11362.9	25975.3	11867	11980.1	41053.5	38802	32909.2	37911.9	20157.4	37911.9	7855.24	3954.57	19326.4	15054.2	17685	14067.7	3448.98	2693.68	26278.3	14067.7	32011.2	26970.8	35067.5	10186.5	24352.8	27279.5	25982.9	32008.8	28706.7	23270.9	22643.3	14067.5	13108	27323	21553.9	32583.2	23688.3	14262	31137.4	34579.2	33338.9	31896.8	33202.8	37768.2	32902.1	13713.8	22592.6	22522.8	25613	14297.9	15733.3	19874.8	12023.8	7024.18	26266.4	24034.3	28284.3	10039.3	8026.47	3907.99	22445.7	15173.2	15059.4	4072.37	3532.44	3532.44	21152.6	14720.8	20559.4	18003.2	22623.5	19873.7	13544.5	13036.6	13544.5	9330.42	4829.62	6395.57	2237.89	4004.6	3517.6	531.25	2367.03	3831.5	6865.41	NS3
FVRATATIPIQ	35878.5	30382.6	36089.5	9475.81	4665.77	3690.47	2952.24	35983	12373	25997.2	28459	33183.1	33146.1	36498.7	39139.8	35462	37318.5	33692.5	34250.8	34250.8	10379.1	24167	22992.6	30111.9	30550.4	35109.3	35235.2	29453.6	21855.7	25249.3	4134.84	25249.3	17498.7	12572.4	19349.2	31615	27404.4	14658.6	16145.6	24071	29310.2	14658.6	36370.9	31335.1	32899.6	9852.08	23699.1	29291.5	33698.3	38243.9	34388.9	38165.4	30571.2	15694.9	13811.7	37966.9	35845.5	39467.6	33941.6	31839.2	37822.9	40096.1	39620.8	40396.9	39419.4	41695.9	34471.3	28258	36890.5	34111.4	35381.6	33195.6	34447	35209.3	32214.5	30405.3	27286.3	28062.4	31288.7	30025.1	34374.8	23471.5	24418	33435	24745.1	17238	25137.2	25137.2	33266.1	34747.2	27349	26450.9	24207.6	29541.4	35908.8	35212	35908.8	19179.2	19166.9	19024.8	26661.5	19550.4	29999.4	23213.3	27404.7	22345.2	25302.6	NS3
VRATATIPIQ	39486.8	31330.3	40419.2	35102.1	30229.5	28378.7	28617.1	46106.8	36255.8	41307.4	32169.9	32462.2	30938.6	36380.8	39280.2	37309.2	44170.2	41967.9	37922.9	37922.9	14332.2	21449.5	22591.4	31382.9	29760.5	38283.7	39904.3	36669.7	32700.8	29439.9	29910.9	29439.9	31481.9	26716.1	32041	33851.8	24681.5	29272.2	12525.4	30010.1	25387.1	29272.2	37433.3	33719.8	28373.8	3832.08	12342.5	36353.6	42147.2	44499.2	38862.5	35999.4	29219.4	21413.3	17465.8	36739.2	34557.1	38166.2	33978.4	29802.7	34424.3	36674	36876.9	39267.4	35178.8	39825.4	42425.4	18747.9	35021.6	31651.7	32870.4	39945.4	40157.3	39995.5	39676.2	33366.3	39037.8	39397.2	39865.9	22505.3	30094	14463.9	22363.8	41592.7	34050.9	26844.2	37679.6	37679.6	34853.4	39646.1	22340.3	18864.3	20212.5	28271.5	42072.5	40064	42072.5	30421.7	28919.9	22766.6	34978.1	24496.1	37807.4	25895.3	28517.6	27657	37855.3	NS3
RATATIPIQ	39633.2	28934.3	40904.1	35269.2	34085.2	29079	24789.1	46014.2	37134	41562.1	21353.6	22448.6	18352.7	41774	43126.1	40199.9	45382.7	42402.9	36387.5	36387.5	2092.74	10285.3	17914.6	19877.2	29128.5	33814.1	41204.8	35632.4	32229.1	26841.8	38573.9	26841.8	26706.3	22073.6	36403.2	40541.9	38719.8	19831.4	9229.51	9593.1	28856.5	19831.4	35078.5	33269.3	44529.1	26741.2	36016.2	23094.4	38760.5	41428.8	30886.4	40070	42883.6	38965.2	39051.8	37321.7	36586.8	40679.9	34771.7	34073	38667.1	39653.8	40209	42951.4	38463	41667.9	37245.1	18028.7	40020.6	39683	33641.8	40034.9	40683.4	41920.7	39472.3	36719.7	34989.4	33568	36408.8	10517.4	14910.5	3834.86	42969.1	35880.8	23777.2	9023.54	25882.7	25882.7	35503.5	36416.2	35761	26614.5	30180.8	41660.2	37156.1	36683.6	37156.1	17047.7	16268.5	20413.1	21064.2	6976.77	27254.8	6147.98	10511.9	13445.6	27460.2	NS3
ATATIPIQ	35385.4	28729.1	37736.7	41678.3	38121.6	35437.5	36858.2	47620.8	41939.3	45434.8	31370	31116.8	23276.5	46462.9	46854.1	45969.4	45568.2	42834.9	42023.8	42023.8	17817.4	25042	28132.9	35625.9	41224.9	43843.1	43762	41337.9	32508.6	32942.3	38266.7	32942.3	42273.7	40168.6	42005.1	45295.9	45248.9	34805.9	36044.2	30852	43665.1	34805.9	42019.2	40878.8	48010.9	42657.3	45067.1	43741.7	47033.9	47732.2	43712.3	43892	47345.4	46437.3	46762	45080.3	43817.9	46014.2	42136.2	40896.1	41824.6	43644.8	43320.6	44976.5	43035.6	44554.7	44227.6	33515	47260.4	44965.3	44094.3	45669.4	46230.7	44994	45518.9	43530.2	45775.3	45599.3	46448.8	30295.6	33039.8	24350.7	47145.5	45110.6	37089	36048.1	43849.2	43849.2	42108	41105.5	43513.7	40387.8	43738.8	45251.8	45292	43345	45292	35961.2	37268.4	37682	29880.2	22832.7	35426	29809.8	28535.8	35196.4	38716	NS3
FVRATATIPIQA	21756.8	18360	23846.7	6228.39	1446.51	1269.68	2270.62	34664.2	8761.28	27196.2	29241.2	30859.3	30659.3	37895.1	39696.3	37415.5	37443.1	30481.4	29994.5	29994.5	3798.11	19263	17621	27464	31694.1	37825.8	30282.8	26284.3	17810.6	15007.8	366.45	15007.8	14315.7	11235.5	14545.5	30705.8	30105.8	14185.1	19942	28879	32561.7	14185.1	36951.2	29638.7	36419	14078.3	21098.5	33560.4	36208.4	39836.6	35208.9	38497.6	36475	24991.3	18428.1	37805.8	34648.9	35792	27657.6	30677.6	36246	39054.3	38193.5	38920.2	37922.9	33559.3	32957.3	28214.9	39675.7	33734.1	29512	34647	36381.2	35905.6	34488.4	33095.9	7370.49	13383.4	17618.4	25514	31979.7	19148	22312.8	36157.5	17567.5	20620.9	29340.1	29340.1	33007.2	33735.9	28424.2	26459.2	27305.8	30952	34990.9	34653.7	34990.9	15912.5	15485.9	21891.4	17675.3	14767.2	23847.5	21741.5	22168.9	17913.2	23029	NS3
VRATATIPIQA	32476.2	27655.8	34760.4	26200	17253.7	14472.8	16481.5	43204.1	27945.1	38979.2	32654.9	32744.8	30087.8	39352.9	41227.1	39966.6	44141.5	41534.2	38148.1	38148.1	8551.49	20693.5	19668.6	30849.7	33414.4	38709.8	38574.3	36376.4	32334.6	28970	8110.19	28970	33160.1	28501.8	33128.6	34036.2	26709.7	32855.1	18463.4	30572.9	30805.6	32855.1	40038.4	35459	34207.1	7207.49	9649.83	40197.2	42242.6	44706.8	41456.6	38341.7	34765.6	20701.8	3034.01	38206.3	33637.5	33657.8	27943.9	29864.7	38413.5	40083	39476.2	40525.7	38759.2	34580.3	43397.6	24411.1	38731.6	34665	26527.4	40621.8	40309.6	39240.2	40195.1	35324.6	27954.8	31838.2	32786.2	22330.2	26946.9	15628.9	5382.65	42597.4	33364.9	34417.9	39246.2	39246.2	37857.3	39312.9	25061.5	22863.1	24543	31133	42090.7	40720.4	42090.7	32677.5	30358.3	27334.5	22668.5	20794.3	29358.5	29194.1	27774.5	29985.1	32964.1	NS3
RATATIPIQA	25436.8	20698.2	28062.4	13461.2	5807.92	4003.39	4771.55	39966.1	14751	32669	17680.4	15819.1	15309.4	37268	38897.9	35524.6	41748.7	38460.5	33933.6	33933.6	428.83	5759.61	7233.5	16043.4	24348.1	20608	36106.7	31621.5	24880.7	20191.5	4021.89	20191.5	18355.1	12775.8	27300.5	18917	33342.9	16395.8	13077	12172.6	34986.8	16395.8	38868.8	32784.8	42170	22216.9	27168.2	32568.8	35588.9	39286.1	34353.2	33133.2	39897	33898.7	22406.4	33230.9	26872	26879.3	18301.1	22994.9	31585.3	34326.5	35374.3	34884.3	32107	26076.1	36274.3	17298	34742.7	25033	18246.8	34025.1	32278.3	34896.4	32717.5	24972.7	8684.45	13705.3	14511.5	7216.62	11641.8	2322.63	30820.6	34352.5	15971	16441.1	23499.7	23499.7	31290	27590.6	28258.9	23081.6	32207.5	30541.8	29146.4	29711.6	29146.4	14786.5	12978.4	24438.4	5899.57	6291.79	11885.6	8900.58	10007.2	12185.4	16735.6	NS3
ATATIPIQA	14320.3	12290.2	17543.6	7433.76	1741.27	773.65	1522.78	32930.6	6877.76	27552.7	14893	10575.2	6178.32	38179.8	39313.3	35830.3	34793.9	27347.5	21614.6	21614.6	913.36	6697.25	6839.54	15680.6	23330.7	16790.2	28635.7	23361.5	12639	6979.79	271.01	6979.79	25585.9	19591.3	30373.1	18954.7	30175.5	20444.3	19411.9	12731.5	36669.3	20444.3	36717.7	29610.2	44514.2	31964.5	32978	34234.1	34973.5	38287.4	34543.3	31872.6	39960.5	29812.4	21774.7	29186.2	27435.5	27514.6	15008.6	22738.5	27766.4	31299.5	31660.2	30661.3	28997.3	18111.8	32842	17627.9	37469.4	25928.9	19898	36041.9	32028.9	33932.8	32991.9	28963.5	10450.6	23113.1	18779.8	17002.2	16630.4	8251.46	28429.1	28483.3	10031.5	13359.3	18920.1	18920.1	31214.3	19986.7	17494.5	13735.1	26267.8	22234	23196.8	24921.4	23196.8	9594.97	4139.9	21873	2371.54	3134.44	6165.37	4238.39	4260.41	4815.53	8964.17	NS3
TATIPIQA	36786.1	32600.2	38649.5	36566.6	29432	26837.2	29430.4	46245.2	36361.9	43741.7	40104.7	40775.9	38716	45140.8	46016.1	45135.5	44777.5	43572.1	42793.3	42793.3	22887.4	33110.3	30623.2	40587.1	41777.6	45362.1	42050.6	40491.9	35555	36104.7	17827	36104.7	35274.5	30915.5	32027.1	40206.8	36036.4	38618.6	32616.4	38572.2	39273.8	38618.6	37528.6	32779.5	47902.4	41937	43295.3	31739.4	37377.1	39927.7	36356.8	41864.9	44052.8	38830.2	27480.7	43157.3	38642.8	38926.9	32996.2	34995.5	40536.6	42005.6	42454.3	42278.3	40696.1	39744.9	42441	33389.4	45574.6	40353.3	35985	23915	32026.8	30785.3	24192.6	33013.7	12582.8	27556.3	26902.9	33985.4	37298.3	27695	36027.1	40464.8	30105.4	20584.6	31411.1	31411.1	39115.6	36866.6	36548.5	33484.2	37918.4	38031.4	35343.7	37233	35343.7	23691.1	20395.5	32074.6	24650.8	21495	29914.5	13861.7	20298.6	20253.6	31256.9	NS3
RATATIPIQASL	30982.8	24856	31298.5	9930.1	2871.56	1295.49	2155.15	33850.3	14021	15958	25018.9	24087.9	22656.5	18517	21955.2	11593.5	25978.1	26893.3	31962.4	31962.4	2259.62	6763.52	2905.31	10377.6	4045.84	1448.21	33602.9	28458.7	17140.8	22845.3	2874.14	22845.3	4951.26	2360.28	16344.4	18818.8	23799.3	5823.15	4301.5	99.78	28173.5	5823.15	36043	30276.3	37066.6	16587.8	31872.3	29091.9	23766.9	28355.1	31031.1	21894.3	27408.8	20798.6	32136.1	24096.5	23589.6	35578.5	30180.1	17387.9	31906.8	35961.2	34057.1	33321.2	33865.3	39909.1	25440.4	12711.5	15967.5	26870.9	31008.9	29157.8	25306.2	28767.7	27354	15050.6	34801.8	29527.7	34456	692.66	390.1	532.74	38933.7	13469.4	7407.27	3219.97	2156.9	2156.9	24425.1	17126.7	22137.7	16745	21795.7	25076.9	18038.7	18914.1	18038.7	6451.73	4507.81	9004.03	1856.05	2107.83	3153.19	1362.45	2837.86	3242.62	3619.02	NS3
ATATIPIQASL	28841.5	24330.2	29363.3	12356.4	2095.59	1124.83	3127.26	32772.8	13268.9	17060.3	29385.8	27171.7	21636.4	30532.9	32988	23579.4	21213.8	20668	32636.2	32636.2	8954.77	13444.2	6296.63	20685.9	11985.6	8334.18	34519.4	30544.1	12728.5	20414.7	1442.38	20414.7	16874.5	10937	26888.6	27413.9	30414.8	12563.6	17771	669.51	34264.5	12563.6	38876.4	34671.7	43157.3	31796.8	40470	34584.1	30478.4	32885.7	36578.1	28755.2	35340.6	26914.2	38792.4	29347.4	32192.2	40772.8	33761.8	25302	32772.8	36686.7	34595.3	33497.6	34680.8	40087.8	29894.1	21245.5	29210.8	34982.6	38064.8	32452.3	29908.3	31438	31385	24686	38703.9	37547.3	39350.4	4230.01	2088.37	4404.16	42032	17936.9	12872.6	10344.4	9152.45	9152.45	31330.3	21620.7	26551.5	23510.9	30532.9	30463.2	26669	25450.3	26669	13683.7	10129.4	20241.3	4150.3	4894.96	5426.57	6543.04	6761.03	8549.73	6320.24	NS3
TATIPIQASL	28525.6	22433.8	28179.5	10497.5	1878.86	709.08	2156.36	31274.5	12418	14487.9	29329	26729.1	22391.4	23554.9	27579.3	18842.4	4560.35	4539.53	25021.9	25021.9	8639.46	10374.5	3783.42	19814.5	8911.57	8647.79	22525.8	17633	1836.99	4974.89	51.77	4974.89	8011.2	4008.98	13642.6	24556	15481.2	6340.04	8303.66	374.18	21832.5	6340.04	32135.1	23467.2	42162.2	28545.6	38161.7	9590.71	5569.75	7151.17	16777.7	24110.8	23945	11391.9	26336.7	24151.6	26570.2	37522.9	30463.9	19266.3	28836.2	32804	30865	29689.8	30072.5	38835.2	15860.3	14683.2	22583.8	29197.6	31497.2	12613.3	12480.4	18140.9	12392.7	15235.2	20267.9	24212.8	25322.6	3019.57	1419.01	2026.95	35013.7	8220.27	2891.48	910.56	357.58	357.58	23897.4	15724.1	13933.9	12200	16908.3	20406.5	10967.8	15017.9	10967.8	1953.38	817.56	8036.9	2788.55	1881.65	3756.99	545.66	1751.68	665.06	1918.3	NS3
ATIPIQASL	24423.6	16725.1	24734.2	1680.77	245.24	61.59	131.71	17222.4	1688.15	3693.07	18574.2	14713.3	8069.57	12234.8	15151.2	4134.62	3381.17	2446.05	12883.8	12883.8	1144.55	3168.75	903.8	6419.07	942.31	195.67	21228.5	14265.4	1370.67	4147.66	74.88	4147.66	3611.7	1471.54	16103.7	10948.4	13176.7	1333.66	1449.91	17.21	19728.9	1333.66	28537.9	20715	35535.4	18994.1	30752	13865.3	7678.27	10943.2	16419.4	11344.2	20139.5	7368.74	23983.4	10022.1	14325.7	29672.1	20234.6	9643.36	20532.5	24621.2	22848.1	20718.2	20995.3	31465.9	9598.39	5547.79	8783.29	20188.4	23108.1	22278.3	16092.9	19681.2	19956.9	10105.7	24425.9	21241.2	23630.7	709.86	168.13	392.82	30271.3	1630.72	644.12	215.82	75.39	75.39	17731.2	7371.05	4626.76	4215.75	6908.26	12762.2	4980.97	8769.34	4980.97	575.37	134.09	1600.55	187.31	176.84	338.17	129.33	221.95	183.74	154.16	NS3
TATIPIQASLPF	23276	14663.8	23517	28064.5	20184	12250.3	13546.2	40486.7	31994.6	33682.2	26207.6	26514.5	19508.6	13191.1	19486	13004.2	17317.3	14657.2	14591.7	14591.7	21223	10525.6	5316.32	22290.6	5399.39	9971.33	31281.9	27484.9	12730.2	18885.7	10159.5	18885.7	733.32	395.87	13985.9	33391.2	21766.5	788.96	412.24	487.58	8568.99	788.96	13383.1	7743.35	38451.4	26658.9	39180.9	153.09	3379.42	5021.56	801.39	29316.9	24282.6	16570.9	30403	30241.9	29140.5	37938.1	31930.2	22971.5	22725.8	24188.5	24112.9	26868.9	21784.9	36821.2	12456.8	14440.4	32610.7	29640.3	29556.4	15717	16259.2	20127.6	16592.1	18210.1	18587.9	18206.7	17940	4816.73	2634.4	2464.4	37706.5	21590.8	6189.03	461.34	2953.49	2953.49	24417.5	22230.4	30757	24102.5	21654.4	34614	21936.5	21771.7	21936.5	4249.55	6287.23	6330.1	19487.9	4659.66	20588.6	1442.16	5668.36	4463.99	18962.9	NS3
ATIPIQASLPF	18970.3	11312.5	20292	19478	13651.1	4970.58	4075.99	36232.7	24870.8	22769.8	17783.8	16078	6061.32	4609.72	9377.18	3392.42	9065.52	6114.88	5787.41	5787.41	9739.31	4170.38	1873.42	13064.6	1049.67	760.11	29414.8	24588.5	7251.29	12094.6	10256.9	12094.6	308.19	166.51	17703.4	25055	25998.6	150.84	307.93	19.84	11685.3	150.84	15060.7	10910.5	34591.6	23099.9	37440.2	488.51	5610.76	8599.18	1723.78	22567.7	25786.8	21435.3	34072.6	24262.4	23475.8	34931.2	28634.7	17952.4	16955.6	18802.3	19329.1	20734.1	16427.9	33424.2	10535.5	7724.01	29426.9	25536.7	27878.1	18695.6	19367.5	21709.3	20569.2	14257.1	23923.2	19170.8	20116.7	369.81	104.64	250.23	39111	17643.8	4420.35	779.34	4645.77	4645.77	24590.1	19882.8	28947.8	20872.1	21475.2	33469.4	22437.7	21915.6	22437.7	5289.13	6880.73	7214.12	7561.12	1146.58	8971.65	2571.57	3526.06	5878.92	10443.6	NS3
IPIQASLPF	26390.3	18368.6	27708.2	24749.2	28388.2	20975.8	12452.3	39532.6	29994.5	27561.1	26484.1	28823.7	24415.4	5144.41	9216.24	5311.38	13102.4	13529.8	4428.34	4428.34	28499	17227	15292.4	32551.5	2822	10817.1	31187.6	27800.1	13069.8	16152.8	20739.5	16152.8	24.72	13.63	4013.1	23294.4	5459.43	1485.36	39.64	1876.69	450.33	1485.36	1218.15	508.26	32795.8	22762.2	34945.9	3.01	28.12	52.86	11.72	15014.6	6288.05	1543.39	11538.7	17868.9	11840.4	24930.8	20675.2	9751.01	18907.6	17378.7	18073.1	19277.8	14835.1	34071.2	11026.5	5973.37	17536.8	18737.7	18113.8	654.29	1642.18	3322.25	1920.52	6404.85	1450	2356.83	1811.8	15622.3	8589.32	5801.58	24732	11081.1	8284.55	140.72	406.26	406.26	9813.99	14054	27573	18516.8	8861.67	23527.2	5110.35	7957.81	5110.35	2166.98	2362.7	425.57	17364	5094.34	17562.8	730.65	5976.53	2231.46	11419.9	NS3
IPIQASLPFGW	33208.9	23913.4	34216.7	29748.3	25604.7	20439.9	19985.7	44140.1	32773.8	39071.2	33083.8	30182.1	32907.8	4895.65	9030.67	5878.16	23855.5	35075.5	18929.3	18929.3	29959.8	15649.8	7166.04	28357.5	759.26	4638.98	35730.9	34452.2	31861.6	28681.9	35956.2	28681.9	4648.43	3044.43	23031	18121.2	31300.9	10994.7	4453.57	3328.47	20429	10994.7	17261	13404.1	21324.7	17686.6	34775.1	1074.43	12645.1	14254.5	2783.34	26787.9	14862.9	27203.2	34816.8	33116	27784.5	35285.2	31251.8	24412.5	9954.83	10257.5	10437	20658.9	8209.86	37213.6	38017	8611.29	29941.4	24818.9	35148.8	9670.42	10636.6	16733	9175.25	14861.1	19897.6	23541.4	22371.3	1525.05	2326.68	444.41	39653.4	40654.8	25958.1	15798.8	27198.2	27198.2	30731.7	37160.9	36064.9	32759.6	33225.1	41038.4	37703.2	38195.1	37703.2	23709.1	24728.3	19271.9	33427.4	20696	36695.9	20897	26432.6	24103.8	35654.4	NS3
IQASLPFGW	28186.2	16334.1	29028.4	11299	6171.91	3037.49	3215.58	37368.6	12783.4	22093	25376.1	15621.3	18704.1	383.54	847.59	295.99	18114	31476.5	3989.25	3989.25	20918	3604.44	780.71	12786	39.72	137.52	28142.7	24131.2	27258.6	20667.4	27445.6	20667.4	30685.5	26563.3	30210.8	4438.51	22854.2	1482.97	263.02	475.83	10066.2	1482.97	8492.57	7816.5	5833.3	5408.63	21826.9	13481.8	31803.7	36580.9	16010.5	8802.13	2040.64	13614.3	23886.8	14501.3	10607.1	21682.1	16525.4	8018.66	1550.02	1259.69	2013.47	6626.04	743.68	22689.9	27630.7	790.93	12009.7	7147.92	20120.2	25429.4	25187.9	13806.1	23300.4	4639.09	34207.5	38247.2	37907.3	286.08	316.85	36.93	30647.7	36845.4	7756.43	6854.65	20969.4	20969.4	24580	22987.4	17576.3	14582.8	14676.1	30544.1	28353.3	30687.2	28353.3	7917.19	9309.95	10539.3	17321.2	6881.85	22324.1	9303.71	9100.11	8611.84	15296.5	NS3
QASLPFGW	32877.9	23712.2	34917.9	37083.8	32126.4	29471.8	30485.3	46029.6	38596.8	43022.6	36821.5	35616.6	34349.1	18239.7	23466.1	17694.8	24458.2	37469.8	30400.3	30400.3	29895.1	19279.6	12369.5	34014.4	3604.25	14394.4	38010.8	36571.8	32909.5	31974.2	33149.7	31974.2	34003.4	29971.2	32897.4	26956.2	37157.7	21803.5	15195.7	1708.24	34033.6	21803.5	27978.7	25882.7	31960.7	25751.1	38748.7	23481.6	38450.5	42094.3	26495	31395.5	21494.1	36508.1	39527.1	37235	33875.2	40246	34053.8	28157.9	11373.1	12930.6	12987.8	23801.6	10464.5	37488.5	39332.1	11379.5	37460.5	29657.3	39573.7	26220.1	29262.4	26517.7	22128.9	21304.2	39675.3	40164.2	41793.9	725.56	1369.07	153.45	43287.3	41052.2	23390.1	19271.5	34712.7	34712.7	34908.9	36646.3	35646.3	30959	35503.9	40978	39278.5	38779.8	39278.5	21602.3	22094.2	27556.6	30489	16144.7	33881.8	14534	17041.7	17489.8	34554.9	NS3
IPIQASLPFGWL	31585.6	25053.9	31949.6	18472.8	8239.85	7627.43	10301.4	35855.6	22370.3	25506.3	30992.8	33050.9	33945.7	20685	25713.3	21324.3	32735.5	33716.9	27736.1	27736.1	23473.8	17735	11748.3	30888	8556.95	23683.5	34054.6	33059.8	24749.4	31046.2	16343.2	31046.2	157.18	71.65	8679.57	25100	17506.8	19711.2	8627.51	11245.1	19108.3	19711.2	24352	15116.8	31937.5	20330	33916.3	1052.01	971.62	1284.25	3990.98	23611.3	18644.1	6049.27	22239.8	28806	24573.6	35478.5	29091.3	18689.3	22060	23695.2	23022.8	28118.9	21807.5	37539.2	36818.8	12940.9	26200.5	27268.9	32791.2	6988.55	8401.36	17194.1	9592.99	18862.4	9687.39	9740.89	9170.68	11320.4	14664.8	7119.83	34635.8	21678.4	22099.7	10584.4	8790.81	8790.81	21111.9	24564.3	32442.2	29552.3	28950.9	30994.5	23499.7	23305	23499.7	18265.5	19857	11906	17708.4	16092.4	19791.3	9394.95	15704	17181.8	15000.8	NS3
IQASLPFGWL	25268.1	17093.2	26489.6	550.96	80.21	83.81	138.79	17947	984.07	3382.56	21536.2	19910.1	24501.4	6118.58	9702.5	6809.48	28467.6	27036	14199	14199	10524.9	4511.03	1579.38	14287.5	1848.13	5874.22	26943.1	25241.3	18819	23364	5895.93	23364	16286.1	11011	13976.2	3059.98	15133.9	999.08	501.85	4053.07	15511.5	999.08	20626.7	16713.3	19613.3	4259.21	17978.1	27475	25907.1	30237	30621.9	5225.48	3338.6	4682.45	17369.7	5918.68	5906.59	20134.3	11944.1	4251.57	11322.3	11265.2	12430.5	15192.3	9485.55	24782.7	27879.9	1093.99	1979.7	8391.55	13218.3	20777.2	23144.6	17721.8	21574.7	6244.11	31708.5	32035.5	35047.4	6667.39	7661.67	2529.81	28110.4	14928.8	7361.01	5948.99	5417.59	5417.59	17757.3	13902.9	15954.8	15776.4	15248.6	18651.6	17500.8	16585.2	17500.8	6856.87	7749.13	9994.87	5771.15	5942.04	7855.5	3747.04	5135.62	6480.06	3510.84	NS3
QASLPFGWL	26231.4	20410	27099.5	17015.7	5445.86	1990.92	5353.21	31719.5	18793.4	20684.1	28827.2	30197.1	26781.8	22065.3	24776.8	15161.7	18742	16871.8	26557.3	26557.3	7848.36	7505.94	4712.65	24916	11721.6	18855.7	29648	25337.7	9779.12	16859.9	874.36	16859.9	6140.47	2757.77	14227.6	26578.6	13756	14875.1	5591.18	1623.43	22855.5	14875.1	31568.2	25721.1	40896.1	26555.8	35887.4	16292	11671.9	14555.7	20407.6	18305.9	22185.4	13339.1	28624.2	19209.2	24846	36030.6	24808.4	14994	24991.6	27533.4	26596.4	25825.3	25336.3	35289.8	28945	9276.97	19593	24211.8	28001.7	15041.6	14756.6	17807.9	13254.8	13169.3	25678.5	26633	29968.9	13534.2	8343.74	8195.75	36511.7	9056.99	4232.02	1861.22	773.21	773.21	18900.8	8574	15375.7	9910.34	13894.2	19669.4	8448.94	9153.04	8448.94	3344.28	1774.03	7087.24	2976.07	2819.71	3568.28	766.5	1679.76	1747.08	1225.47	NS3
ASLPFGWL	28296.3	16691.1	30316.9	19723.1	19001.3	12657.5	7881.63	36571.8	24333.9	24525.5	28342.8	27142.9	21335.8	22822.6	28413.8	21095.5	38292.8	37367.4	26787.3	26787.3	11500.9	10312.7	9928.7	20327.2	11526.6	15559.1	35300.9	32376.9	30037.1	34223	23574.3	34223	26397.2	19483.5	23220.9	26145.9	27996.6	23386.8	12117.8	3660.37	37782.5	23386.8	33260.7	30171.3	41209.2	27137.3	36123.1	37914.3	36530.3	39811.6	39511.2	18464.2	32809.7	32672.5	36732.4	30610.9	24658	37150.5	30456.3	17781.9	31156.6	32832.4	31389.4	34332	31340.8	36574.6	37095.9	13960.5	28992.6	30158.2	35818.3	27504.5	31233.2	26390.3	26557	13956.9	40491	38441.4	42452	7459.63	4577.31	4880.2	40930.2	18236.9	20714.8	12326.5	12327.1	12327.1	22842.6	16556.2	27564.1	24422.2	27513.7	28198.1	21411.2	19016.7	21411.2	17222.6	13376.1	13467.3	4630.36	6915.89	6507.67	4602.24	5191.27	11953.5	7515.28	NS3
IQASLPFGWLI	22260.2	14358.3	23395.1	825.46	536.83	487.56	132.33	19620.8	1996.35	4236.69	22993.9	20639	21472.7	831.51	2347.26	2311.28	37393.7	37551.4	12547	12547	11170.9	7597.21	3350.36	11686.2	914.57	2063.93	25567.9	25612.5	31085.5	29460	10816	29460	34365.9	29867	25144.6	759.67	24985.9	6204.45	1763.34	1354.1	25241.6	6204.45	20818.2	19281.1	20634.3	7873.45	20140	33862.1	32586.4	37706.9	37798	7272.43	4736.52	12935.5	21746.2	11725.7	8764.5	19115.8	13001.5	6938.45	16482.6	18117.3	17649.9	16691.5	16044.4	23525.9	36978.8	2648.23	8440.9	5568.72	16634	17343.9	19769.3	8892.6	13786.2	1246.43	34081.1	38383.2	39169.8	578.21	578.03	310.58	27424.5	31299.8	20662	18411.2	24009.3	24009.3	25517	21417.9	21035.1	22821.6	26757.2	25145.1	27045.9	28539.5	27045.9	20716.4	17800	22778	7664.58	9651.4	12911.7	13711.7	9555.08	15698.9	11169.2	NS3
QASLPFGWLI	12601	8558.8	13754.9	2955.25	1947.56	1218.53	542.92	24141.4	5190.71	8664.46	19547.2	15504.8	12055.8	2070.24	4335.18	4105.6	23422.5	25630.2	10160.7	10160.7	4967.41	6008.37	2534.19	8208.98	1594.99	1565.66	18829.4	16647.5	15611	12907.8	373.81	12907.8	20385.3	15324.2	16543.3	4252.17	23322.1	16001.6	9171.18	395.16	28277.9	16001.6	26289.7	19719.5	29593.5	16891.7	27324.5	19762.9	18677.6	23651.7	25293.8	14115.4	13613.2	19624.8	25876.5	21975	16730.3	27432.9	18132.4	10984.3	11251.7	14035.5	15568.2	14224.3	11778.5	23030	32121.2	5511.72	23876.2	11191.9	22777.7	5096.88	5284.72	6604.5	3076.62	2228.01	16970.6	28550.3	28592	222.45	153.15	81.41	29535	24843.3	7940.18	8843.28	12069.1	12069.1	21349	13315	17160.1	13154.1	22792.8	20543.2	18752.7	20383.8	18752.7	8735.91	5915.67	17714.5	2029.08	2538.53	3982.91	3099.57	2088.28	3726.22	4277.46	NS3
ASLPFGWLI	8988.26	5063.68	10408.3	500.62	1449.44	415.2	44.86	13657.6	840.35	2134.93	12364.5	7686.33	3638.06	330.46	775.22	430.11	27419.8	29402.3	4325.11	4325.11	1072.56	2126.64	1168.85	2660.15	157.73	63.18	17664.2	14978.5	18936	15805.3	988.28	15805.3	26776.3	19641.6	23833.1	1210.63	20625.6	11672.4	1725.42	32.46	29795	11672.4	22136.5	16773.7	21421.6	10345.5	19442.6	25109.5	21777.6	27422.5	30462.9	6868.31	9148.19	14944.8	22810.8	12688.7	9423.87	19914	12305.8	6613.36	9770.76	10113.3	12372	10385.6	7763.73	18635.2	26504.5	2812.22	11750.1	5720.79	15707.9	8636.29	7205.23	7192.69	5950.01	950.05	19396.8	28676.6	27434.3	116.28	42.83	37	23705.8	15463.1	4897.71	2892.73	4042.82	4042.82	17356.9	4569.29	7176.75	5888.92	14289.5	12912.7	6380.22	10783.6	6380.22	5679.47	1241.92	7386.62	110.86	294.71	365.01	607.32	297.87	1195.94	524.87	NS3
IQASLPFGWLIV	24121.8	17020.7	25482.3	1078.76	338.28	398.15	239.54	13548.1	1649.05	8594.25	26117.3	25735	27946.3	8750.57	12602.9	11851.6	39659	37172.6	19933.6	19933.6	13076.8	9725.62	5475.52	19520.4	6890.42	15531.8	29866	29327.7	30732.4	30933.2	9447.76	30933.2	34592.7	30422.7	26148.7	2387.32	26684.3	6851.98	2942.29	19990.2	27677.3	6851.98	27476.5	23409.1	28485.5	12522.1	22850.8	36850.2	37452	41411.3	39100.4	14357.5	17585.2	20081.5	22441.3	19759.5	14694.5	23278.8	15930.3	12559.5	21802.3	23715	23523.6	24656.1	21788.2	25242.2	39115.2	5584.53	18717.9	9815.58	16366	29992.9	31124.2	20519.9	26647.1	5733	33470.1	37597.3	38780.2	8570.57	9736.04	6397.5	29456.5	25631.3	24973	26923.9	33838.6	33838.6	26635	28002.7	26624.9	28376.3	27510.1	27976.9	33986.5	31363.9	33986.5	21842	22891.6	21122.9	16724.7	19965.5	23452.4	24721.3	23222.4	22139.9	20654.8	NS3
QASLPFGWLIV	24479.9	18579.3	25507.7	6806.54	5757.37	5849.67	3685.61	20993.5	7777.52	16728.5	28595.4	28828.1	26277.7	16973.2	21408.4	19332.7	38038.8	34924.4	24893.9	24893.9	11245	14079.7	11831.4	21814.6	14650.5	21590.8	33056.2	32144.5	27901.3	30963.7	4900.73	30963.7	30023.8	25445.6	27564.1	19947.8	30959.3	25802.7	20353.6	11220.9	37018.9	25802.7	35159.5	31340.2	41114.8	30331.7	36946.5	35245.9	34726.2	37863.1	37388.8	28667.3	33285.9	33932.5	35433.3	34160.5	31902.3	37031.3	27083.4	24373.9	29106.1	32053.5	32610	31020.3	30835.6	33971.4	39830.1	20838.5	37536.4	25601.4	31884.7	19239.4	23034.7	21267.8	16514.5	13732.6	28347.1	32944.8	34098.1	6650.1	6807.86	4245.32	37394.9	23952	23221.4	20328.7	25344	25344	30973.7	27236.8	32924.9	30620.8	32452.3	32271.7	32065.3	30490.3	32065.3	20971.2	17313.4	24350.2	10855.7	12605.5	15721.9	12428.6	13079	14918.5	18095.8	NS3
ASLPFGWLIV	11822.1	7404.63	13494.4	587.23	752.44	576.9	88.12	8336.16	797.7	4502.55	13480.4	10931.3	7098.13	8212.89	11401.4	10296.9	34619.6	29325.5	10569.5	10569.5	1468.36	3758.49	3223.87	5691.16	3768.27	2618.48	21865.6	18938.9	20889.5	19884.7	1187.86	19884.7	27068.7	21822.2	25871.2	4517.78	28244.9	12229.2	6347.45	743.04	33668.4	12229.2	31641.7	27055	32676.1	17747.9	24456.1	35970.2	35660.2	38496.3	38089.1	16585.4	28204.9	29474	29221	25053.9	19274	27686.9	17787.1	14831.7	16021.7	18575.4	21593.8	19993.2	16376.6	21699.5	30796	8944.12	27052	11668.1	20087.3	22080.3	21164.5	18246.8	19138.1	5395.65	24233.5	30033.2	30750	918.99	804.41	475.37	30471.5	10781	10730.6	8916.39	13464.8	13464.8	20986.2	13133.8	20391.3	17657.7	23334	21744.4	19934.7	20201.3	19934.7	11255.8	6515.99	13468.9	460.36	1239.69	1805.72	3414.66	2465.04	6794.25	5076.18	NS3
LPFGWLIV	34238.6	29801.8	35003.1	15645	15410.3	19043.7	13064.9	30710.4	16959.8	25461.9	33486.4	36125.4	37226.1	25933.4	28923.7	28027.8	39938.9	38732.8	25895.6	25895.6	30326.8	29774.4	25875.7	35074	25079.7	31639.3	34341	34604.7	31170.4	34054.6	17639.5	34054.6	3133.87	1430.35	10083.6	21720.1	20414.5	32783.7	18251.1	29175.8	30520.3	32783.7	17479.8	9514.23	42212.4	31977.6	35895.2	5556.87	7977.98	13545.1	15555	29511	28442	18578.7	11993.2	34042.4	24398.5	29792.4	24609.5	21348.1	36027.4	36531.4	36540.9	37588.4	36231.9	36751.9	39863.3	24092.6	35200.2	23419.5	27310.5	245.35	4215.16	4755	1285.48	10834.6	182.57	2013.71	1452.53	33333.8	35450.9	29873.7	25626.6	29553.2	32109.7	19593.6	27620.5	27620.5	25873.7	33133.2	34204.1	31371	30736.4	32911.7	28748.7	32297.9	28748.7	23029.7	15185.7	17572.9	24575.5	22682.5	29198.2	15797.9	23931.5	19571.8	29063.6	NS3
QASLPFGWLIVG	29845	23825.3	31550.1	22296.8	17290.9	16977.8	16495.8	36445	26446.3	33271.2	33084.8	33555.7	33669.1	25969.9	30740	30034.8	41860	40129.5	31747	31747	20165.3	20148	16842.6	28983.8	21998	30029	35915	34467.9	33514.7	32344.7	22940.5	32344.7	24337.8	20737.7	30943.6	30337.6	36501.8	28813.1	25995	23962.9	37780.8	28813.1	31332.7	25095.9	41428.3	30729.7	35929.4	18351.3	32624.2	35005.3	29271.3	35390.7	37087.8	36346.9	35004.9	39821.1	35955.8	38560.5	31576.4	30380.6	29047.3	31480.9	32798.7	34689.4	30654	34622.6	43438.4	27005	42527.8	31960	35757.5	27125.6	32611.8	28590.2	26806.1	24953.5	12553.8	24068.4	17629.4	10983.3	14719.2	8185.12	38404.8	41313.7	34933.8	32842.7	38582.6	38582.6	36099.2	36582.1	40842.6	38413.1	39490.7	40885.9	41367.8	38198.4	41367.8	31344.2	31461.1	34798.4	32148.7	28866.8	35788.5	30115.8	31754.9	29092.9	36346.6	NS3
ASLPFGWLIVG	30874	22077	32319.2	13068.7	13399.1	13929.5	6546.87	32271.3	18192.2	27622.9	29465.1	29157.8	26689.8	22067.2	28722.5	27829	44025.6	41840.1	30419.1	30419.1	11842.4	15417.8	14049.7	22596.8	15806.1	21236.1	36461.2	35252.8	36717.3	35007.6	23931.8	35007.6	21219.8	18861.2	34294.2	25030.8	38421	26579.7	19699.7	14915.2	39856	26579.7	33676.4	29611.5	40097.4	29595.8	35822.2	24164.4	35459.4	38629.8	34260.4	33101.7	38947.1	38784	37626.2	37426.9	31913.3	36133.6	28562.3	26866.8	27899.5	29328	31413.2	33233.7	28307.9	32716.8	43095.8	23325.1	40986.9	29117.8	32850.8	31386	36656.6	31292.1	31473.7	22625.7	15677.5	22193.8	18407.6	4298.38	7137.95	2409.2	38708.9	38720.2	36932.8	32101	38229.9	38229.9	37584.3	35306.2	41078.4	39004.1	40264.7	39177.5	39913.8	38330.1	39913.8	33795.4	32314.3	34013.7	21227.6	23343.3	28269.9	29800.8	29015.8	31833.7	33211.4	NS3
LPFGWLIVG	38739.1	34790.9	39874.5	25681.3	26108.3	25232.1	18525.3	43930.9	33121.4	35346	33217.9	35399.5	35947.6	30993.2	37373	34133.5	37116.3	35166.3	25331.6	25331.6	28762.4	26221.8	25217.6	33866.1	21094.6	23328.2	31803	30749.7	27287.8	24650.3	17460.7	24650.3	5799.51	3494.61	15713.9	25208.3	23136.4	23902.8	9334.16	27528.9	20619.1	23902.8	12716.4	6449.21	41479	30816.3	33743.2	247.87	3612.57	5228.19	3966.61	35361.6	30526.6	16428.1	11430.3	34626	25040.9	25784.6	22465.9	23888.3	31547.7	28796.3	34829.7	36915.3	27950.3	31629.4	39045.4	19720.2	36421.7	24432	19956.7	3770.1	12932	10806.6	7194.32	18888.2	68.62	1444.77	330.6	27564.4	33823.6	21036	20079.3	42645.3	32375.2	15911.1	26345.2	26345.2	33730.8	40707.6	40179.9	35720	35860.6	39784.1	30768	37301.9	30768	19478.2	16880.2	22764.9	35162.5	28900.9	38266.7	21588.7	32000.1	20382.9	35041.3	NS3
ASLPFGWLIVGV	21572.1	14638	23671.9	1166.31	846.37	870.67	156.24	10912.4	1770.24	9498.49	23209.6	20488.6	15628.2	17082.3	23307.2	20355.1	39118.6	35032.6	19864.5	19864.5	7264.25	10900.6	7900.67	9930.31	8557.69	9757.02	24498.5	22755	25034.4	25330.8	1722.94	25330.8	30535.5	25248.7	28053.9	12401.1	35476.2	25008.7	20718.2	7163.64	39988.6	25008.7	33220.4	27841.9	37728.9	23820.7	30826.3	31816.8	33541.2	37960.7	36546.5	24750.2	34794.6	33552.8	32016.4	33324.8	27435.5	33477.3	25713.8	22726	24452.4	27045.9	28810.3	28716	25474	29042.9	39945.8	16848.6	37218.1	22938.7	29572.7	18273.8	26972	25414.5	20698.5	15153.9	7165.73	21515.7	16602.7	3700.79	4051.85	2571.31	33307.2	34652.2	24870.8	23426	30136.1	30136.1	29646.7	25636.9	33481.3	32674	36462.3	32636.2	32720.7	31250.8	32720.7	25538	20883.8	27705.2	5435.62	9501.99	11690.4	17642.8	13843.2	21742	17225	NS3
LPFGWLIVGV	32334.2	26440.9	33027.3	4732.57	3442.26	5210.23	2421.19	26579.1	7642.47	8902.8	26760.6	26739.2	30919.5	21577.3	28187.5	20575.7	25461.9	23784.4	13658.8	13658.8	20906.7	21600.8	12179.3	19108.9	9300.59	21474.8	18894.7	16779.5	12318.9	12532.5	515.8	12532.5	3134.55	1464.46	11566.6	12993.8	19300.3	27818.1	18296.8	23980.2	28229.3	27818.1	17668.4	7750.8	40053.1	24590.1	29039.4	3069.84	4389.56	7124.6	10779.9	25113.6	25093.8	13422.2	9045.83	29376.3	21727.2	26100.6	20836	18370.4	28766.7	28750.8	31386	31378.5	28120.8	31554.2	37796.8	15991.8	30414.2	17871.6	22995.1	537.88	3556.14	5047.7	1352.51	11195.9	27.29	850.15	269.48	25266.2	28784.5	20381.1	18645.3	37333.8	23808.6	19066	23242	23242	25982.6	31922.3	29399.8	30441.5	31577.8	32931.3	25395.6	30990.8	25395.6	15913	10018.4	16486.1	19709.7	19714.6	25921.9	17150.2	22366.9	14142.5	23033	NS3
FGWLIVGV	39152.5	34494.7	40319.7	9222.03	9805.29	9040.83	4144.7	33592.7	16013.9	18598	38486.3	38784.8	40911.6	31422.7	36569.8	31944.1	45424	44089	33110.3	33110.3	27400.8	31477.1	22697.8	29796	24906.6	38495.9	29950.4	33354.8	39742.7	38466.4	12718	38466.4	39271.3	35429.4	18247.5	20312.9	30865	34857.2	26038.6	38354.6	40415.8	34857.2	31059.6	24690.8	42926.3	31213.6	36571.4	36446.2	37773.9	41762.7	40849.7	28284	39208	31936.8	27831.4	40063.1	27163.8	32959.4	29401.7	23671.7	38063.5	39857.7	41510.9	39236.9	39589.1	39298.9	40431.9	24540.4	36308.8	30958.7	35139.3	12728.2	29934.9	19168.8	14166.2	13491.2	18981.8	32784.1	29228.8	35207.4	38197.6	32832.4	31899.2	38844.4	31138	26030.1	31305.3	31305.3	33017.6	34332.4	32066	36566.6	37039.7	33745.7	30328.4	34306.4	30328.4	23141.9	19852.9	26302.2	22994.6	26893.9	30304.4	21446	24826.9	21681.6	28132.9	NS3
LPFGWLIVGVA	39210.1	33626.5	40314.9	23543.4	25087.2	23668.1	16978.5	42209.7	30137.4	34502.6	34672.5	38513.8	38493	37512.8	40818.7	39705.4	39568.6	36791.3	32616.4	32616.4	26340.9	26400.3	27950.3	33878.2	32353.1	38569.3	34684.9	33498.4	27704.6	30501.2	15477.3	30501.2	5758.36	3447.82	19187	29783.1	29226.3	33020.1	23249.5	37052.9	31950	33020.1	22773.3	12998	44052.8	33183.8	33159.7	5811.38	13101.2	18257.2	18119.5	37610.8	37990.3	25647.7	10442.2	37919.2	30444.1	28428.2	24008.3	27411.8	37906.9	38120	38650.8	39692	37422.4	33949.4	42790	27876.3	39734.6	30271.3	23462.3	7260.4	19701.4	19126.3	12163	27273.6	28.36	360.59	201.61	35258.5	39887.5	33011.9	20668.2	43928.6	37855.7	30183.7	35239.8	35239.8	38058.6	42524.6	41414.4	39708.8	39617	41252.5	38365.4	40967.8	38365.4	29253.9	27311.4	30958.3	36706.6	34154.6	39696.8	32101.4	38487.2	32304.9	38562.6	NS3
FGWLIVGVA	35726.6	26840.4	36699.4	7906.92	6989.01	5197.62	2739.45	33332.8	15448	22905.2	35089.1	35714.2	37660	35722.7	40226.4	38580.2	44455	41097.5	26331.5	26331.5	12624.8	18113.4	18314.2	26769.6	26996.2	35094.5	25901.5	27813.6	31639	27608.2	7524.88	27608.2	31267.7	25492.2	12092.1	17599.5	21174.2	22302.9	9110.45	33209.3	29158.7	22302.9	23206.8	12947.1	39347.8	27966.6	28803.1	15613.7	22402.8	27785.7	27082.5	29591.9	36465.1	19582.6	6353.08	32564.9	20529	19773.1	13951.6	15581.3	36780.9	37171.8	40891.2	38326.8	36824.7	27223.2	32490.7	17704.6	31347	23762.3	14151.2	14892.5	27199.7	18018.6	16025.4	13420.2	598.87	6950.17	4153.4	33078.1	37841.8	27521.5	10502.4	31485.3	21395	9517.32	14887.8	14887.8	33914.8	34866.2	28269.6	28887.7	29636.5	31340.8	21292.2	29006.7	21292.2	9971.22	7850.14	18782.2	22864.1	20345.4	29280.8	10541.9	22726.5	10334.4	24091.3	NS3
LPFGWLIVGVAL	38196.8	32239.6	38435.2	18634	19947.8	19589.2	12808.3	38162.9	26706.8	22365	33760.7	35146.1	37430.1	14511.9	22829	12025.6	32226.3	33125.3	23264.7	23264.7	29242.5	29545.2	23404.3	25821.2	9163.54	26255	25913.8	25342.6	21684	26733.7	9850.8	26733.7	411.81	166.96	7075.98	27265.1	15509.2	23343.1	11592.4	21426.7	19620.1	23343.1	17151.9	6593.29	41233.8	27365.9	34020.7	286.2	502.78	798.94	3257.64	26764.1	22389.7	4073.87	12563.3	28595.7	24396.9	33084.5	28178.3	18318	34677	34692.4	35537.7	34704	33849.6	37612.4	37278.5	19601	25246	30301.8	29775.7	3420.14	9297.67	12306.4	6755.55	20389.1	508.36	2585.4	1662.38	31924.7	32344.4	28178	24509.3	30196.1	31027.4	11623.4	12374.7	12374.7	26020.3	34061.9	39104.2	34689	31137.4	33915.2	23937.2	28624.8	23937.2	19024.3	14741.8	9246.8	29423.7	27134.1	30703.5	13481.2	26567	16574.3	24358.6	NS3
FGWLIVGVAL	34914.2	27461.1	35071.3	7756.68	5177.69	5110.68	3433.78	27002	14171.1	8367.79	34406.4	33009.8	37254.8	6647.8	13854.4	4349.65	40419.7	39339.7	15505.1	15505.1	21829.2	22693.1	12143.8	18970.9	4770.62	26256.2	19792.6	21921	31753.5	29949.8	11100.5	29949.8	19381.9	12720.6	5781.4	22865.4	19234.4	13922.9	8126.09	18891.6	24847.6	13922.9	25446.2	15676.4	38814.2	21495.5	32576.5	17185	14792.4	19265.9	25632.4	22070.3	26734.9	12595.6	19989.3	28663	21781.8	31287	24555.5	15139	33892.8	36693.9	38241	34354.3	35605.8	35811.4	27776.3	14170	19500.3	30034.8	28390.1	20349	24567.7	21291.3	18461.8	15071.4	14511.7	24164.9	20406.9	26597.5	26391.4	20348.5	26085.7	17701.9	19287.8	5947.06	4432.27	4432.27	23559	26651.1	29548.1	29279.2	20719.5	26509.6	15687.2	20826.3	15687.2	10448.8	10095.5	3234.08	19234.4	18528.3	21744.4	6168.17	15477	8715.8	15075	NS3
WLIVGVAL	37456.8	34081.1	37352.8	2430.85	882.18	3520.38	3407.88	29404.3	3769.86	7927.73	35699.2	37433.3	41926.1	24459.8	32236.8	20842.1	39992.5	37952.1	28394.7	28394.7	32943	32067.4	25785.7	32448.1	16560.9	33284.5	34018.1	35184.9	31807.8	38161.3	22470.5	38161.3	19509.6	12297	2108.33	29132.2	17166.2	7589.15	4849.25	35423.7	25463	7589.15	26235.7	17432.4	44292.2	30587.4	40999.8	22548	16993	23690.1	28891.8	21549.3	31874.7	8388.1	27089	26806.4	21543.2	36100	26835.4	12117.7	37167	39909.9	39772	37432.5	39521.9	39783.6	30376	16371.8	17762.1	36987.2	31956.5	35368.9	38795.3	31841.6	31856.4	26978.7	34108	35072.4	34942.9	42412.1	42358.9	39483	35986.9	17231.5	27506.9	8509.4	8520.73	8520.73	27838.3	30019.9	37651.4	35908.4	28256.8	30850.3	23618.7	23204.8	23618.7	15497.3	17782.5	8146.33	33192.1	29964.7	33629.5	14843.9	27172	19828.2	18763.3	NS3
FGWLIVGVALL	34580.3	30120.4	34422.8	290.06	138.15	1183.36	1105.58	19160.1	923.45	2704.64	33773.5	35097.1	38797.8	15319.9	24435.4	14534.5	39631.1	34957.3	24595.9	24595.9	28032.4	26988.6	16477.2	24040.8	12436	30330.7	28502.1	29897.7	30973.7	33887.7	14306.1	33887.7	34320.5	28511.7	16632.2	26414.9	32641.8	14091.5	14772.3	19568.4	34785.2	14091.5	34030.3	28785.1	40283	28283.1	37644.5	32826.7	29152.4	34129.1	36878.2	27647.1	30022.8	26073.5	33413.3	32891.7	30505.8	38665.8	32743.7	25173.7	36942.9	38626.1	40141.2	36911.7	38197.2	40708	33969.9	21443.7	28051.8	33658.9	34965.2	27048	28764.2	27136.8	24668.2	18479.4	31774.8	37221.3	35830.3	27334.2	24797.7	20422	36223.3	22989.6	22130.3	15307.9	15852.4	15852.4	30009.8	29326.1	31859.5	32977.3	28398.4	30172.9	28391	31035.8	28391	17617.2	17831.8	19314.3	23015.3	22708.3	26124.9	17792.3	21101	15999.9	12484.9	NS3
WLIVGVALL	25633.3	22707.1	24678	26.18	9.92	46.58	72.13	5710.96	37.26	316.65	25155.5	24404.8	34171.6	11425.9	20099.3	13692.9	20939.5	13202.4	7687.5	7687.5	24586.1	19449.3	9400.54	18285.7	6403.67	9544.95	21277.7	19407.7	12370.4	18775.1	1409.43	18775.1	21573.3	13781.4	3090.23	11873.8	15817.6	1699.39	909.7	14245.2	17908.6	1699.39	23814	14559	35732.8	18774.5	33139.3	12071.6	9399.63	14822.6	19859.1	12714	15487	4628.46	20651	14566.8	15688.6	31452.6	20267.4	9160.08	26443.5	29327.7	29644.5	27232.4	28235.4	34296.8	19819.4	5301.04	5835.07	23699.1	22720.1	29691.7	28304.2	24676.7	23667.8	16243.4	25410.4	31497.6	29335.3	31780	27996.6	21089.8	29595.5	7438.43	8220.89	2497.23	2458.65	2458.65	20160.5	17654.1	20842.3	21571	14757.4	19547.7	14494.9	17288.7	14494.9	5047.26	5742.93	3994.86	17797.7	12148.2	18968.2	9159.67	12973.5	8293.79	2221.7	NS3
LIVGVALL	36844.7	33618.2	37016.9	3702.95	1563.33	3385.6	3943.42	30572.9	6506.12	10885.4	32157	34889.6	37770.2	30549.7	36892.9	31864.3	32988.7	28656.4	29265.9	29265.9	29656.7	24165.2	17714.1	32915.9	23224.9	30464.2	35959.7	33824.7	22667.6	32767.8	12850.5	32767.8	26772.5	20441.8	18667.9	30635.1	32811.4	12363.3	13254.7	14982.4	35655.9	12363.3	35633.9	31318.1	45094.4	34330.6	41869	32507.5	28907.1	32934.1	35635.9	32135.8	37529.4	32498	40081.8	37113.1	36463.5	43029.1	37757.1	29960.5	39184.3	41525.2	40894.8	39980	40941.3	44117.2	32768.8	23625.9	32704.4	38184.8	39466.8	26689.8	32008.1	27558.1	28262.9	20874.6	37607.5	38456.4	39876.3	31079.1	30401	26390	43920	24403.5	21877	11311.7	14457	14457	29129.4	28661.1	35197.1	33479.5	31866.4	34402.3	29864	29900.3	29864	14427.5	15636.5	17016.8	17394.7	15008.6	20889.2	16175	19568.4	17051.8	11356.2	NS3
FGWLIVGVALLA	30855	23609	32874.3	2083.36	931.59	3273.54	2084.94	29570.8	5527.07	12993.2	31931.6	33320.9	36586.8	28454.4	35138.5	31159.3	43313.1	36550.4	24437.8	24437.8	22703.1	26550.1	22000.9	27109.8	26686.6	39817.2	29525.1	30855.3	29821.4	26761.2	9019.63	26761.2	39033.2	35639	24945.7	25681.3	36879.8	27546.2	26478.4	37933.6	38874.3	27546.2	35760.6	29289.3	40696.1	29666.3	32892.1	35660.2	38371.6	41519.9	39653	35313.1	38215.8	34023.3	29767.6	39793.5	34896.8	34080.4	28681.6	31593.8	37458.4	38234.4	40094.3	38912.2	38106.4	33920.3	41130.9	26102.6	40132.9	31964.8	30664.3	32201.6	36607	31280.2	30375.7	25886.3	13146.4	29681.4	25307.3	32428.5	38026.1	26009	28004.5	38924.4	33195.6	31568.5	36860.2	36860.2	35379.2	37636.4	39380.6	38746.2	38500.9	38002.6	36623.7	37445.1	36623.7	29160.9	31361.2	30867	30476.4	29686.8	35873.4	32687	34333.2	31578.4	30846.7	NS3
WLIVGVALLA	24256.9	21708.4	26166.8	365.41	107.7	561.91	667.89	20133.2	819.2	5304.89	18711	22703.4	30661.3	31447.2	37586.7	37341.5	37606.7	26771.6	13391.8	13391.8	20759.2	20596.6	19276.5	25351.7	27762.8	33452.7	27846.1	27013.1	18099.5	17734.1	3368.57	17734.1	33011.5	28672.6	13684.7	18788.7	33712.2	11528.5	15093.6	36228	33825.8	11528.5	33628.7	27631.3	40243.4	27521.5	30806.6	31486	33926.9	37807.4	35403	32977.3	34941	28806	24323.6	32987.6	29541.7	30909.1	20691.8	24344.7	31166.7	33685.5	35920.4	33738.8	33673.5	24857.6	37263.2	16036.5	31601	27852.2	19772.5	35893.2	38031.8	32356.3	33532.8	27036.2	12855	26444.6	24253.2	33543	38734.1	25337.1	27059.7	36800	29280.1	29477.2	35930.5	35930.5	33875.6	36357.2	39048.8	37904.1	37973.8	36950.8	36655.8	36499.1	36655.8	25250.4	29471.2	30956	31836.1	27288.1	36080.9	35784.7	36050.4	31115.8	26378.3	NS3
LIVGVALLA	25855.3	23022	27961.5	1171.66	648.3	781.08	400.21	28226.8	3192.8	13872.4	15789.6	17410.5	19828	33881.8	39685.6	39673.6	35706.9	22454	9727.09	9727.09	9904.01	11665.7	15706.4	25671.3	25193.3	24014.5	29241.8	26234.3	12920.6	10760.9	1036.35	10760.9	31124.6	26950.7	26272.9	19272.5	31304.2	11180.4	8735.34	22641.6	32152.1	11180.4	32474.8	25751.4	42492.9	31832.6	34674.7	20750.9	28287.1	32952.7	30432.3	37959.9	39812.9	31119.8	23883.7	35272.6	34004.9	33338.9	22423.6	29734.8	34469.4	35929.7	38007.9	37636.4	35118.8	30140.6	35216.9	18792.8	38396.5	27562	21176	29188.1	32422.2	29432.3	29570.8	24615.1	3729.09	17838.4	13234.7	29719	33750.5	17183.3	29340.7	37524.2	18850.2	12609.6	23449.6	23449.6	35846.2	34173.4	33934.7	31996.7	34642.9	37795.5	30480.7	35419.5	30480.7	12855.7	12980.2	27797.1	16275.4	11335.2	25502.7	23183.2	23267.4	18007.7	17968.2	NS3
IVGVALLA	33491.1	28381.8	36059	18321.3	15378.7	15204.6	11587.1	42119.4	21630.8	35124.8	30225.9	31876.8	32746.5	38670.8	40913.4	41874.9	45600.8	43085.9	31803.4	31803.4	17946.6	21453.4	22808	34726.2	34867.7	38727.3	39671.4	38864.6	36003.7	36944.4	24549.9	36944.4	38841.5	35925.8	33576	32641.8	39495.8	30716.8	27973.3	34826.6	42871.6	30716.8	38429.3	34834.9	46281.3	37503.9	39575	40923.6	44055.2	45360.2	42594.6	40522.6	44623.6	43203.1	38232.8	43509	39954	40139.9	33073	35031.5	40060.9	41494.2	42174.1	42185.5	41119.3	39320.2	43504.2	30663.3	44499.2	37965.6	35254.7	34229.7	39769	34091.8	35276.4	29438.3	26162	34705.9	36695.1	33337.8	37318.1	27932.8	40938.6	43727.5	34365.9	31695.2	39747.5	39747.5	38744.1	38503.4	40724.3	38425.6	41484.4	40802	40047.5	40888.6	40047.5	30249.1	31690	36020.1	23321.6	21481.5	31712.7	29776	28425.1	34670.2	32605.1	NS3
WLIVGVALLAV	32631.9	30577.2	33649.1	435.03	365.87	1409.18	596.77	21137.3	776.96	6770.62	33222.2	36764.6	40224.2	37334.2	40997.1	39712.7	40514.3	35490.8	28766.4	28766.4	29451.4	30815.6	27802.2	31077.5	32577.6	33954.8	35897.9	34288.6	32238.2	38210	11137.2	38210	34936.5	30393.8	19863.8	22304.3	36315.9	17944.5	22123.3	38564.7	38288.6	17944.5	38513.4	33405.3	44067.1	33947.9	39878	37780.8	36755.1	40483.1	40406.1	35646.3	38074.6	31539.2	33250.6	37581.1	35682.6	40065.3	32380.1	30554	38431.8	40821.4	41625.6	39657.3	40624.9	38644.9	38806.2	28901.8	36591.6	35842.8	34889.2	37987.4	37446.7	37002.5	35150.3	31716.4	29506.2	36156.3	35218.1	39012.9	40859.4	35781.2	37930.3	36081.7	33639.6	31262.3	35230.3	35230.3	36892.5	37103.9	41027.3	41257.4	39471.1	37492.5	39278.1	37456.8	39278.1	28016	30987.5	31403.7	32174.4	33236.6	36003.7	35300.5	37875.4	33260.7	28268.7	NS3
LIVGVALLAV	27100.7	24694.9	27921	110.38	106.11	83.8	26.16	13039.2	278.2	2305.48	17338.1	21590.3	25984	31673.9	36790.5	35904.5	25631.6	16628.9	16354	16354	13227.7	17373.2	14519.7	21465.5	22607.5	19589.8	29935.5	25680.2	12567.7	20963.8	819.14	20963.8	22604.4	18141	18113.2	13509.5	30911.5	5396.01	13146.5	18956.3	32996.6	5396.01	35329.5	29451.1	42489.2	30647.7	37104.3	29176.4	30685.5	33440.8	33129.6	35437.5	38566.4	30546.4	31130.3	36911.3	35637.1	39187.6	30663	30314.6	34109.9	36408.3	37809	36763.8	36100	36742.8	27564.7	23363.8	35171.2	28746.8	30094	27317	27763.4	27122.4	24535.3	19617.6	14474.5	24053	23060.9	25220.3	28203.9	17922	37116.7	34063.8	15938.9	14880.1	22682.8	22682.8	31283.3	28657	33152.6	34769.4	36906.9	36307.2	29622.7	30095.7	29622.7	11619.2	12540.6	24931.4	11829	12015.6	19898.3	20483.5	22340.3	16660.6	15954.8	NS3
IVGVALLAV	24674.3	21597.8	25825.9	278.92	340.06	219.25	63.38	11763.6	365.79	2986.33	20756.5	21328	21163.2	23991.1	28726	25426.7	34759.6	31320.8	18339	18339	5568.66	11415.6	9750.06	21599.7	12007.4	6809.71	31527.9	29063	22817.7	31126.6	2421.5	31126.6	20177.1	13810.8	15710	10996	23980	9115.98	9098.53	8169.64	34203.8	9115.98	32324.8	25645.2	43313.1	31092.3	37844.6	29120.3	28246.7	32209.2	32345.1	26832	36576.6	26776.3	28790.1	34907.4	31287.7	36004.1	27110.1	24277.1	34237.1	37085.8	37558.7	34754	36362.7	35666.8	29170.1	21508.7	31956.5	28541.3	28903.7	18763.3	23197.5	21182.2	16380	13152	17373.6	23494.8	24201.8	24038.7	20096.7	15006	36769	18743	10188.9	6457.45	10290	10290	26617.4	17373.6	24249.8	24507.7	24439.4	25557.1	17203.8	19535.6	17203.8	7613.33	3848.33	11463.1	1990.48	3698.87	5507.96	3425.25	4273.43	6422.96	5643.64	NS3
VGVALLAV	37808.6	32213.8	39225.8	17476	15725.8	12654.6	8636.85	40711.1	21212	29303.9	38190.2	39587.4	38890.3	34865.8	37777.6	35435.9	44111.9	43392.4	38688.4	38688.4	22626.6	24376.6	19612.7	35432.9	26760.6	36725.6	39716.5	39920.7	38010	41995.6	26004.5	41995.6	33129.6	27230	23415.4	24648.7	26834.6	25775.1	14955.3	29003	38934.5	25775.1	33279.1	29662.1	45422	35266.5	39837.9	37052.9	37519.7	41249	39891.8	29310.9	39428.4	32554.3	29835.3	39833.6	29010.5	36656.2	31355.4	24731.5	37742.8	39462.1	39902.2	39460.4	38963.6	40448.6	39496.3	25793.8	36383.1	32846.9	33661.5	15679.2	29840.1	21821	19244.4	13466	31015.7	31996.7	35041.7	31168.7	33282.3	25431.9	39316.3	33822.9	30845.3	21342.1	24765	24765	31904.4	30504.5	34251.1	35829.6	35585.8	34776.2	27246.2	29372.2	27246.2	22606.3	18034.4	22247.5	14431.4	21981.6	21236.1	12445.9	20371	17880.9	26532.6	NS3
WLIVGVALLAVF	28349.6	25297.1	29013.6	5494.27	3310.12	7599.92	6462.41	32692.4	8540.21	19208.8	32225.3	35317.3	39596	15163.5	22474.6	20405.2	31393.8	25155.5	14976.4	14976.4	34056.4	23713.7	15323.5	29326.4	12516.1	24066	32077.8	31495.5	30891.4	33905.7	30435.5	33905.7	34243.8	29806.9	20074.5	31902.3	36876.6	1421.14	2895.52	18053.7	24779.7	1421.14	25024.9	19455.9	38905.9	30295.3	39417.3	20425	35595	39836.6	25332.7	29806.6	33586.6	35181.1	39539.4	33789.9	32666.5	40172.5	33599.3	26576.8	29879.9	32256.3	32146.9	33735.5	31171.4	37587.5	27856.7	17123.9	35126.8	34711.5	34683.4	37789.8	39878	34244.8	35646.7	27168.8	39211.8	40755.6	40243.4	23531.5	23808.6	19194.7	41692.2	38621.1	26671	16347.6	33552	33552	34463.4	37357.3	40424.9	37319.7	33333.1	39695.5	39838.8	36970.8	39838.8	21379	28553.1	24055.9	39488.1	28719.4	40116.4	27914	33281.9	26934.3	34273.8	NS3
LIVGVALLAVF	34135.7	28279.4	34294.5	9479.6	9920.64	8342.3	3816.03	37490.5	17710.7	23920.4	28064.8	32689.5	34345	14967.8	25550.5	21016.9	27146.8	21114.2	12863.4	12863.4	31351.4	19715.5	12346.6	29224.4	10192.3	16969.9	34748.7	32732.3	27923.1	30627.5	28481.8	30627.5	33321.2	30342.2	30461.6	33798.3	38379.9	1075.39	2704.4	5148.64	27904	1075.39	25715.2	22747.4	42092	34659.3	42339.1	15181.8	35377.3	38399.8	22906	35842	38156.7	40447.7	43270.5	39451	38166.6	43302.3	37344.7	31720.5	35089.9	36066.8	36493.5	37393.7	35300.1	41677.8	25842.4	23051.7	39436.5	36717.7	36990.4	34566.5	38007.6	31516.3	33586.2	22113.3	38573.5	39724.7	40171.6	14835.1	12999	9434.27	44487.2	39954.9	20378.7	7868.42	27487.2	27487.2	36379.6	35969.4	40569.1	35743.6	34503	42094.8	38881.5	37052.9	38881.5	16107.6	23866.6	25447.3	34245.6	17174.4	36617.3	23397.4	27923.7	23107.6	29899	NS3
IVGVALLAVF	27187.6	18164	27679.1	7169.38	5202.57	3490.12	2669.72	32236.8	10905.6	17591.5	19846.9	22765.4	22318.3	3537.03	8817.48	6273.23	17887.7	11395.9	7549.1	7549.1	17774.2	7538.01	2904.02	18887.8	2667.32	4063.26	27689.9	24552.9	14933.8	18984.5	19231.1	18984.5	23007.8	19525.9	20471.1	25930.3	30636.1	113.98	490.52	836.59	20543.8	113.98	18591.7	15212.8	38234.4	28036.6	38419.8	8938.42	30114.2	34439.9	14656.7	27145	32484.3	36159.8	40116.4	33095.2	30007.5	39282.3	31946.2	22806.8	25069.9	26281.2	26792.5	28940.3	24573.8	37724.5	13815.8	11361.5	31834.4	29464.1	30527.9	25925.6	30607.3	21975.7	26381.4	11785.2	34472.4	35145	35632.4	3336	2847.86	1592.49	42974.2	32407.8	8007.73	2616.93	16730.5	16730.5	28631.9	28313.7	33271.9	28369.8	25063.1	36167.3	31091.9	29371.8	31091.9	5654.45	11002	12464.3	22870.1	6801.83	25908.5	8491.19	12280	9557.05	21919.9	NS3
VGVALLAVF	33951.6	21968.5	34844.4	26162.8	17966.2	7991.46	9676.18	39012.1	32338.4	26808.2	30367.5	31870.9	29090.7	1765	5298.35	2399.57	27942.7	24538	11099.9	11099.9	18046.9	6382.98	2449.89	21908.7	1251.98	6709	31499.6	30240.6	23562.3	27041.5	27754.7	27041.5	23025	17916.1	20262	23244	21153.3	288.95	63.19	493.06	13454.4	288.95	11167	8981.65	36442.2	26169.1	37186.7	3803.08	20803.1	26987.1	10356.3	16995.4	24840.9	27352.8	35074.3	28134.2	19666.5	34632	28220.7	14024.8	25310.8	24687.6	25801.9	27931	22358.5	37634.8	8992.15	6938.75	22696.3	24490.8	25327.8	16739	25772.3	13690.3	18339.6	4728.17	32052.8	32597.3	33102.4	3301.86	1556.84	824.55	39904.3	23043.2	3687.64	385.11	3856.96	3856.96	24798.2	22483.9	23761	20290.7	14152	31634.2	18496	21132	18496	1403.13	2513.39	4596.27	16146	4977.2	20100.4	1284.24	5222.08	2025.88	14064	NS3
GVALLAVF	37187.1	29558.7	37539.2	28918.1	20847	15561.3	18333.2	43604.2	32063.2	35040.6	33882.6	34062.7	34086.3	24860	32192.2	25328.6	30764	26858.4	27401.7	27401.7	28663	18392.2	12705.6	33126.4	13542.9	21227.4	39713.5	38907.6	28148.5	36659.3	37528.6	36659.3	30594.4	26269.2	28806	36301	37119.9	2174.12	2969.32	9617.52	32492.4	2174.12	24724	23031.7	43994.7	34325.7	42622.8	26957.1	40518.6	42474.1	29274.8	31678.7	39856.8	40587.1	43566.9	34179.7	32290.2	42221.1	35069	22836.7	31988.3	35217.7	33415.1	35771.9	34284.5	41702.6	28338.2	17404.1	36024.7	39361.4	39111.8	37456	40831.1	34189.7	36777.3	27533.1	44063.7	42562.8	44455	24614	21848.6	20102.5	45580.6	40186.8	18358.3	11705.7	30521.3	30521.3	33998.2	35201.7	40990.9	37110.3	34558.6	42080.2	38499.7	35908	38499.7	15990.7	22995.4	20279.5	32414.1	16899.2	34460.8	17169.7	22929.8	21619.6	30035.5	NS3
VGVALLAVFQSA	38548.4	31141.1	40476.6	1727.18	2313.05	4556.66	2227.34	31631.8	3932.89	16203.2	29006.1	30715.8	35887	34984.5	38126.6	35921.2	44555.1	42366.6	35736.7	35736.7	14078.8	21567	17172.7	25654.1	26714.4	31788.9	33838.2	32981.6	33656	35387.3	21274.7	35387.3	36408.3	33174.8	23899.2	26471.8	38448.9	21316.9	19585.5	38258.4	40849.7	21316.9	36792.1	30147.8	44441	32829.9	35927.8	40017.6	42944.5	45068.6	41227.5	36586.4	43509.9	39102.5	32019.5	41005.5	34251.9	34532.5	26984.5	29429.4	34143.5	36839.1	38892	38050.4	36086.4	31409.4	43706.2	29654.8	41509.5	34880.2	29471.8	37636.8	39899.2	36134	37352	27123.3	24217	30657	32304.2	29109.9	34691.6	25416.8	35344.4	41811.1	38902.5	36354.4	40955.4	40955.4	39766	42588.2	41599.9	41783.1	41053.1	40522.2	42572	41898	42572	35051.2	34349.9	33631.3	37451.6	36328.5	40310.9	34736.7	39370.8	34642.1	40802.4	NS3
GVALLAVFQSA	38763.4	31350.4	40682.5	1772.21	2418.83	2450.79	2211.3	34358.4	3693.59	19191.6	29570.8	30804.3	30926.2	39496.7	41941.1	39925.5	41577.4	36917.3	36204.5	36204.5	12209.7	21664	19450	27008.5	30295.3	32554.3	36588	35221.5	28116.2	32049	11739.8	32049	32378.3	28285.9	26600.7	25698	39378.9	20009.5	23533	37036.1	41864.9	20009.5	38456.8	32981.6	45233.7	32779.5	36992.4	41336.5	43508	45169.7	42324	38567.6	45098.8	40420.1	35109.7	39483	33073.4	33882.2	24786.1	28356.3	34432.9	38311.4	39351.7	37921.3	37446.7	29605.7	42483.7	28085.8	40833.8	36337.9	30024.4	37909.4	42237.1	37954.9	38363.3	31991.8	23442	29931.3	29550.3	29071.8	33881.5	25567.1	36861.4	44088.5	36434.3	36173.9	40857.2	40857.2	41699	42772.9	43810.4	42725.7	43556.1	42600.6	43116.3	42691.5	43116.3	34361.4	34144.2	37029.3	35647.5	32346.1	39083.5	35928.6	39020.1	36522	38666.2	NS3
VALLAVFQSA	32200.5	24662.8	34805.9	383.16	449.31	1362.75	405.22	22433.3	701.4	8098.96	19345.7	20139.8	24222.5	29687.8	34355.4	32366.8	41844.6	38670.4	27000.6	27000.6	4554.04	13080.7	12524.9	18080.9	18641.1	20373.4	27476.8	25485.3	26800.3	26547.5	8693.38	26547.5	22007.3	16837.7	11973.6	16723.3	26618	8778.92	6916.86	17651.4	31359.8	8778.92	28865.9	20221.2	42137.2	27223.5	29456.8	22568.5	28978.5	34049	31229.8	27642.6	39381.5	30343.5	18259.8	34717.9	21944.1	23128.9	13967.4	16497.2	27600.2	31277.5	34520.5	31616	29489.6	21664.8	33612	18192.3	34927.4	23500.4	15675	18193.9	27388.4	21731	17003.2	14327.1	1575.54	10692.2	8865.03	10541.1	15592.8	5694.36	25265.9	34068.2	23822.2	11062.5	16652.9	16652.9	34648.5	35527.7	36105.1	33955.6	35097.9	34704.8	29743.8	33173	29743.8	15051.9	12081.5	21897.6	18799.5	13420.5	25530.3	8481.92	16943.5	12960	25989.6	NS3
ALLAVFQSA	30968	22566.5	33906.4	42.35	52.76	105.65	25.58	10545.5	32.74	2507.3	12683.5	11283.5	16289.9	25973	30119.8	23432.4	35843.9	29875	19914	19914	2147.86	6837.76	6160.23	10776.3	8718.06	6262.86	25493.3	23425.8	21894	27202.9	8996.24	27202.9	20085.6	13610.7	5224.57	6590.72	20557.2	2863.9	1444.02	29365.2	27609.4	2863.9	25434.1	16587.9	39395.1	18488.6	23409.1	29019	32766.7	38225.7	31889.2	17286.4	36073.1	20246.8	8519.26	26770.2	13314.9	13383.4	5809.3	9347.2	20975.8	24859.5	27312.3	23364.5	22825.8	8355.31	31506.4	9904.88	22985.4	18845.9	6806.02	35253.9	37350.4	28034.8	32114.9	17047.7	7363.96	13058.9	11719.6	30043.9	29882.8	24895	15219.3	28702.7	23351.9	13819.5	22610.7	22610.7	27983.3	32887.5	30796.3	29801.1	24710.6	25291.6	29850.2	31381.2	29850.2	14897.8	13230.3	13776.4	20151.5	18118.9	28567.3	15604.6	23860.9	17918.3	17586.8	NS3
LLAVFQSA	34423.5	31183.9	36534.6	3020.48	1051.15	2719.07	2366.87	32113.9	2753.18	19293.4	29738	32942.3	38514.7	38753.4	40507.2	38924.4	43717.1	40972.7	34774.7	34774.7	19356.3	23432.4	20855.6	32254.9	31358.8	35648.6	35480.1	35923.5	34389.7	37321.7	22374.2	37321.7	29054.5	24001	7235.07	26793.1	28680.9	12236.1	10426.6	39847.4	34776.6	12236.1	31357.8	22778.7	45125.7	32391.7	36415	35088.4	39495.8	42582.2	38039.6	32718.9	42577.6	33614.9	20608.6	39755.2	29735.1	32521.2	20985.1	22075.8	37043.7	40277.8	39956.2	38473	39475.8	30954	37543.7	25728.9	38987.6	34181.9	23854.5	35495.4	40232.1	31165.7	34005.6	26233.4	13539.5	23231.7	26224.9	37144.5	40152.1	33190.6	30737	33397	32940.2	26022.5	35450.1	35450.1	36354	39467.6	39267.9	37289	35575.8	35952.3	39529.2	38206.3	39529.2	24892.3	25830.7	25582.3	34268.9	30840.3	38607.7	26382	33838.6	29963.1	33121.7	NS3
VALLAVFQSASK	34262.7	24789.3	35814.4	17917.5	19554.4	24741.1	18003.8	41635.5	24705	33368.9	1232.55	1438.42	862.42	37294.7	39644	37874.1	42715.1	39580.9	27370	27370	5175.57	17257.5	18419.3	6971.56	24230.6	32198.4	22923.3	15231.1	16981.3	2143.61	34238.9	2143.61	36839.5	33404.6	33348.3	40580.1	42141.3	28744.9	27400.5	26718.1	40143.4	28744.9	36111.7	33110.3	43587.2	27334.2	34998.1	37564.8	45196.1	46651.8	39840.5	40009.4	45459.9	43691.5	41230.2	43480.8	41372.3	41859.5	36970.8	36964.8	35732	38584.7	38164.1	41665.2	38201.8	37818.4	40324.9	26895.9	45272.9	40693.5	38361.2	40419.7	42733.6	41022	38763.4	37860.6	37809.8	38463.9	40541.4	22244.6	30684.2	19825	41840.9	42950.5	34361.8	29329.6	41854.1	41854.1	37515.2	41728.8	43500.5	38909.2	40188.6	44417.5	44529.1	42836.8	44529.1	30676.2	32193.9	32076.4	37631.9	23068.9	40277.8	25998.3	28967.2	30391.8	40346.7	NS3
ALLAVFQSASK	35437.9	27940.6	36803.6	10709	14917.6	20285.9	11337.6	40143.4	17317.1	26730.8	115.01	163.61	283.23	37692.2	40131.6	36766.6	42383.2	38690.5	25316.3	25316.3	3868.87	17233.8	18068.4	3865.02	20664.2	25665.7	25345.9	17208.4	15867.6	4037.58	37048.9	4037.58	36300.2	32869	33896.8	36810.8	43481.2	23279.3	26434	30210.8	40790.1	23279.3	37529.4	35270.7	42528.8	22514.5	32466.1	40603.8	46452.8	47450	41643.1	38495.5	45748.1	44207	41749.1	41895.3	39390.9	40391.3	33618.9	34312.4	33338.6	36626.8	35340.6	39521.1	35676.4	34489.9	40317	23863.8	43907.2	40523	36013.4	44381	44627	43550.9	43198.4	41104.2	41176.3	39773.7	42482.3	29972.5	35779.6	26723	42420.3	45074.9	35521.6	33508.9	43562.2	43562.2	35446.7	41702.6	43994.7	38907.6	39825.4	43808.5	45899.3	43738.4	45899.3	33641.8	35771.9	34802.6	39592.5	26357.2	41354.9	31257.9	33239.9	34177.9	40495	NS3
LLAVFQSASK	24155.5	18812.7	25914.6	12929.6	5149.59	10796.1	15295.9	35473.2	13546.2	21734.7	53.26	59.93	235.31	36155.9	37163.3	36065.3	35952.7	30758.7	14623.6	14623.6	2828.97	9983.74	9590.29	4307.27	21470.4	20883.8	13740.8	7142.51	5736.16	204.25	22598.3	204.25	28978.2	24721.6	24657.5	35880	39050.5	11276.2	17476.7	22307.7	33039.4	11276.2	33169.8	27828.4	40701.9	18716.9	27192.6	29266.8	41793	44041.3	33262.5	36388.2	43117.7	39680.9	37083.4	40070	40501.6	40705.8	32409.9	34109.5	31863	35235.6	33700.8	39297.6	34262.7	34866.2	33769.1	20546.5	42002	39082.6	33015.5	38482.6	39174.9	39743.2	38292.4	37825.8	31613.3	31337.8	34600.5	20846.3	29775.3	16761.7	40742.9	39997.3	24815.4	20114.7	36603.5	36603.5	29834.7	37395.7	38794.9	30123	31448.5	40293.9	41739.7	39859.9	41739.7	20369.7	24007.2	25248.5	33819.2	15283.8	36158.7	19784.7	23041	21327	32125.7	NS3
LAVFQSASK	28112	19278.4	29731.9	32043.8	27194.1	20759.2	22410.3	42528.8	32760.7	38455.9	1397.76	1269.77	310.29	38712.7	40290.4	37127.2	29239.9	23448.4	19624.8	19624.8	1169.54	8219.64	9579.93	6248.1	22136.8	24560.8	11480.6	4397.21	1917.32	48.59	15936.8	48.59	24173.3	19786.2	29270.6	40366.4	32180.3	14683.2	9758.61	10381.8	24270.8	14683.2	30162.2	24832	41938.4	24100.4	30675.9	15067	33885.1	38485.1	23890.9	38798.2	43041.2	36940.9	34278.6	37900.8	39509.9	40357.2	32720	33784.1	36094.6	38204.2	37994.8	41717.1	36830.7	39205.9	27747.2	20140.7	42322.2	38210	30747.3	30737	34135.3	35558.9	31929.9	34438.1	19897.6	22941.2	25955.6	17800.6	22730.7	12873.9	39735	33104.6	15067.4	4392.27	19140	19140	30226.5	33839.7	33330.2	21781.6	23948.1	38294	34821.4	33935.8	34821.4	8710.62	8224.89	13850	23678.1	5830.78	27632.8	5530.6	10258.4	7025.39	23563.6	NS3
AVFQSASK	38929	31882.3	40274.3	34640.2	34961.1	31969	30133.8	45226.4	36168.1	40851.4	795.05	1708.18	635.28	43710.4	44606.8	41620.6	40573.9	38068.5	31338.8	31338.8	1930.11	15734.8	22280.5	10173.7	28975.7	31358.5	30783	20386.6	15122.9	4637.78	37183.9	4637.78	33987.6	31235.9	36929.3	42189.6	40891.2	23192.8	20733.4	25674.9	38140.2	23192.8	36283.3	35339.4	45117.4	30577.2	36470.6	40119.9	46467.4	47460.8	41538.7	39881	46331.9	44651.2	43016.6	43311.2	41335.6	42289.7	37688.1	36150.4	36932.5	39086	38966.1	43241.9	38026.1	41466	40133.4	23231.4	44741.1	41550.4	38842.8	43361.4	44966.3	41891.7	43036.1	39295.9	42875.3	38636.6	43353	32355.9	36523.6	31404.3	44207.5	43622.6	34656.7	28610.6	42305.3	42305.3	38810.8	43191.4	41143.8	36905.3	38457.2	44330.6	46013.7	44362.2	46013.7	31258.9	30388.2	28231.7	37344.7	21730.2	40829.3	29050.1	31123.6	32556.1	40012	NS3
ALLAVFQSASKI	33174.8	28694.6	33859.1	542.73	670.88	2932.15	1039.52	25632.2	1092.7	6397.92	3112.41	4368.62	9475.81	22907.2	30076.1	23417.9	34381.1	34940.2	30065.1	30065.1	13091.3	17445.9	14060.7	15108	11708.1	7244.71	33495.5	30159.9	25921.1	21491.3	14831.5	21491.3	31517	27030.7	21195.5	9375.76	37385.6	13144.1	13025.5	11330.8	37786.1	13144.1	37799.6	33232.7	41069.1	25856.7	34948.6	40262.6	41228.9	44125.8	41068.2	29258.6	36575	38169.1	37540.8	36537.4	32184.2	35632.4	28164.6	24891.5	25349.7	30882	30727.4	29885.7	29320.1	32687	39867.2	21180.8	33507.1	24991.3	31070.7	28794.1	32068.8	26743.3	30475.4	14261.7	37426	38795.7	40708	23083.1	22837.2	19561.2	41195	35253.2	28036	26473.2	32931.6	32931.6	34548.2	35137	35054.2	34781.4	37468.2	37089	41520.7	38654.5	41520.7	27735.8	25865.9	27151.4	21706.5	19022.3	26202.5	30398	30206.2	29134.1	26196.3	NS3
LLAVFQSASKI	31881.9	29436.7	32137.9	2412.61	383.54	3283.58	5812.01	30555.7	3047.86	10367.6	5766.09	7093.68	14553.4	28721	33574.9	30304.8	32735.5	34966.7	29693.6	29693.6	17214	18843	15470.1	23665.5	18820.8	14345.6	35362.8	31291	25980.9	16831.7	11732.2	16831.7	29817.6	24550.7	19084.8	12608.8	33488.2	9404.41	10011.2	4772.99	35033	9404.41	37109.1	33171.2	42010.6	28672.2	36220.2	36964.8	36091.4	40089.1	39208.4	33121	33773.8	35302.8	36778.1	37336.3	36412.3	39394.7	32018.5	29396.3	32782.3	37179.4	36198.6	35368.9	35763.4	39355.5	36111	24460.6	33756.3	27012.9	32788.3	16040.8	24116.8	18798.2	21296.4	9838.76	32362.2	35708.8	38027.7	17958.1	17602.2	15328.7	41198.6	29886.7	22611.5	18221.3	24227.7	24227.7	33668.4	32822.4	30197.4	32094.8	35799.8	34665.8	38174.9	35635.5	38174.9	22064.3	17939.8	24378.4	18734.1	12613.4	22520.9	23583.5	23648.9	21329.6	20251.9	NS3
LAVFQSASKI	28029.6	24347.6	28343.1	13659.4	5608.33	4511.13	6806.69	36561.9	16855.9	21512.9	15967.5	18546.7	13603.4	26028.7	32048.3	27654.6	21709.6	25319.8	27217.6	27217.6	8556.86	12238.9	9626.06	25020.5	15819.8	12572.4	33377.5	28180.5	15059.5	6009.41	1590.88	6009.41	15524.1	10514.1	15466.8	12309.4	21976.9	5619.26	3989.16	585.88	24560.8	5619.26	34443.7	27403.5	39785.8	27825.1	32752.2	19628.8	17643.8	22971.5	25721.1	30594.4	28739.3	26758.9	28687.8	31997.3	32564.9	36921.7	28252.8	23620.5	27330.4	31150.5	32373.8	30042	28789.1	37115.5	23095.6	17889.4	32079.2	18473.4	25543.8	2471.83	7431.27	7644.86	4496.51	3061.91	12897.7	23145.9	24994	6030.84	5282.32	2366.93	38843.2	18912.7	5717.7	2492.72	2497.23	2497.23	27312.6	21429.1	16761.3	20254.3	28936.5	28017.2	20043	23066.1	20043	4575.63	1870.04	13434.7	5124.14	3064.43	6587.44	2745.47	4993.71	2648.54	6897.06	NS3
AVFQSASKI	33324.1	26017.2	32804	9064.83	3916.16	2037.97	2545.46	32450.2	9939.01	15706.9	13910.6	17374.5	13721.8	18638.2	24354.4	13559.4	12435.2	14512.5	19460.3	19460.3	1634.79	5566.25	4478.6	20985.5	3072.86	618.21	37538	32445.3	9430.5	22282.6	2448.85	22282.6	14654.3	8845	26027.6	4042.17	23995	4566.03	1548.28	280.99	25079.9	4566.03	33619.6	28698	38181.9	23064.9	31379.9	29403.3	26565.6	31045.9	31597.6	21935.3	26612.8	28373.2	32257	23547.3	23950.7	28681.2	20457.6	16684.2	17748.5	22010.4	24176.9	20501.2	19405.4	29652.8	25830.9	10707.7	20751.4	13308.8	20090.8	13240.9	15959.8	10737.4	14709.1	3121.38	28429.4	27394	30647.4	13339.7	7419.38	7979.1	36409.5	12655.7	3878.63	2677.99	2825.03	2825.03	26880.8	17086.9	5993.37	10585.7	19236.5	20904.4	21601.6	23015.8	21601.6	4208.41	867.08	4611.31	1122.72	903.25	2440.18	3444.39	2513.22	2963.31	1706.89	NS3
VFQSASKI	39229.6	31379.2	39592.5	35101.7	29770.2	30542.4	30525.9	43608.9	35896.7	37122.4	37317.3	38886.1	40931.9	8186.27	9116.27	3379.82	39064	40819.6	29540.1	29540.1	22953.4	20675.6	16761	34633.5	7940.18	33581.5	40019.8	39777.6	36914.9	42012.9	31405	42012.9	33128.9	28487.3	25938.8	31262.3	34983	32124.7	22271	25105.7	37713.8	32124.7	37396.5	34705.9	45135.5	35644.4	41371	42318.5	42630.1	44511.8	41779.9	33867.2	37968.1	40803.3	41393.4	41012.2	39154.2	41483.9	35249.3	31927.1	35620.8	39987.3	36371.3	38470.9	39136.8	42262.3	42246.3	28768.9	42022	32833.1	39083.5	21348.3	29124.7	16585.1	24110.6	8194.07	42704.5	42469.9	44608.7	32711.5	32466.4	31508.5	44478.5	24898	32362.9	28053.9	33649.8	33649.8	16966.6	30349.4	26221.5	27658.8	24662.3	21946.2	40487.1	32692.7	40487.1	29845	24289.2	1602.06	27663.6	23608.7	30909.5	24071.5	24849.5	29450.1	30764	NS3
LLAVFQSASKII	30600	28244.3	30787.6	2447.5	298.85	2604.78	5957.94	31168	2747.23	12556.5	15584.7	17351.6	26746.2	16660.6	17444.6	11614.5	40269.5	39972.6	29264.3	29264.3	20245.3	21744.4	15991.2	27318.8	14775.3	24404.8	35692.6	32992.3	30885	23530.2	13484.2	23530.2	30029.3	24708.5	15704.4	18742.4	35096	11212.4	14512.5	23239.5	35360.5	11212.4	37441	32851.9	42618.6	30227.5	37713.8	38154.6	38639.5	41702.2	39561.7	33353.7	35882.3	35066.4	37247.1	38184	37700.4	40145.1	30194.1	29691.7	30681.2	35439	34274.9	33733.7	34428.4	37697.5	38904.6	26445.5	37076.6	28931.2	32985.5	29519.3	30100.9	27011.4	26933.5	19248.4	34561.6	37410.2	39042.1	26888.3	29239.9	23035	42445.1	31782	30936.9	27407.3	33342.5	33342.5	31225.8	34715.3	33964.8	33923.3	34162	30516.3	40767.5	35835.4	40767.5	26189.8	26633.8	13168.9	29621.7	25001.1	32179.3	27148.8	29530.8	27209.4	29753.1	NS3
LAVFQSASKII	34532.1	30857.7	34743.1	25066.1	16806.9	13829.2	15494.1	41354.4	28872.1	32847.7	30462.2	33528.5	32169.2	14513.4	15481.2	9023.24	34303.8	37775.9	31942.3	31942.3	17040.4	20927.5	16917.8	33212.2	12711.5	27074	39397.2	37371.4	29091.9	26619.1	9371.3	26619.1	24280.2	19576.5	20579.5	26357.5	29527	16466.5	12666.9	4491.07	31836.8	16466.5	37588.4	32316.4	43550.4	34653.4	39013.3	29710.3	26669.9	32180	34562.8	36212.3	35258.5	33439.7	36341	36918.5	37228.9	41050.4	32539.5	30342.8	31227.5	35957.3	35605.1	34116.2	34690.9	40178.6	34011.5	28277.3	38428.9	27545.9	34094.8	11184.4	15779.6	18873.5	11638.5	12205.6	25730.5	32659.1	34488	14316.9	12842.5	9693.26	42678.1	27132.4	17390.2	8262.62	8615.66	8615.66	30690.2	29874.7	29424	30468.5	32112.8	28853.4	29923.6	30690.8	29923.6	14453.1	9639.4	10454	13973	11142.9	15438.3	8163.8	12302.9	9651.61	16792.4	NS3
AVFQSASKII	33600	26283.4	33442.9	11828.4	5501.17	5187.34	6604.07	36889.7	15022.4	21710	18507.6	23193.3	23245.5	12824.8	13388.3	5678.3	24452.9	26469.5	25711	25711	2736.78	9534.53	7180.01	24674.8	6846.35	6318.94	38697.6	35401.8	17939.8	30508.8	6050.71	30508.8	19942.4	14794	23681.7	9185.08	33113.1	4590.65	5307.41	2042.69	31983.5	4590.65	37026.5	32929.5	41355.3	28115.6	35341.4	37912.3	37237.4	39618.2	38256.8	30764.3	33494.4	35175	38559.7	29833	29661.5	33695.8	22838.2	21724.1	18377.1	24732.3	24659.9	23077.9	22606.1	30434.2	32723.5	16254.5	29482.3	19252.1	25713.3	25182.4	26321.6	18773.2	24805.2	7599.34	35076.6	34039.5	36413.5	14375.6	13268.6	11430.1	40979.4	24984.9	13489.8	12846.1	17053.1	17053.1	25957.9	27178.2	22210.7	23241.8	27949.4	24109.3	33827.6	31900.5	33827.6	14242.7	9652.96	6601.93	7053.35	5965.1	10525.7	15513.4	13502.2	13472.7	12984.4	NS3
VFQSASKII	37421.6	26587.5	37677.9	30161.2	21524.8	25180	27534	40734.9	27482.8	27163.2	32565.3	32512.5	36009.1	689.89	610.02	151.8	40719.5	41580.6	14853.9	14853.9	6234.06	11565.5	5871.8	25480.3	1261.02	17340.4	35231.8	32942.7	36486	40536.6	29797.9	40536.6	22031.9	15788.2	17180.1	26827.6	24663.3	22170.8	9983.64	21887.6	26388.9	22170.8	31299.2	26102	43081.7	32246.9	38878.1	33699.8	34388.6	38588.1	34350.2	28935.9	27596.9	28828.4	35094.5	31955.8	35281.8	38194.3	27394.3	24097	26407.4	31977.6	29093.2	30574.8	30924.5	35031.1	37682.8	22231.8	34081.8	24625	30633.8	22033.5	25301.8	17338.9	20729.2	11008.3	39586.5	38374.1	39987.7	29666.3	27447.7	25662.7	40045.8	10235.9	27878.4	12905	18855.5	18855.5	12963.9	24282.8	9579.41	9432.64	6929.9	8902.8	33519.8	25131.2	33519.8	18969	10031.1	86.77	21877.5	17866	25305.3	7211	10680.3	14100.1	21357.1	NS3
FQSASKII	38004.2	32156.7	39054.3	24937.3	13773.4	10460.3	11870.7	43489.2	25373.6	34534	40881.5	41788.9	42539.8	27514.3	28827.2	22829.5	41959.3	42960.7	38710.2	38710.2	29414.8	28302.4	21842.9	39861.6	24613.5	38012.5	43278.5	42730.3	39364.8	44033.2	34988.3	44033.2	32478.7	27075.8	17334.2	8946.84	20065.4	6732.34	1276.77	33453.8	19244	6732.34	24306.5	20558.8	40586.2	23877	34709.7	36453.7	34853	40422.3	38302.7	19056.7	15264.6	11041.8	18412.6	19860	17981.2	28018.4	15903.8	10552.9	29134.8	33084.5	31055.6	29399.5	30966.4	35168.2	36915.3	11453.4	14374.6	12249	17882.6	24896.6	30238.6	14512.8	25041.4	5470.31	39550.1	39884.9	41793.9	37671.8	37378.3	32108.3	34871.9	28049	16857	14632.5	17728.7	17728.7	24009.6	24391.1	16512.7	21340.9	22271.5	17322.5	27806.4	24195	27806.4	11364.5	10913.3	11993.2	17624.9	20553.2	19095.1	12495.4	16001.3	13997.2	17626.4	NS3
AVFQSASKIITL	32302.4	25805.5	32733.4	3072.16	1114.66	1123.47	1205.2	29776.3	5837.72	7286.36	20393.7	22942.2	19626.7	11315.4	14865.1	6305.69	27038.6	28255.3	25718.5	25718.5	6786.1	16512.7	9322.65	15230.8	5553.92	2824.63	32316.7	29603.1	18154	28848.1	9043.87	28848.1	16750.5	10129.8	9077.1	18174	22394.8	4932.81	4435.39	2200.91	25567.1	4932.81	31243	25805.2	39544.2	22666.3	34884	33090.6	30153	34370.7	35838.1	21795.2	23176.7	15415.6	29589.7	23443	22751.6	34067.5	26748.8	16081.8	29478.2	33435.4	32726	30525.6	31615	36289.2	30833.3	12865.8	17879.3	26821.2	29323.6	34333.5	33538.2	28579.3	32712.9	17391.1	39999	37852.8	39210.6	13738.7	7463.34	11285.4	37905.7	17766.2	16100.1	9452.77	10171.4	10171.4	26978.4	25469.9	22348	20066.9	18643.7	20605.7	28848.7	28712	28848.7	13471.4	9883.57	6861.92	7155.66	6889.15	9614.3	7199.22	8714.01	9907.23	8613.61	NS3
VFQSASKIITL	33310.4	27247.4	33609.1	4401.11	1058.05	987.27	994.27	32074.6	6820.92	10964.1	31116.5	30201.7	31785.8	1609.93	2688.27	277.97	36411.1	37029.7	18640.9	18640.9	12828.8	20867.6	8201.52	19900	1231.91	15729.4	31114.8	29385.8	28547.5	35762.2	17964.3	35762.2	24259.5	17728.7	8023.08	22122.2	19642.6	6601.64	2880.49	1092.05	22684.5	6601.64	28688.7	23973.5	40097.4	22987.7	36024.7	31969.3	28691.2	35194.5	35080.8	19611.6	16784.9	8667.93	25097.8	20255.8	20533.4	35213.5	25487.5	14161.1	32767.8	36073.5	34371.8	34164.6	34316.8	38592.7	33311.1	13165.2	12270	26987.7	29537.9	32935.6	31201.5	27537.2	31442.8	18817	41084.6	39951.8	40999.3	7271.95	2326.66	6643.27	37525.8	12072.6	17031.2	9983.74	10573.2	10573.2	20151.8	23721.4	20495.7	16234.4	9835.46	14776	27500.3	25634.7	27500.3	13680.4	8329.49	447.52	4718.41	6204.65	6468.36	3560.8	3828.1	7096.83	7351.94	NS3
FQSASKIITL	22816.2	18833.5	22421	205.83	38.13	36.71	43.45	19435.7	273.14	1959.01	28537.9	28477.8	27905	11115.8	14427	8258.96	18602.8	20028.7	23284.5	23284.5	10384.2	16146.7	5205.27	22510.9	4626.2	7830.46	30732.4	27240.6	12214.4	20702.7	1082.82	20702.7	13192.9	7624.21	1377.78	3172.76	4122.73	156.55	88.38	354.45	6413.3	156.55	15177.6	8954.1	27297.9	6590.79	22266	15642	11198.4	17853.2	20531	4715.3	2071.74	307.51	5383.29	2637.42	4364.32	18902.5	9759.77	2246.89	22590.2	25227.7	26177.6	19459.9	21797.8	28199.1	13177.6	2093.19	629.18	9170.88	10799.3	23605.7	20052.6	18047.5	19751.1	7449.79	24037.1	29044.1	28438.4	6234.73	2078.97	3002.88	23376.4	3890.61	1085.98	484.24	281.45	281.45	17827.6	9656.31	4214.43	4510.89	4174.08	5742.62	6515.92	10659.5	6515.92	862.07	347.85	3544.88	571.35	736.85	888.66	178.28	319.23	277.29	446.39	NS3
VFQSASKIITLK	29025	15392.8	31544.3	20708.5	11496.6	11836.1	12849.5	40828.5	22911.4	28886.2	2198.46	1442.91	754.87	14474.8	17609.4	8737.52	41049.5	36199.4	15056.1	15056.1	3475.27	11711.1	8860.7	995.78	7088.62	33511	5339.15	3409.42	14857.7	861.04	28880.5	861.04	36878.2	31995.3	20932	37422.8	35981.1	23565.6	20573.9	22328.2	34448.5	23565.6	34806.7	30985.1	39101.3	16096.6	27093.4	38987.6	42066.5	44718.8	39744.5	33428.5	35099.4	30215.4	37319.3	36389.4	34088.8	39643.1	32400.1	29213	33073.4	36348.5	34647.4	38588.5	35178.1	38760.1	40356.3	16474.9	37641.3	36186.5	34870.4	41529.7	40956.8	39270	39645.7	35228	41789.8	42423.5	44046.1	18648.5	23723.2	16028.3	40146.4	32803.6	29806.6	30827.3	38862.1	38862.1	28415.9	34641.8	34620.8	29389.3	26009.3	30338.6	42772	37753.9	42772	28142.1	28520	10688.5	27553	21116	30149.8	22768.6	22078.4	25478.7	32038.6	NS3
FQSASKIITLK	26660.3	15634.5	28504.3	4731.65	1566.61	1549.32	1204.73	36137.9	7508.54	16651.4	2233.56	1293.25	527.06	29791.8	33643.7	28116.2	37424.8	31693.4	19432.3	19432.3	6218.63	13988.9	11266.5	5423.4	15473.5	31020	18019.6	9718.15	7657.45	266.73	20983.9	266.73	33745.7	29079.3	14065.9	22057.9	23369.6	8789.66	3842.42	15731.2	25595.3	8789.66	29206.1	25253.1	32205.1	6563.89	17529.4	32257.7	33279.4	39407.5	35986.6	22712.5	18841	9034.48	24617.2	22211.4	21584.3	33063	24554.7	17029.3	33453.1	35462.8	34151.6	35879.6	34092.5	35888.9	34367	6930.12	13047.5	26713.8	25363.2	36698.2	36183.7	33949.4	34989.8	24708.8	35157.2	38341.7	39504.4	19462.4	22134.8	13962.4	34052	27559.6	16861.4	14479.9	17744.6	17744.6	29091	28715.4	26558.7	22252.5	20752.3	24103.5	31289.7	31657.5	31289.7	13988.3	13252.2	21884.8	13917.5	11243.4	16881.3	10002.8	11166	12125.9	11550	NS3
ASKIITLK	33719.8	22729.5	36193.1	41023.7	38773.9	36337.5	36982.8	46858.2	41121.5	44150.1	2958.48	4173.14	1168.53	42946.3	43075.2	41415.3	44256.3	41357.1	35821.4	35821.4	218.96	14356.5	15034.6	2738.11	28793.5	36402.4	26628.9	17289.6	23932.5	6707.11	38395.7	6707.11	40329.3	38171.2	34524.6	42887.8	44034.2	31127.6	30565.2	28512.9	44100.5	31127.6	40357.2	38363.7	44709.2	30431.3	37430.9	43312.6	47730.6	48250.9	43661.3	39673.6	46918.1	45975.8	45247.4	45218.6	41823.3	43003.1	38601	35909.1	39064	41621.5	40832	44544.1	41079.2	41665.2	42053.8	26697	46052.5	42261.8	41562.6	45117.9	45292	43770.6	43204.5	40036.2	44860.4	42377.2	45477.6	23058.9	32673.3	23102.4	45093.5	45804	32868.6	35405.7	45397.5	45397.5	39804.7	43530.6	37469.4	33624.4	37957.8	43278	46522.8	45630.4	46522.8	31091.9	31165.7	34015.9	33093.1	19211.3	39286.6	26754	24734.4	31646.2	40416.2	NS3
FQSASKIITLKK	24780.5	14498.5	26706.3	9518.45	3525.19	3797.78	3654.28	39875.4	12747.8	23824	2879.52	1848.11	1131.45	33073.4	35820.7	33059.8	40150.8	36262.5	20542.3	20542.3	3176.02	15249.6	13545.6	6744.45	18787.1	34621.9	22413.7	13484.8	17001.9	2150.84	27548.9	2150.84	36738.4	32500.8	17410.9	29209.9	29580.7	14717.9	9270.95	29010.5	28986.4	14717.9	31910.2	27378	33590.9	7701.49	19215.9	36932.8	38787.3	42820.6	39157.1	27758.9	25582.8	16714.2	29219.7	29059.2	27053.8	35556.5	27775.1	21860.2	33767.6	35376.9	34427.3	37565.6	34041.7	36843.1	38626.1	10185.5	24933.3	30296.6	28222	41404.1	40731.4	38005.1	40247.3	31470.7	40626.2	40523.9	42528.3	25630.5	32743.3	22141.3	35498.5	35377.3	25335.2	23946.8	31776.5	31776.5	31818.5	32601.2	32135.1	27399	25790.7	29525.7	38105.9	35804.4	38105.9	21670.6	21959	25562.6	24996.2	19003	28431.9	21435.1	22031.9	21844.3	23525.9	NS3
ASKIITLKK	24883.7	14256.6	28289.8	39659	36624.9	32076.7	33731.5	46428.7	39785.8	42107.5	144.34	329.15	43.13	38075.9	39171.6	35533.1	41080.2	36941.6	23162.7	23162.7	11.13	7747.96	7709.24	341.91	15861	21269.7	18206.7	7485.1	11911.4	1622.59	33996.4	1622.59	34808.6	31255.9	33073.4	39372.9	41162.5	25261.8	25796	19663.3	41956.5	25261.8	38014.6	35229.9	41336.1	22016.1	30284.1	41498.7	46907.4	47677	42357.5	37719.6	46564.6	45085.2	43422	42499.3	40021.5	39941.5	34804.8	33490	33859.8	36786.1	36735.6	41336.1	35237.1	36649.4	36057.1	20444.7	44435.7	39782.8	36327.7	43970.9	44051.3	42535.7	41696.3	38380.7	41752.8	36806.4	41128.6	17816.4	27267.5	19296.3	43087.4	44207.9	23612.1	27405.9	42958.4	42958.4	35851.3	40921.3	31389.4	22524.5	27567.7	38594.8	44317.1	43557	44317.1	21514.1	20166.8	26309.9	26697.6	8341.67	33101.3	18545.5	16327.8	21421	34627.1	NS3
ASKIITLKKRW	37482.8	26650	39075.4	43466.6	42134.9	41022.9	40886.8	47580.1	44493	45596.3	20716.8	26357.5	20592.8	32093.4	35969.4	29668.6	32180	40544.5	35979.1	35979.1	9313.58	24208.6	17796.2	7381.03	7666.32	12726.4	32456.6	24684.5	37032.9	27942.7	43209.7	27942.7	43222.3	41883.5	37751	40599	44631.9	29136.3	28950.6	1681.45	42687.8	29136.3	39390.4	38214.1	38039.6	32343	41997.4	43390.5	47596.1	48084.1	42892.9	40892.6	42178.7	46048.5	46490.5	44741.1	42579.4	45372.9	42471.8	38052.8	17848.6	23171.4	23502.5	31936.5	21066.5	42420.8	42551.3	28772.3	45435.3	39090.2	44596.1	42077.5	43039.4	40436.3	39317.6	33451.3	47426.9	46401.1	47323.9	194.02	2389.78	583.59	46848.6	46718.5	35483.5	35086.9	44887.1	44887.1	42386.8	44444.4	38134.8	38177.4	41610.7	45393.5	47043.6	46231.2	47043.6	36556	33149.7	36285.3	37448.3	23461.8	40653	33131.4	31098.3	32143.4	44302.3	NS3
KIITLKKRW	40281.7	34173	40695.3	36775.3	34071.2	32292.6	31171.8	45156.9	38148.9	39992.1	26311	25995.8	28275.1	16001.4	21941.5	10676.3	22722.8	34707	25931.8	25931.8	13309	12692.1	7507.16	17571.9	578.25	656.05	37833.2	32681.7	32991.2	34694.3	39786.6	34694.3	32244.1	30216	30490.6	31237.3	41337.9	16629.3	15530.8	373.55	37730.2	16629.3	35136.6	34435.8	31680.4	22941.2	39108.4	36581.7	45297.9	46402.1	36199	35315	37464.9	44427.1	45514.1	41393.4	38121.6	43365.6	39925.5	33114.2	13639.6	18551.9	20768.7	27366.5	16262.9	41198.6	37026.1	17887.9	40657	35108.1	42935.6	37499.8	38914.7	34801.8	35450.5	27519.1	45249.9	43729.8	45326.8	145.9	845.25	205.59	46032.1	42225.7	24209.1	19652	38719	38719	37970.2	41725.2	29619.2	25964	32002.9	41604.4	44810.4	44406.9	44810.4	24946.5	19512.2	20807.6	29144.9	11329	34292.3	21112.4	19457.1	21990.2	36134.8	NS3
IITLKKRW	42212.4	39016.3	43145.2	43189.6	42352	43307.5	43153.1	47174.6	43691.1	44757.6	39161.4	39752.6	41893.1	36509.3	38841.1	34113.2	36662.9	43570.2	40043.6	40043.6	34421.7	33241.3	28586.1	38350.8	13694	26727.1	41130.9	40351.1	42735.9	43770.1	45621	43770.1	41409.5	39082.2	27394	43336.1	43634.9	36840.7	35675.6	13078.7	43197	36840.7	39731.6	38677.1	43648.5	39221.1	45375.4	44094.7	47603.2	48069.1	43493	42055.2	43372.7	46335.4	46338.9	46392.6	45236.2	46652.8	44398.7	41292.7	34139.4	37874.1	37528.2	41381.3	36925.7	45554.9	43974.7	35269.2	45987.8	43563.6	46775.1	38779.8	43064.5	38237.3	37543.7	34635	47134.3	46378.5	47394.6	6662.99	20659.5	10917.3	47385.4	44357.5	38206.7	36125.4	45728.8	45728.8	42416.2	45051.5	38813.4	37457.2	40428.4	44067.1	47342.8	46320.3	47342.8	36976.8	36481.3	30715.1	42181.4	28972.9	44119.1	34010.7	32334.9	37680.4	44849.2	NS3
KIITLKKRWQL	38898.7	31416.2	39539.4	4947.03	4377.98	6418.51	3006.3	31222	8966.7	6961.61	20567	19166.3	23103.4	13707.8	18412.6	8852.27	39935.9	40752.1	27212.6	27212.6	2850.08	12697.1	7726.69	3243.92	2139.86	2141.88	26841	21539.9	34453	35392.3	26545.2	35392.3	19175.4	14132.4	3208.84	20325.8	31157.6	21296.8	21722	4982	40439.8	21296.8	38216.6	34312.7	37054.6	15039	34320.5	41485.7	40422.3	42561	42671.2	25501.3	35385	34184.9	38639.5	34463.4	26026.2	38841.9	36620.9	19818.3	36144.6	39069.9	38105.6	38473.4	37434.5	42128	39964.4	17850.3	25038.4	38047.5	41301.6	41047.3	40330.1	38576.4	38632.4	29300.7	43063.1	40799.3	42867.9	2594.57	2544	6126.4	41143.8	35441.3	32401.5	29570.2	35615.1	35615.1	31761.1	35140.4	33022.6	25757.8	29119.3	28475.9	40054	39957.5	40054	31510.8	29217.5	23857.8	15877.4	15099.9	22419.5	20935.6	16775.3	27454.2	24031.9	NS3
IITLKKRWQL	33792.5	27513.7	34357.7	10124.8	7310.37	10901.3	8814.71	33507.1	12459.6	8722.87	23777.2	22260.2	25890.8	11655.8	15020.3	10109.5	37386.8	38397.3	24770.3	24770.3	4960.21	15692.1	8233.53	7018.48	4736.93	6035.6	19819.6	16358.5	31211.9	30472.1	21381.1	30472.1	15539.7	10858	374.37	27481.9	23824.8	22948.6	24696.2	3201.76	37671	22948.6	36635.6	28912.4	40457.8	21004.8	37196.8	39534.3	38579.7	41216.4	40431.5	25830.7	35867.2	33020.8	35201.7	37150.9	31997.3	40937.7	37681.6	22370.1	38910.9	41672.9	40841.7	39970	40978.5	43009.6	38406.9	22117.8	30907.1	39825.8	41934.8	35958.1	36699.4	35199.8	31317.8	27930.6	40351.5	37971.4	41314.2	1932.55	1852.12	5745.17	40342.8	25181.3	25317.9	23443	29344.2	29344.2	29065.5	32272.7	26291.4	19791.5	24171.2	23704.2	37644.5	36795.7	37644.5	24788	21420.5	18377.7	11440.6	8263.6	15951.3	10350	8018.31	18611.4	19873.7	NS3
ITLKKRWQL	26275.2	18445.5	26448.9	4256.31	4138.47	3070.47	1200.51	24662.3	4919.91	2989.53	19281.9	15319	14821.3	1919.75	3078.88	1235.21	27450.1	29923.2	13786.2	13786.2	853.24	6211.7	2014.19	1600.83	454.05	294.28	8868.29	6795.58	22026.1	19707.2	7531.24	19707.2	8038.9	4446.97	121.03	16486.3	6541.06	17211.4	9760.82	119.83	29284.9	17211.4	26831.7	16097.5	32664.4	11822.5	29502.1	29720.6	24874.3	30807	33174.1	12942.8	24763.6	16216.2	24351.8	27326.2	18879.6	34762.6	30542.8	9195.63	35920	38721.9	38075.1	36046.5	37509.1	40910.3	30005.6	11873.4	18402.6	33706.7	37556.7	23365.8	26000	24954.3	18060.6	13769.1	31647.2	30399.4	34489.5	299.02	141.29	767.28	31505.1	11072.5	8975.82	4772.63	5453.11	5453.11	19587.5	18838.2	7619.51	3188.8	6108.93	9763.89	19609.7	24780.8	19609.7	8768.01	3063.03	5383.29	878.66	708.29	1954.99	471.61	364.8	2265.86	2709.88	NS3
KIITLKKRWQLA	34880.6	26627.2	36798.8	11374.3	7836.48	7213.88	4635.07	37394.5	15944.2	23107.1	19754.5	22690.6	26784.1	27180.3	30007.9	24044.4	42372.1	39171.1	30779.3	30779.3	362.65	7801.2	9803.05	8126.79	14132.8	17949.7	29881.8	26263.2	31888.8	34206.7	25684.3	34206.7	28517.6	24348.6	7022.81	25830.7	36696.3	22643	24354.7	29076.2	41667.9	22643	40642.5	36439.9	40186.8	19172.5	30682.9	42831.2	45011.1	46532.3	43387.2	32748.6	42847.9	40370.3	38169.5	40339.7	33910.4	36632.8	30513.4	26501.9	34166.8	37437.4	38934.9	39085.6	36645.1	33409.7	42535.2	25409.9	37995.2	35173.9	33458.2	43800.4	44443.9	41666.6	42525.6	34732.2	36924.5	34315.7	39155	20142.6	26520.8	22219.1	39302.7	42420.3	38163.7	38324.3	43350.2	43350.2	36101.2	41951.6	37184.3	35067.1	37311.6	36136	45038.4	43516	45038.4	36692.3	36374.9	30732.7	32628.4	29684.3	38626.1	35911.1	35191.8	37683.7	38759.2	NS3
IITLKKRWQLA	35655.2	29951.4	37591.2	24590.6	18974.8	21305.8	21154	41763.1	25483.1	30814.3	29347.7	32963.3	34746.5	31464.9	34028.8	31056.6	44736.3	42863.2	36897.3	36897.3	2370.39	19403.3	20127.8	19696.3	24855.7	31804.1	31811.6	29822.1	37467.4	38750.8	33407.9	38750.8	33229.1	29283.6	4340.58	37193.1	35509.6	28247.3	32211.7	30516.7	42623.2	28247.3	42013.3	37469	44381.9	29828.8	37948.8	44943.9	45836.2	47073.7	45036.9	36978.8	44569.1	42157.2	39775.9	44270.2	40261.7	41258.8	35862.6	32695.9	41679.6	44216.6	43697.7	44346.4	44038	39378.5	44392	35529.2	42893.8	41888.5	39772.9	42525.6	43624	41541	39642.3	37016.9	37761.2	35005.7	40132.9	20677.4	25071.8	28568.8	41365.6	41572	40934.2	38649.5	44067.6	44067.6	38484.3	42277.8	37286.2	36158.7	37353.6	36116.4	45695.1	44207.5	45695.1	38204.2	36838.7	33666.6	34842.1	30639.1	38975.8	34422.1	34335.8	37978	39447.6	NS3
ITLKKRWQLA	24929.8	17234.3	27228.8	14667.5	9569.46	9928.58	7105.43	38321	15774.9	23495.9	18321.9	19373.7	19265.2	22956.1	25418.4	23043.2	39543.7	35729.3	26022.5	26022.5	158.62	6981.6	6612.65	7006.95	15024.4	18014.9	18237.1	15599	26654.3	24633.2	13271.3	24633.2	24092.3	19314.7	1543.9	26007.9	27082.5	18502	23095.1	13993.9	38958.1	18502	37745.7	30547.1	40258.2	21362.6	28919.6	41440.9	42751.1	44869.1	41744.6	29221.3	41986.5	37673.1	31923.7	40839.1	33408.9	34971.3	26572.5	23716.5	35057.2	39236.9	39821.9	39722.5	38567.2	30666.9	40139.5	26232	39246.6	33927.3	32024	38031	39747.5	35814.1	34194.1	27666	24328.3	24358.1	31974.8	6226.17	9395.76	9296.67	34435.5	35858.7	30590.7	29227	37297.9	37297.9	32275.5	38270.8	26723.6	24442.1	30796.3	28035.1	41267.2	40073.5	41267.2	26988.9	23128.6	26578.6	16845.7	12813.2	25285.1	17525.8	16626.2	24081.7	29982.2	NS3
LKKRWQLA	42012.4	35750.6	42831.2	41015.7	35826.5	37876.6	40078.7	47514.8	40860.3	44053.2	40569.5	43888.2	44616.9	40846.6	41461.1	41009.1	46372.5	44975.1	44048	44048	11484	28534.8	25258	35781.5	38193.9	44896.3	39785.8	40581.4	42225.2	45342	44439.6	45342	37369	34240.8	4533.3	40070.9	27391.9	35575.4	17683.7	45566.8	35722.7	35575.4	36933.7	31778.6	41429.2	19834.2	24562.4	45023.3	47444.4	48193.6	45090.5	38297.8	43637.2	39734.6	25142.1	43729.4	35571.6	35197.9	29025	26895.6	41283.3	43578.2	42370.8	44331.1	42934.2	33702.3	46822.2	30756.3	42778.9	37418.8	31340.8	42389.6	45999.7	40486.7	42385.9	35571.2	39802.6	37128.8	41901.2	41938.4	44887.1	42501.6	28302.4	45499.8	43976.1	43607.9	47268.1	47268.1	41664.8	46371	32023.3	33483.1	34908.5	36795.7	47519.9	46664.9	47519.9	39716.5	39941.9	34519.8	44495.4	40934.6	46292.8	41775.3	43268.6	40460.4	46264.2	NS3
IITLKKRWQLAL	30835.3	27514.3	31123.9	11806.3	8553.25	13537.9	10950.1	35442.5	15705.6	14542.6	26948.3	29444.4	33766.2	26497	29638.1	25699.6	38985.1	38409.4	27299.6	27299.6	11053.6	19995.2	15603.8	19826.1	14774.7	13960.6	29418.3	28471	32293	38117.9	31109.4	38117.9	15944.6	10822.6	535.63	32313.6	18159.1	14489.6	8267.89	11129.9	29540.4	14489.6	35237.5	29454.6	35333	12809.7	28833.1	35489.7	37188.7	39693.3	37616.4	31168.7	33747.9	26279.2	30571.2	38164.6	33789.9	39598.5	35025.8	24912.2	37634.4	40404.4	39028.6	40237.7	39376.8	39945.8	37692.6	24520.5	30320.8	36748.3	37375.9	37876.2	38303.6	35257.3	36613.8	28074.9	40666.7	37843	40758.3	14049.4	17991.5	18956.7	37704.5	27204.7	29343.6	19912.5	27352.2	27352.2	30284.8	31110.8	28329.3	24146.1	25543.3	27841.6	36295.9	33975.1	36295.9	25505.2	24342.6	15126.2	22110	18813.9	26149.3	15398	19838.5	23576.3	22660.5	NS3
ITLKKRWQLAL	27620.8	22022.3	27901.9	8931.26	11497	11920.8	4675.52	33287.7	14992.6	13105.1	23278.2	24412.5	23562.8	13239.8	17491.9	12349.8	35332.6	35812.9	21866.3	21866.3	4013.36	13120	10021.8	10074.6	4490.05	2730.13	24298.9	21596	28899.6	33875.6	21569.5	33875.6	10077.6	6384.78	228.52	24906.8	13396.5	15090.5	5708.61	222.73	28181.4	15090.5	32728.1	25447.3	33616	12362.5	28347.8	35033.4	32908.1	37098.7	37327.4	25512.9	30336	23222.7	28293.2	33806	28458.4	37293.9	32766.7	19117	36546.9	39406.6	38923.1	38681.7	38482.6	39036.6	33453.1	18666.3	25484.2	33517.9	35640.5	31014	31647.9	29656.7	30387.5	19081.5	38923.1	34708.5	39020.1	1620.58	1205.88	2522.18	35522.7	21884.8	21581.2	10717.5	14247.5	14247.5	28854.6	27331.2	24519.4	18518.6	22069.1	23429.6	29611.8	31269	29611.8	20042.4	15548.5	12958.6	5513.39	4345.75	8751.04	5988.44	6627.05	14600.5	11501.4	NS3
LKKRWQLAL	36448.5	30040.7	36643.5	31914.7	23912.9	20750.3	23615.9	45338.1	34000.8	33953	34056.4	37484	38743.7	24200.8	28540.4	25062.8	35277.2	34881.7	30865.7	30865.7	7647.35	14331.1	10943.8	28825.9	10301.1	20911.6	34627.5	34465.3	28577.8	40199.9	35600.8	40199.9	10881.7	6140.34	449.79	19228.8	927.67	7881.21	71.06	16772.8	5517.27	7881.21	21027.6	11898.6	18133	2408.7	10852.4	26439.2	28437.5	35014.4	31426.8	18380.3	14894.4	2387.81	5191.55	20365.2	12910.4	25739.2	21201.2	6341.75	34154.2	35210.1	36795.7	35696.1	32393.8	31482.9	36697.8	6697.25	6714.67	19274.4	18818.6	31634.5	37382.7	25711.6	32458.3	13352.2	34609.1	27525.3	32976.6	31264.7	32012.2	31309.7	14956	30073.8	16179.5	8788.81	15718.6	15718.6	26320.4	33672.8	4522.23	3017.51	3611.16	11094.1	32026.4	31392.4	32026.4	7377.68	4652.41	3669.29	17128.5	12071.5	24386.3	6295.67	13327.7	5885.29	23526.6	NS3
KKRWQLAL	41809.3	36100.8	41752.8	38164.6	36361.9	36117.2	34408.7	47046.2	39484.3	41198.6	34039.1	38480.1	41089.1	34492.5	35916.1	30378	43442.7	43052.4	40144.2	40144.2	6969.67	16032.5	18010.6	28262.6	17897.9	26194.6	40936.8	40414.9	39151.2	44744	42912.9	44744	12847.3	7821.15	4495.54	31419.6	10612.9	23280.5	1301.5	28585.2	24755	23280.5	33568.8	28550.6	32819.6	6026.86	19793.3	40700.1	41795.2	44652.1	41172.3	24156.8	31361.5	17190.9	23045.4	31806.8	19933	31746.7	29343.6	10850.4	39095.3	40875.3	39263.6	41036.6	39216.5	39072.9	43969.4	14927.2	16741.7	32750.8	30908.1	41228	43563.6	38261.7	41288.7	25537.5	44245.8	37914.7	42578.5	34286.8	36321.8	34546.3	33097.7	35847.8	36885.8	27855.2	35082.7	35082.7	29083.8	38517.6	20809.4	17138	18495.4	24317.5	41435.5	38887.8	41435.5	29106.7	23435.9	9682.88	29199.5	28162.8	33780.8	19387.8	26713.5	26139.6	36526.3	NS3
LKKRWQLALSK	42554.6	32036.5	43272.4	38764.3	40436.8	40656.5	36209.2	46775.1	41919.3	43375	19644.8	24387.7	24601.8	36542.1	40249.5	37958.6	45669.4	44598.6	34314.9	34314.9	5381.72	22690.6	28382.1	14307.3	20722	37650.2	28693.3	25910.2	36825.9	30964.4	44357	30964.4	38517.2	35516.2	22692.8	37512.8	31112.1	33983.5	18089.1	41427	35178.1	33983.5	31710.3	28479	7861.36	54.34	802.22	42466.7	47057.4	48076.9	44136.2	38805	38191.8	35571.2	28382.4	41193.6	35391.1	35997.8	35666	31261.3	36280.1	36566.6	37488.5	43306.5	35247.1	37443.1	46449.3	14989.6	39932	36090.2	34916.1	44625.6	45840.2	43254.1	44852.1	37700.4	41626.5	39957.5	41945.7	38046.2	43602.8	36310.8	18755.4	47296.3	42271.4	41812.4	47290.6	47290.6	38095.7	46401.1	33462.5	27691.7	31012.6	39993.4	47225.2	46702.3	47225.2	40509.9	39551.9	30058.2	44829.3	37861.8	46354.9	40166.8	40638.1	39811.2	45352.3	NS3
KKRWQLALSK	41376.8	28170.1	42332.3	31840.2	36307.2	34657.1	28303.6	45321.4	35316.5	39560	5976.4	10830	13068.5	30745.4	35017.1	30471.5	43745.5	42919.4	30819.6	30819.6	275.88	10069.2	15167	3594.51	11660	27770.3	26072.7	19434.6	31464.2	25217.9	42600.6	25217.9	31970	28333.6	29893.8	30147.1	33418	25817.5	10507.8	35115.7	33530.3	25817.5	31800.6	29627.5	3485.67	11.9	120.06	42163.1	46896.7	47854.2	43319.2	33068.8	36829.1	34971.7	27148.8	37322.9	26834.6	27863.3	29365.8	24283.4	28467.3	28376.3	30654.3	38120.4	26277.5	30788.3	44369	6379.6	32726	29835	26840.4	45460.9	45351.8	43760.2	45008.2	35549.2	40765.8	35259.6	39141.9	31618.1	38781	29944.9	18547.7	45794.6	37784.9	38355.8	45587.5	45587.5	30302.2	44042.8	24426.7	17651	23145.4	36914.9	46248.2	45349.4	46248.2	35854	33435	21678.4	40947.9	30432.3	44028.5	34250	34132.4	35371.2	42141.7	NS3
KRWQLALSK	39600.2	23276	40469.6	23449.6	31309.3	28805.3	19026.2	43200.8	28220.4	32913.8	5772.9	6897.28	8341.76	21902.8	28382.7	20917.5	43011.4	42903.1	21145.1	21145.1	1838.62	9606.39	12662.5	2324.89	5402.9	18572.6	19737.4	15082.9	30388.8	20275.1	40518.6	20275.1	30520.6	25719.7	28672.6	23080.6	22427	29791.1	6844.87	30524.3	25923.6	29791.1	25920.8	20605.7	1505.88	7.22	49.9	37445.5	44114.3	46298.8	40527.4	27506	27172.3	24297	15980	30015.3	17907.8	19427.3	24287	17106.9	25163.9	23027.7	25982.3	36049.3	20590.8	25378	42594.6	2639.62	24902	22653.1	19097.8	42826.1	43543.4	40562.9	42483.2	30219	35147.3	29053.9	31886.8	29923.6	34116.5	26579.1	6502.4	43108.8	33280.2	29834	42343.3	42343.3	23063.6	41123.3	12741.3	6285.46	10054.2	28286.8	42060.6	42372.1	42060.6	28944	21605	10819.7	36184.1	24132.8	40648.6	20938.1	23806.5	23701.1	35517.7	NS3
KKRWQLALSKGV	40216	30838	40552	12063.9	13244.1	9653.49	4030.55	40975.4	15486	30311.3	30495.5	32743	36896.1	25108.7	26045.6	16938.3	42964.5	42431.8	35459	35459	6677.57	13609.5	11833	20966.7	13205	29120.3	36808.4	35184.2	37043.3	40609.5	30226.8	40609.5	31581.5	26588.6	24772.2	8861.18	33133.2	20372.3	10220.3	33621.8	37748.5	20372.3	38027.7	35679.1	13156.2	180.34	2261.26	43386.3	44440.1	46196.7	43699.6	24112.9	35840.1	35017.8	30286.4	31480.5	20272.7	24401.4	20127.1	15914.4	27563.2	30796.6	31366.6	30696.5	28395.3	29818.5	45908.7	11067.3	27218.2	19497.6	23876.7	41812.9	41811.1	38528.4	40255.6	23550.3	40851	40295.7	41951.6	33560.8	35956.2	30096	26673	44555.6	39822.4	40997.6	44052.8	44052.8	32087.8	40538.4	27625	29804.7	33932.1	33893.2	44316.7	41938.8	44316.7	37644.5	37245.1	27573.9	35652.1	34602.8	39878.4	40254.7	39012.1	39196.1	40819.6	NS3
KRWQLALSKGV	39261.1	30672.3	39856.4	10043.7	13470.4	9524.01	3482.05	38844.9	13796.1	25990.2	29291.9	30424.7	33896.5	15310.3	17909.4	8009.99	42977	42053.3	28305.2	28305.2	11432.3	11838.8	9023.15	17506.1	5588.76	20839.1	34980	32980.1	37740.8	40379.9	29077.5	40379.9	31695.8	24668.4	25054.7	6800.06	22177	18942.2	6467.17	29906.7	33600	18942.2	34851.9	31957.6	3396.76	34.55	494.78	41317.3	41686.4	44560.4	42594.2	20279.5	22687.7	20817	14383	26931.4	13830.4	17750.4	17307.6	11828.9	25896.4	27711.5	29874.4	29071.5	24746.5	27446.8	44904.1	6451.66	19248.8	15039.9	19671.1	37789.4	38176.1	32873.6	36635.9	16560.7	35759.1	35655.9	37029.3	31692.1	32216.5	25925.6	9909.27	42357	37117.6	35260.8	40464.8	40464.8	26484.1	37975.5	13677.6	13729.2	21554.2	24086.3	40227.7	39511.7	40227.7	34417.9	31374.1	17412.8	30577.8	29404.6	35608.5	32998.7	32011.2	33152.6	35929.4	NS3
WQLALSKGV	31132.3	22597.3	32512.5	312.61	275.04	84.31	22.94	20940.4	411.35	6964.17	33061.6	33271.2	34664.2	20226	25755	20413.1	32492.8	29989.7	19855	19855	13690.2	11576.7	5453.23	20497.7	7904.27	14785.7	31919.5	30384.6	24009.6	35468.6	6039.92	35468.6	25026.2	17522.9	10238.7	591.82	10517	1988.48	269.93	23797.5	12198.8	1988.48	12678.1	7993.36	19712.7	2148.93	11420.3	24198.4	22060.7	31411.1	30306.1	3865.23	6946.11	2488.36	3254.65	4384.1	1572.56	5492.02	3023.78	1512.69	10354.4	10891.4	15050.6	12520	8540.94	11253	34576.6	822.97	2935.17	2513.36	2774.95	24429.1	28946.9	11464.5	24238.5	3548.49	20095.8	24697.3	27535.5	31887.8	29166	24164.4	11145.8	30001	12299.2	12007.5	16195.3	16195.3	19024.8	23230.2	15048.3	22046.7	22744.5	19579	21577	23433.9	21577	9002.38	8619.49	9782.4	12900.4	13868.2	18909	16354.1	19116.2	13391.2	12105.1	NS3
WQLALSKGVHF	31689.7	22228.7	31706.8	17260.6	16557.1	8211.64	3598.48	39456.5	23600.8	24304.4	33341.8	34926.3	36524.3	4956.94	12042	6840.21	33380.8	32597.3	13991	13991	30841.6	14869.6	8505.54	24522.9	2268.64	13677.3	34693.9	33131.8	30661.6	36744.3	37485.6	36744.3	27135.9	21521.1	9342.04	14904.2	24532.7	372.65	91.16	2752.58	14433.5	372.65	9152.94	9558.28	20813.9	5310.34	25579	13383.6	28778.5	34742.3	21766.2	7370.97	11801.2	19426.2	31321.2	11502.3	6645.21	24160.2	16252.4	4577.11	14232.4	14223.3	17889.8	17927.8	11231.8	29618.5	28655.5	1648.23	12809	15839.5	18097.3	28102.2	34037.6	23279	28825	10545.9	39974.8	38023.6	40323.2	11672	8586.17	8943.64	37355.2	35830	12239.7	3745.26	13908	13908	24496.3	29556.1	31780	27524.4	25795.5	32204.7	31558.6	30425.3	31558.6	12271.4	13001.4	14614.3	26678.2	9062.77	27155	5461.5	10624.4	12417.6	21323.1	NS3
LALSKGVHF	29321.3	19821.8	29485.8	28451.6	25959	16361.7	12022.3	40097.4	31445.8	26674.2	30209.8	32213.8	29536.6	3845.41	8093.27	3414.3	24546.2	25274.7	10065.1	10065.1	13901.2	10787.7	7896.49	22814	1588.1	7441.33	32041.3	28586.5	23506	29383	30939.9	29383	12029.2	6552.82	2866.78	27509.8	9123.97	533.12	30.19	24.93	6782.13	533.12	16008.9	9835.25	33924.4	21751.2	34781.8	773.76	8162.74	15333.8	3776.02	15637.7	24506.4	23646.8	32969.1	25131.2	23047.4	36573.4	28479	13258	25487.8	27857.9	30114.9	28313.4	25364.3	39152.1	7172.79	8655	25900.9	23626.1	25240.8	6374.22	15415	10146.5	9083.98	5743.74	24679.4	25518.7	25719.7	970.03	310.28	440.28	39699.3	11425.2	867.94	29.25	157.33	157.33	17038	10617	10727.3	7868.08	5955.55	17265.7	8854.28	12223.1	8854.28	513.33	279.28	1367.74	4204.86	292.5	5048.47	41.87	194.18	301.21	2152.33	NS3
ALSKGVHF	36640.7	29949.5	37409.8	24141.7	13760.1	20914.6	24967.6	42339.1	20025.5	31333.4	28124.1	28830	35363.9	22030	24742.2	17740.4	37914.3	36320.6	29902.8	29902.8	28328.7	19062.5	14697.7	32824.2	11385.8	17241.6	41748.2	40126.9	34324.2	41961.5	42728.5	41961.5	30846	26244.2	16639.5	32210.3	35273.4	2496.31	2151.07	16490.2	30897.8	2496.31	31457	29993.9	43970.9	33523	43437.5	34126.9	41716.6	44349.3	33099.5	26820.9	38773.1	41285.6	44096.7	35232.9	35198.3	43001.2	34630.9	24440.7	30245.2	35152.2	31754.5	33842.3	33085.2	41419.8	31271.4	16768.6	34742.7	37840.2	39425.4	34885.8	39768.6	34219.3	35602.4	26977.2	45939.5	44390.6	45867	26396.9	21364.7	23253.6	46132.3	30359.9	21481.5	12957.3	29246.6	29246.6	26661.2	26839.2	35375.8	30171.9	28031.2	32195.3	39298	32644.3	39298	21595	21057.2	11977.9	32012.6	17384	33253.9	9022.75	13881.4	20763.5	26235.7	NS3
WQLALSKGVHFV	23236	15949.6	23951.5	164.14	47.02	139.24	36.24	17084.5	147.12	5061.81	29737.3	28695.8	32500.8	15484.5	22180.2	17755.2	38954.3	34761.9	16526	16526	18426.5	16216.2	7891.45	16686.6	8805.37	23229.9	25187.6	24278.9	27382.5	29911.9	4972.09	29911.9	32620.3	27584.1	12797.2	1403.98	25767	6730.59	2683.24	26457.8	24749.7	6730.59	22800.2	18789.3	25626	6779.27	20911.2	31029.1	34258.9	38847.8	34619.6	10803.4	13728.6	12841.6	13803.4	16539.6	8713.25	17214.2	12063.8	7188.95	21133.6	22665.4	24789.3	22935	20693.5	23225.7	39335.9	4664.91	13244.5	9002.38	13877.4	31650.3	31666	20750.9	28169.2	9195.03	31302.2	36660.1	36835.9	26489.3	27361.1	20704.3	21186.8	38225.7	23630.5	25038.4	34250.8	34250.8	23749.7	29071.2	28083.7	31272.4	30777.3	26743.6	34630.5	33650.2	34630.5	22280.7	24987.6	22088.9	24804.1	24418.8	29798.5	25016.8	27646.5	24535.3	21581.7	NS3
LALSKGVHFV	21599	17365.2	22457.1	88.56	17.41	197.9	180.79	14827.9	39.34	3630.12	20883.8	19455.2	24789.1	25243.5	28035.4	24237.2	35707.3	32844.8	21331.7	21331.7	3965.67	12189.5	8435.24	15027.2	15504.1	21397.5	24186.1	21427.9	20524.1	22611.2	976.62	22611.2	22529.2	17257.5	6032.14	10424	24081.9	11332.2	6279.89	4887.49	31046.2	11332.2	34039.1	28288.9	40491.9	25439.6	32839.1	26644.5	26870.6	32330	30194.1	25021.1	32087.5	28849.9	27543.8	32818.5	31188	35926.6	27070.8	22023.5	29440.9	34306	34595.3	33186.7	32439	35097.9	30371.8	19676.9	33033.7	24332.5	29592.9	8893.27	12282.5	16512.7	6988.25	10694.6	11230.1	25113.3	24046.5	6775.82	6415.46	3331.97	33486.8	22772	5926.57	5476.53	9223.42	9223.42	21991.4	18161.9	11469.7	16219.3	23801.6	15420.1	21768.1	24728	21768.1	6719.83	2254.98	13529.7	1825.12	2160.4	4431.41	1786.26	1637.94	2512.71	4412.37	NS3
ALSKGVHFV	19218	16312.8	19475.9	8.9	3.86	12.87	19.86	3036.44	4.25	400.12	10965.6	7659.85	15909.3	22060	22776.2	16123.8	30449.4	24951.6	13226	13226	4419.2	6217.15	2647.28	10480.5	7076.59	4099.38	29269.7	25097.3	17062.9	25084.3	1536.38	25084.3	25232.1	18267.9	15801.9	2143.24	27796.5	9381.44	11594.2	24144.8	34397.1	9381.44	36973.2	32086.1	40743.3	24233.5	33107.8	38701.8	37124.8	40583.2	37485.2	20917.3	27816	23490.8	28346.2	26337.2	26612.2	31428.5	19972.2	19202.2	24028.5	30760.7	27162.9	23335.5	28383	25246	30428.6	14530.1	22283.1	23496.1	28155.2	35243.2	28664.8	29554.2	28677.8	18864.1	31864.7	36013.8	35307.4	26699.3	21702.3	18512	32818.5	13113.9	5329.22	16599.6	22780.7	22780.7	14092.2	5392.68	6944.16	8059.01	15056.6	6963.26	23200.3	18086.6	23200.3	9555.49	5401.79	9137.9	2618.96	4759.02	5477.53	6213.05	3323.68	7871.58	1785.41	NS3
LSKGVHFV	29351.8	24888.8	30552.3	3928.68	1075.18	6654.49	8477.05	35730.5	1616.63	22492.9	34299	34929.7	34194.9	34494.7	35270.3	32548.3	40242.1	38879.3	35137	35137	2292.57	13410.8	10400.3	24827.5	26750.2	32245.1	30888.4	28921.5	31715.8	33503.1	11907.9	33503.1	33369.2	28833.4	13630.5	24797.9	31023.7	22213.8	21243.5	13610.9	39148.2	22213.8	34913	28633.8	44351.2	33952.3	37716.7	40547.2	41973.3	44219.4	42285.1	32869.3	41271.3	38870.1	34439.2	41027.7	36093	38980.4	31042.8	26599.3	39313.8	41998.3	41454.8	40763.1	41474	40047.5	35943	29809.8	41265.9	33789.6	35890.5	17394.3	26737.8	22796.4	15962.5	15544.9	30164.1	35276	37152.9	12410.1	14230	12727.9	38972.4	30648.7	13861	18351.5	25820.3	25820.3	29691	26949.2	11992.6	17502.8	27101	22630.1	33933.9	32553.6	33933.9	13147.8	4971.23	21024.2	2429.09	3970.48	6611.72	4250.97	3295.07	5810.06	17413.3	NS3
ALSKGVHFVCNL	30452.7	25327	31870.5	1065.54	107.6	1683.91	3213.67	25959.8	586.38	5373.34	22796	22192.4	30851.7	28538.5	31895	26427.7	39301.4	36245.6	29494.1	29494.1	10891.7	17600.1	8756.25	17911.1	16217.6	17601.2	30547.1	28655.5	27981.8	32409.9	18269.3	32409.9	31714	26231.7	16531.5	24525.2	34110.2	12454.8	15105.2	19451.2	36126.2	12454.8	36336.3	30649.7	42435.9	29025	39095.7	41130.9	41333.4	43288.8	41091.2	26185.5	36974.8	33853.2	38330.1	33125	30430.6	38892.4	30912.1	23895.5	29256.1	33603.3	32169.5	32038.2	32627.3	36678	38889	20017.9	30262.8	33931.7	36204.5	40018.5	40690.4	37127.6	38645.3	28051.2	42885	42669.8	43971.8	17003.5	22004.7	19761.2	41650.3	30986.5	29584.3	27941.2	34994.3	34994.3	31388.4	31627	32132.3	29770.8	29755	30719.4	40241.2	36280.1	40241.2	25695.5	23602.4	23948.6	25791	22568.2	30159.2	21394.1	23367.1	21760.6	23020.8	NS3
LSKGVHFVCNL	30957.3	24830.7	31666	21699	11804.5	7910.76	9739.09	39008.7	29288.7	23006.3	30373.7	31645.1	29986.4	23297.4	27817.5	21918.7	35754.4	34334.3	30896.4	30896.4	3031.51	12601.3	6725.64	16781.3	12867.8	17606.8	29225.1	26003.7	24544.9	28052.4	12071.3	28052.4	24303.3	19156.5	10709.9	31596.2	26820.3	10652.6	9292.94	1331.25	32014.7	10652.6	32688.8	26020.8	41238.2	26657.2	36256.2	36361.1	33960.7	37931.1	38358.7	27213.2	35722.7	30663	35533.5	33690.3	30999.2	39295.5	32703.3	22574.8	34823.2	37112.3	37878.2	36361.9	35888.6	40104.3	32080.2	20433.5	31417.9	32515.6	34912.3	30705.5	32886.1	28866.5	28871.2	19000.9	37873.7	36865	39806.9	2770.03	3653.56	4333.87	40031	29576.6	15626.1	10622.6	17093.4	17093.4	32137.2	31911.6	23789.5	21872.5	25019.2	30430.9	33451.3	33969.9	33451.3	12222.6	8483.11	19881	9176.74	5544.91	14176.5	6030.32	7242.27	6489.53	19684.1	NS3
KGVHFVCNL	35927.4	26250.5	36749.1	9891.27	4754.85	2475.01	2146.7	31048.6	13533.5	11369.4	21618.2	20422.6	19633.3	13035.4	16385.5	7265.43	36699	35309.3	24821	24821	1848.43	4097.12	1706.63	6434.64	1882.34	3293.58	27983.9	24956.8	24842.2	29712.2	12552.6	29712.2	22330.2	15662.1	16394.3	14881.4	19134.8	8203.56	1835.54	1661	30377	8203.56	32361.9	27123	37264.4	22048.3	34600.5	31551.8	28316.5	34067.1	35521.2	11517.1	27276.3	23880.5	31688.3	27123.6	15333.6	32003.9	27411.5	11671.1	30902.4	32793	32724.2	31329	30749.3	37153.3	29602.8	9411.13	12220.1	23207.8	28675	28697.4	30072.5	23641.2	27882	8564.73	37722	36151.6	37966.4	6930.42	3696.87	3265.86	36896.5	13162.1	13977.1	5848.91	5760.73	5760.73	21233.3	20276.9	11089	12192.4	12679.8	19656.2	18371.4	21257	18371.4	7192.3	3347.9	4739.03	3173.38	4348.67	6597.07	1618.58	3093.01	2990.34	7181.41	NS3
LSKGVHFVCNLL	24850	18898.4	25202.6	17056.8	4456.51	4511.57	9125.35	37208	22593.6	19658.6	26841.8	27761.6	30512.4	17460.3	21332.4	17406.3	36397.3	35290.2	25762.3	25762.3	3632.56	10782.6	4080.13	14521.1	11920.4	19509	23812.4	19978.3	25520.4	23191.5	6795.43	23191.5	25166.1	19759.7	9931.92	29111.8	28243.6	11989.2	11961.4	2458.97	31925.4	11989.2	32474.5	24611.1	38487.2	23753.5	32723.5	36210.7	35362.8	39024.3	36678	28314.9	34711.2	30329.4	33488.2	32658.8	32035.8	38173.6	30050.4	22904	33639.3	36703.8	36873.8	34271.2	35792.4	37964.8	32532.8	19344.2	32752.2	29962.4	33943.8	30119.1	32221.8	29169.8	26359.2	18717.5	36036.8	38090.3	39595.1	2678.51	4097.57	4199.95	38913	29419.5	16022.6	13911.9	21313	21313	29174.5	29904.8	23098.9	21054.4	25434.1	29464.5	35200.9	32685.3	35200.9	13540.1	10535.3	20270.5	10775.9	6632.64	15391.6	7047.78	8113.08	7509.43	21707.7	NS3
KGVHFVCNLL	30025.1	21102.8	30862	6515	1042.65	1257.41	2563.04	30277.2	8992.06	8892.88	15087.4	14952.4	19432.3	10344.8	13642	7153.34	34464.9	33521.6	20388.6	20388.6	706.8	3455.81	1092.82	5775.33	2942.29	3321.74	26866.5	21543	22761.9	21834.4	5213.56	21834.4	17449.9	12229.6	14528.7	13623.7	28983.5	7419.95	6136.15	4288.85	32428.5	7419.95	34346.9	28527.7	36383.1	18883.9	32050.7	36057.5	34296.4	37802.5	36479.3	18094.8	29294.4	28715.1	34280.1	27320.3	20183	32689.5	25007	14757.8	27423.7	30814	30920.8	27197.6	29187.5	34004.1	32925.9	9381.34	17613	24364.4	29651.2	31474.4	30279.2	27645.6	27933	12190.3	37311.6	36383.9	36836.3	5726.18	4655.02	3386.96	38348.3	21001.9	17990.5	16575.6	19164.6	19164.6	23451.2	25704.1	21733.1	21951	23039.9	25666	28907.4	27693.2	28907.4	15915.1	14381.8	11857.2	7554.5	8632.27	12924.5	10013.6	10117.3	11342.6	15551	NS3
VHFVCNLL	34379.3	25720.8	35509.3	25962.3	15302.3	16150.5	19685.6	39552.3	29733.8	28499	33581.8	33868.3	35928.6	12240.3	17966.2	10606.2	41141.5	40739.8	26006.5	26006.5	21023.9	17700.7	10511.5	26854	10563.6	31960	29720.6	31858.1	33054.1	33249.9	20656.2	33249.9	32082.6	27280.4	19997.8	27077.8	8917.75	27183.5	2868.21	30849.7	9805.71	27183.5	16920.9	15237.4	34696.1	21383.7	25699.1	31819.6	30450.1	35298.2	35639.3	15184.9	2075.42	2549.57	6891.24	25098.4	17808.3	29418	26226	13091.2	32895.3	33247	31559.3	33451.3	31622.2	36573.4	40868.2	9248.01	13387.9	18545.9	26736.6	24628.4	29642.9	16054.3	25026.5	8430.59	36877.3	38729.1	38983.8	34098.8	32866.8	29712.2	19108.7	27322.7	32445	24979.7	28779.2	28779.2	23161.4	31530.3	15825	14824.8	8831.23	19392.6	32227.7	31407.7	32227.7	25549.6	19610.4	5760.6	30569.5	28981.3	33362.4	18400.2	23335.2	21132.5	30267.4	NS3
KGVHFVCNLLL	34003.4	26329.2	34906.6	15330	9563.77	11258.4	9461.57	36967.6	23671.4	20658.9	23111.4	25085.3	26749.9	11788.8	18695.2	11015.5	42585.9	41344.1	21728.4	21728.4	7670.8	10616.2	6329.07	14233.5	5441.56	14101.2	32226	31348	34911.5	33984.3	25285.3	33984.3	33172.3	27489.6	25677.7	18750.5	25896.1	22660.9	4562.33	8653.13	26076.7	22660.9	34174.9	30971.7	25059.8	12549.3	22453.7	36982.1	35726.2	40117.8	40229	19682.4	6225.83	10400.1	20429.2	26568.5	20523.4	32518.8	27315.9	18224.5	30257.9	31107.1	30791.3	31578.4	29840.5	36556	41146	8126.09	13220.9	21323.6	29847.2	35517.3	34924	30778.3	34351.7	13339.7	41708.5	40769.8	41062.4	9755.12	8768.2	5553.08	29431.6	31619.5	32029.9	24322.6	29210.8	29210.8	28053	30651.4	27302	25296	24066.3	29330.9	34887	35235.2	34887	27834.1	26224.9	18552.3	14541.4	20286.1	20610.2	21560	22035.2	24663.1	22757	NS3
VHFVCNLLL	27150.6	16796.2	29169.1	15372.8	9869.47	9363.59	10780.7	32094.1	19926.5	15577.6	22639.1	21511.8	23803.2	1934.73	5412.26	2590.25	39628.5	37632.3	5181.73	5181.73	12152.5	7389.34	3964.38	17297.8	1513.63	11726.5	21816.5	24725.1	29627.8	22252.8	16098.5	22252.8	27394.3	20759.9	22101.6	14038.3	4757.22	21038.3	185.33	14023.3	1941.37	21038.3	13120.5	10266.9	17517.1	9532.16	15961.9	17219	18166	24499.5	25738	9321.14	158.93	235.8	2100.63	11636.7	10009.7	21034.9	17599.3	8558.06	22373.2	18254.5	20961.7	23870.5	16182.7	28004.5	37005.3	2083.23	3969.01	7948.6	15878.1	20620.7	23882.6	12554.1	22235.7	4197.68	27283.1	31459.8	28756.5	22239	19317.6	13217.7	7931.51	19976.3	21931	7987.14	12471.6	12471.6	15922.5	22999.3	5235.95	4198.5	2670.9	10725.1	18860.4	23490.8	18860.4	13016.2	6659.53	1250.3	16766	14525.5	21682.6	6728.63	11115.3	7821.48	12840.2	NS3
KGVHFVCNLLLL	30724.1	21006.4	31377.5	14161.1	8901.93	9759.88	8451.23	34199.7	19504.3	16916.4	24989.7	25401.9	28239.7	4128.27	7636.51	2383.4	40213.4	38413.5	16682.8	16682.8	8775.79	12806.9	6077.48	12646.2	2895.05	18377.9	28552.1	28053.9	32175.8	33362.7	24240.1	33362.7	33097.4	28547.5	21152.2	23692.4	28115.9	23538.6	11547.9	11490.6	31197.4	23538.6	34284.5	31268.7	33856.2	18304.7	29511.7	37538	36970.4	40836.4	39750.9	22893.8	20601.9	23998.9	28255.3	33169.1	25977	35890.1	31413.5	22329.4	29351.8	31908.8	33136.1	32936.6	31304.6	36987.7	40131.2	15044.6	27083.4	27156.2	33532.4	36670.9	35517.7	32930.2	35710.4	19600.6	42232.5	42037.9	42164.1	14087.9	11872.6	8458.27	34842.5	30862.7	30148.8	26103.8	30683.9	30683.9	27210	31855	29662.1	28753.3	25220.9	30202	35526.6	34942.9	35526.6	28026	27520	12996.8	17733.9	22611.2	23296.9	22925.1	23322.6	24771.9	24997	NS3
VHFVCNLLLL	22932.3	11445.2	24362.9	9908.41	6158.37	6748.9	7424.04	26838.3	13198.9	8790.42	21113.3	19889.9	22644	958.12	2488.92	831.63	34051.6	30070.6	4628.26	4628.26	11766.8	9414.8	4345.7	15616.4	1713.94	18317.2	18581.7	19774.8	23455	21947.2	13807.2	21947.2	26321.3	21109	13708.3	15112.3	6144.99	17108	1028.6	17504.6	4579.14	17108	19862.1	15481	17806.4	8081.28	16219.5	25395.3	24156.3	29733.5	29955	11730.5	325.84	789.49	3382.64	16523.5	13255.7	24011.9	21057.6	10098.9	20060	19998.2	21515.2	22455.9	18310.8	28791.6	34349.5	4238.85	7311.8	10739.1	18774.3	24094.4	24574.6	15793.7	25778.5	6043.64	31228.8	33411.5	32828.5	21459.7	21559.5	14247.8	12145.2	21059.9	21212.9	15554.4	20759.2	20759.2	16720.4	26274	10146.3	8469.81	5986.18	14523.6	25920.2	26448.9	25920.2	14880.6	13640.2	2323.39	21038.5	20679	25159	14289.4	15610	14028.8	19387.6	NS3
FVCNLLLL	20914.6	15425.5	21512.5	2386.16	1318.42	1218.77	753.32	21654.9	4861.75	6785.65	27344.3	28647.8	28547.8	13335.6	19053.4	13006.6	32577.6	27691.4	14808.9	14808.9	25127.7	23675	16657.5	23790	12868.2	23560	27032.2	26010.7	20307.8	27267.7	8418.01	27267.7	27110.9	21856.9	8856.68	24808.1	25195	12863.2	11338.6	12605.8	29377.9	12863.2	29943.3	24476.2	38592.7	24885.6	35311.2	25232.1	23435.7	28337.9	30202.7	24295.5	27921.3	22612.9	31610.9	32747.2	29813.4	39459.5	32874.3	23285	34567.6	36978.4	37412.3	35958.1	36318.2	40909.4	24577.6	17193.5	29738.6	32449.5	35204	21262.1	25900.6	24669	20643.7	17667.2	28569.4	34699.9	35127.9	24468.8	24424.3	18089.1	38616.5	19563.1	7046.26	3582.52	5716.03	5716.03	18918.8	14129.8	20672.5	17994.6	18013.9	22583.8	12701.2	17221.6	12701.2	4640.34	4663.49	7254.28	4417.62	4359.83	7836.22	3530.38	4664	5290.44	2707.36	NS3
VHFVCNLLLLF	20878.8	13137.6	22224.8	22553.8	22673.4	18715.8	14709.6	38852.9	30395.1	24919.5	19560.1	21906.1	20216.2	988.89	3671.32	1742.19	33985.7	27500.6	3011.57	3011.57	24916.8	10184.6	5696.33	14784.8	903.61	7513.82	21673.9	22505.5	27795.9	26737.2	33653.8	26737.2	38326.8	35378.9	25841	27166.4	20629.8	8413.46	889.77	5688.94	8099.14	8413.46	13997.5	15363	17773.1	14453.1	25541.6	24071.7	36964	40552.4	29190.3	20893.8	3077.22	13593.2	21002.3	30532.9	23902.3	34041.7	30394.4	18878.8	22463.7	21091.8	22055	25483.9	19475.7	34970.9	36404	5205.39	25333.3	19364.7	29848.5	32946.2	34608	22885.9	32068.8	10685.8	40193.3	41255.2	41147.8	7092.15	8396.09	5572.1	26626.3	39325.7	25882.7	20591.7	36352.1	36352.1	28395.6	35283.3	24508.5	20519.9	14894.7	29416.7	39333.4	37415.9	39333.4	23559.5	25636.9	13594.7	30511.1	15523.1	34043.5	25641.6	23421.5	26530.8	33486.1	NS3
FVCNLLLLF	4694.63	3245.11	5715.22	3574.46	2405.13	1129.54	747.32	21684.2	8966.6	5371.66	10200.5	9859.65	8753.51	607.96	2632.74	1418.81	10088.3	3136.95	90.09	90.09	20928.8	5328.07	2214.74	9053.76	379.63	953.77	12018.6	10212.1	6311.22	6005.44	8896.25	6005.44	27678.2	23822.5	12764.3	15871.1	23765.3	191.14	173.98	249	9963.24	191.14	10502.4	7066.18	19190.2	15436.7	28365.5	960.19	15205.1	20309.6	4293.92	21361.5	20674.1	24535.6	33355.9	25715.2	24008.5	35305.4	26494.4	17915.8	18392.2	18943.2	20264.1	23125.4	18185.9	33315.8	8848.54	4487.09	25556.8	19954.3	24477.5	18421.1	22794.5	18942.6	17526.5	9759.88	19630.8	30568.9	27248.9	2788.01	1953.17	605.05	35321.9	29135.1	815.58	247.85	5114.94	5114.94	19154.5	13380.2	16343	10953.2	9684.14	25717.2	13882.8	19028.9	13882.8	780.15	1197.79	5649.99	6814.5	548.77	10545.7	1765.76	1799.05	1701.14	4789.08	NS3
VCNLLLLF	27964.2	18708	29394.1	30745.7	31190.3	29537.2	25185.7	43422.9	36412.7	36875.8	31618.1	33576	33815.5	10807.7	17920.8	16979.8	39483	36019.7	17353.3	17353.3	32458	21379	14157	28471.9	7342.64	22692.1	34149.8	33379	34575.5	37730.6	41383.9	37730.6	41986.5	40804.2	30839	36482.5	39163.1	16692.9	9895.13	14540	35351.3	16692.9	26536.3	26179.3	41538.3	32995.1	41836	33356.6	44358.9	45387.2	36216.6	33254.2	40101.7	44213.2	45421.1	41642.7	36301.7	43793.8	37891.8	29254.2	32890.3	34553.4	34036.9	37629.1	34357.3	42544	39295.1	19583.4	42320.4	36730.8	41625.6	35979.9	39846.1	31697.6	33944.6	21276.1	44532.5	45423	45852.1	14421.1	18768	10313.2	46075.4	43319.2	28051.8	20120	39668	39668	33800.2	35570	38820.9	34221.5	34508.2	42212	41479.9	39619.5	41479.9	24865.7	26986.6	24989.5	30795.6	15951.8	34961.8	18016.1	18362.2	25722.5	36415.8	NS3
FVCNLLLLFVTV	22283.8	20349.4	24095.5	317.31	282.84	323.15	108.97	12705.9	857.13	3322.28	24828	26707.1	29245	31028.4	35535.8	31697.6	38086.2	32436.9	19015.3	19015.3	23332.7	28013.3	20808.3	17140	19499.1	22511.4	20517.8	20292	24657	24664.7	1769.57	24664.7	36531.4	32971.6	18551.3	19610.8	35381.2	20015.5	22861.7	30458.3	39143.2	20015.5	34572.5	27643.8	38953.5	28809.4	35229.5	36143.8	36420.6	40401.3	38747.5	27780.8	37651.9	32709.3	31740.8	37954.5	33892.5	38156.7	30829.3	28856.2	35710	38192.2	38209.2	38284.1	38489.7	34764.1	36683.6	24920	36686.7	32069.5	35133.2	31901.2	34164.2	32101.7	27318.5	24120.5	19837	33836.1	30403	29482.3	32857.6	26276	34283.4	36336.7	21158.1	23401.5	30485.3	30485.3	32249.7	31378.2	33539.3	34338.3	34733.7	33364.5	33204.6	34043.9	33204.6	18673.6	18527.3	27998.4	17761.5	18701.7	26788.4	23599.3	24104.6	18637.6	22499.9	NS3
VCNLLLLFVTV	37239.4	33352.2	38957.3	2245.22	6661.55	13506.3	4276.94	26155.8	4248.95	10808	33901.3	33649.8	39264.5	34265.6	37987	35483.1	46412.1	46160.7	36261.3	36261.3	27841.3	34194.5	30098.6	26750.2	24299.4	21761.3	32939.1	35575.4	43702.9	42347.4	29262.7	42347.4	43404.1	41008.2	27138.5	25300.7	39720.4	35723.5	32026.4	39055.2	44464.6	35723.5	38988	33983.9	44723.2	36052.8	40811.2	45088.1	44499.2	45884.9	45716.9	28731.6	42641.2	41154	40376.4	42107.5	35702.3	39435.2	31971	29188.7	38384.5	41083.7	41002	39695	41203.4	36300.6	45478.1	30117.8	40910.3	36168.1	39947.9	39208	39479.6	35883.9	34080.4	26529.4	40424.1	43447.3	42808.5	33769.5	36656.6	30459.9	39646.1	41989.2	42582.2	40157.3	43446.9	43446.9	41455.7	40836	43913.8	43538.2	42671.6	40697	43237.7	42314.9	43237.7	40392.6	39573.7	37230.2	36099.6	37972.2	39944.5	36827.9	38101.4	38412.3	38812.9	NS3
LLLLFVTV	38526.8	36150.1	39929.8	777.87	1981.09	6107.74	1516.79	21286.7	1807.26	4181.36	30098.6	31888.8	38936.2	33284.8	38113	34581.1	45445.2	44517.1	33371	33371	25912.1	32456.6	26161.1	26933.5	21000.5	21072.2	30268.4	34442.9	42246.3	41817.4	27082.2	41817.4	40106	35617.4	10793.8	15771.3	32010.8	22889.1	17522.9	39070.8	41527	22889.1	32581.8	23968	44957.1	36398.9	40595.9	41609.3	40342.3	43211.5	43160.6	23019.3	41235.6	36825.5	33752.3	40258.6	29760.2	35245.1	27555.7	20241.6	38381.6	41579.6	40939.9	39259.4	41643.6	37089.4	41057.9	25001.1	34629.8	31718.8	33993.5	27901.9	36197.4	22290.1	22984.7	12815.1	30761	37515.2	37752.2	39433.5	39263.6	36408.8	35548.9	33421.6	38553	30148.8	36733.2	36733.2	34677.4	34033.6	39803.9	40403.9	37731.4	36752.7	37790.2	36236.2	37790.2	32117	29420.8	26985.7	32105.9	32932.7	35901.4	27538.7	32239.6	31136	29266.8	NS3
VCNLLLLFVTVY	19472.9	11135.5	23857.8	12735.6	19978.7	28427.9	18905.3	38624	18333	29178.6	19205.3	21348.1	28025.7	39773.3	42520.9	41096.2	43673.1	38527.6	8000.2	8000.2	32193.5	9480.53	15502.3	26292.8	20283	26854.6	31467.9	31789.6	38649.5	34300.9	41388	34300.9	44557.1	43636.3	34136.4	37929.5	42464.4	10156.5	7800.36	24325.7	36653	10156.5	23964.4	20820.2	44397.3	35137.8	41640.4	30578.5	45399.4	46591.3	34355.4	37202.4	44571.5	44382.4	43982.8	43732.7	41958.3	43228.4	36812	36726.8	32701.9	34616.3	33635.7	40923.1	34371.4	38586.4	39536	24683.1	44728.1	41097.9	40031.4	44433.8	45211.2	42057.9	42735.9	36842.3	44371.8	44919.1	45405.8	29234.2	38257.6	27048.2	44379.5	44142.5	34968.6	25082.9	45125.2	45125.2	42321.3	43445.5	42209.7	35705	36100.8	44988.2	45725.8	44284.1	45725.8	29562.2	31501.3	26886.3	42464.8	25936	44608.7	25852.5	29891.5	31260.2	44123.8	NS3
LLLLFVTVY	14458.6	10412.8	16414.2	21467.1	23357.7	27910.4	22679.3	39793.1	26120.4	26184.9	6331.67	7819.03	13511.2	29861.5	37047.3	32300	34793.5	26706	461.95	461.95	22322	3128.92	8718.54	19336.2	6410.32	6214.12	27278.4	26654	31095.3	23564.1	43317.3	23564.1	39862	36184.1	24490.8	33473.3	32248.3	563.62	94.05	5190.65	13168.6	563.62	8256.99	7038.1	40361.1	31720.9	38541.3	3663.38	33284.8	39407.9	11305.6	32051.4	40844.8	38082.5	39659	38471.4	37231.4	40189.9	30898.8	27721.1	28208.5	30458.9	29268.7	38024.4	29652.8	36948.1	18634.6	10864.2	38977.9	35814.4	28470.1	39607.5	42238	35640.9	37536.4	27523.8	37461.3	39093.2	38796.2	28457.8	31243.7	19712.9	40935.9	35201.3	16138.8	1569.46	25109.8	25109.8	36177.1	36334.7	31341.5	24252.9	16584.7	40852.8	38150.5	37585.1	38150.5	8574.74	8035.33	6100.27	35982.7	10056.4	39302.3	5309.48	12137.4	10871.7	30248.8	NS3
LLLFVTVY	21556.5	15456.1	24781.6	18099.3	20404.3	27629.2	20008.4	41700.8	24544.6	28661.1	12935.6	16592.8	24945.1	37211.6	41179.4	38694.7	41359.3	32378.3	2244.95	2244.95	28573.2	4933.83	12783	24664.2	13980	22135.1	30519.7	29678.5	33561.8	28416.8	40441.6	28416.8	41909.3	39225.8	29308.7	38237.7	38794.9	1660.74	566.51	17514.2	24468.8	1660.74	10122.4	10578	44480	36582.9	42003.8	12532.4	40384.3	43826.5	22497.3	37642.1	43441.7	41739.2	42334.1	41563.9	40018.9	42183.7	34575.1	32933.4	34741.9	37237.4	36315.9	42573	37022.9	40772.8	28517.9	18216.4	42344.7	39956.2	34816.1	39524.9	43919	35849.3	39127.5	30472.5	39680	40704.1	41590.4	34401.6	40390.4	29652.8	43741.7	42363.9	26465.8	7836.22	39397.2	39397.2	37810.3	41499.7	38374.1	33265.8	28306.4	43560.3	42952.8	42229.3	42952.8	16358.2	19154.5	14050.2	40547.2	17725.1	43153.1	14753	23504.5	22624	39142.7	NS3
LLLLFVTVYS	28455.9	25029	31564.8	1240.98	1287.66	5678.79	2461.77	26221.2	3947.73	11076.9	10644.2	8440.54	23317.1	38082.5	41893.9	41059.7	45557.4	39947.5	11364.7	11364.7	19020.4	16031.2	20485.2	15747.6	26142.2	29354	22945.7	22095.1	33766.9	18722.5	18240.2	18722.5	41292.3	39483.4	27504.5	31750.1	41919.3	8630.68	8354.4	35941.8	36747.1	8630.68	28990.1	24801.7	45031.6	36121.1	37669.8	30739.4	43427.1	45274.3	37473	39669.7	45202.4	42888.3	41049.1	42055.2	39093.6	38736.2	31056	32334.9	34280.8	37205.6	38270.4	40297	37387.2	32875	40396.1	25009.2	42425.4	39207.2	33061.6	42660.1	44278.3	40591.5	39994.2	35706.1	29666.3	37762.4	36207.6	35690.7	41160.7	29825.3	39433.5	43462.4	38052.4	30018.3	44382.4	44382.4	39839.2	42902.7	43580.6	40935.9	38999	43142.4	43918.6	43450.6	43918.6	31878.1	34926.6	32948	40643.8	33304.3	43084.6	35305.4	38073.8	35743.6	38794.5	NS3
LLLFVTVYS	30290.7	27794.4	32132.7	380.69	340.9	2322.88	910.93	20739.7	1184.49	6911.85	7563.25	3897.77	15351.6	33316.9	38727.8	37579.4	46140.8	41854.1	11926.6	11926.6	10285.6	15709.5	16685.3	11954	20126.3	21453.9	17753.9	16020	29477.5	10484.6	8838.11	10484.6	39810.3	37452	27524.4	26153.5	38666.7	18471.4	15533.2	40057.9	38621.5	18471.4	32654.9	25688	44511.8	35932.5	37140	32387.5	38468.4	41755.5	36902.9	36881.3	43138.2	38670.8	36223.3	39236	36405.2	35478.5	27630.4	30370.4	36595.1	38636.6	39908.2	39236.9	38664.6	32981.6	40445.5	24454.2	38873.9	37283	27804	39032.3	40773.7	37401.8	36248	32749.4	17945.2	33531.4	27345.2	36434.8	39973.5	27279.8	34258.6	38933.2	34770.2	29626.5	38562.2	38562.2	36200.2	39235.6	41912.5	38922.7	37363.7	38510.5	38872.2	39696.8	38872.2	29604.1	29616	31305.3	34464.6	27233.5	38203	31899.2	33048.4	31033.1	28432.5	NS3
LLFVTVYS	37859.8	34847	39784.1	5646.51	3740.64	10450.5	6995.96	36961.6	10476.3	20604.2	24202.3	23253.8	33411.8	39406.6	43124.7	42202.9	47138.4	44318.1	27565.6	27565.6	20553.6	25725.2	24762.3	26356.3	31232.5	33796.5	30692.5	31127.9	37495.8	29674	24718.1	29674	41656.2	39417.3	22283.6	33500.2	40311.8	21148.3	16601	42020.1	41537.8	21148.3	31953.1	26621.7	46534.3	37704.9	39205.9	37961.9	42891.5	44947.8	41778.5	38592.2	44317.6	41701.3	38582.6	42904.5	35710	37633.9	31660.2	30815.6	39890.1	41560.7	42563.7	42754.4	41359.3	38342.9	42554.1	28065.7	41880.8	39803.9	33239.9	39748.3	44609.7	36244.8	39581.4	30647.4	31689.3	38530.9	37964.8	38470.9	43008.6	34560.9	38441.8	43949.9	39240.2	35019.7	42374.9	42374.9	40543.2	43940.9	43227.9	42502.6	40873.6	43395.7	44511.3	44317.1	44511.3	33460.3	34005.2	34462.3	40832.9	34864.7	43462.9	36634.8	39625.1	35587	38946.3	NS3
LLLLFVTVYSH	38221.2	32698	40146.8	21673.2	24405.6	32220.7	25471.8	42896.2	28903.4	33938	17066	21179.4	30820.6	41707.6	44640.1	43445.5	46594.3	42884.6	20150	20150	34030.3	22599.5	28807.5	16426.8	27108.6	33521.2	24896.6	21975.7	40027.6	31494.2	44246.7	31494.2	43362.8	41085.5	33069.4	42577.1	44245.3	18732.9	15040.7	38918.9	39354.2	18732.9	30279.5	26752.2	46164.7	36937.7	42448.8	34553	45583	47013.6	41606.2	42839.6	46816.1	44464.1	43632	43893.4	41631	43700.1	38902.5	37232.6	41215.9	42413.4	42766.9	45516	42078.4	42247.6	42706.8	29071.8	44774.5	44372.8	39808.2	45377.3	47022.2	44200.3	45050.5	41716.2	42699.4	42747.4	43332.8	38131.9	43993.7	36346.2	43147.5	46162.7	42027	33945.3	46478.5	46478.5	44591.8	46669.5	45523.9	43107.9	41079.2	46951.1	47649.6	47225.7	47649.6	36441.4	37771.4	33839	46438.3	38112.6	47395.1	37717.9	41735.1	38835.6	45540.2	NS3
LLLFVTVYSH	29712.2	20974.4	31688	6944.16	7278.33	16546	10110.6	35327.6	13990.7	20690.9	2857.73	3884.43	12155.1	34751.4	38889.4	37202.8	42544.9	34059	4986.15	4986.15	21825	8442.91	13908.9	4728.58	13347.5	18681.2	9444.69	7394.14	28184.7	11297.3	33118.5	11297.3	34981.9	31566.1	23316.3	35950.7	38968.6	5403.95	5595.66	30734.4	30151.1	5403.95	21147.1	16679.7	42931	28557.1	36275	21906.6	40360.2	43520.8	31943.7	38970.7	43615.5	39644.8	36757.1	38517.6	36034.1	38077.1	32297.2	31103.4	35293.2	36933.3	36946.5	41969.2	36010.3	37845.1	34407.2	18376.5	39083.1	39944.1	32014	41447.1	44306.6	39570.7	41576.9	36848.6	33202.5	36166.9	36423.3	27689.9	37550.2	25241.6	38124.1	43601.8	34500.3	21638.3	42314	42314	40223.8	43821.7	42314.4	37964.4	34042.8	44665.2	45368	44400.2	45368	25099.2	26933.8	24060	42653.2	28129.6	44890.9	27944.2	34461.2	28441.1	40320.5	NS3
LLFVTVYSH	30198.7	21104.2	32153.5	11683.8	11603.1	18766.1	14269	38426.4	16370.2	21200.3	2459.88	3837.35	8741.3	30456	36210.7	32571.2	38932	29265.9	2461.05	2461.05	15391	4672.23	9481.96	4284.36	7687.75	7779.8	9186.97	6368.57	22207.3	9562.11	36819.9	9562.11	34015.2	28220.4	16190.7	32571.2	27989.3	2484.97	624.06	17979.5	17142.3	2484.97	10430.3	7792.77	40916.5	23714	32891	7965.3	31522.1	38052.8	20389.9	32858.3	40246	30960	28137.5	33788.5	28824.3	32751.8	26611.9	23938.5	34204.1	33703.1	35642.4	40734	32055.2	34600.5	23049.4	9433.46	32791.9	37155.3	24313.3	37053.3	42747	34483.9	38567.6	30079.4	26319	31441	29788.2	26058.6	32762.5	19643.1	30815.6	36859.8	25062.3	6263.19	30618.2	30618.2	39287.4	42763.6	33944.2	28255.3	19209.2	41837.8	41034.8	42977.9	41034.8	11751.7	8973.98	9326.49	38869.7	16502.9	42486.5	11341.3	21981.6	11962.4	32516.3	NS3
LFVTVYSH	41392.9	28957.5	42242.2	34341.7	35342.5	38335.1	35925.8	46237.7	37762.4	40465.2	29462.5	32052.8	35902.9	34462.7	38779.8	32607.2	45367	41358.4	17076	17076	28783.2	17521.8	18358.3	17315.8	15660.4	40573.9	18966	17732	36666.1	31315.1	43938.5	31315.1	42212.9	39812.9	30587.8	45160.4	40951.5	25442	16851.3	41427.8	35286.3	25442	20799	20944.9	46353.4	36751.9	42126.7	31757	44441	46119.8	37955.4	42420.3	45543.1	43168.1	40808.6	43294.8	40662.2	41827.4	37858.6	36306.8	40253.4	41544.6	41533.3	45852.1	40901.9	42640.7	40707.6	28415.6	45275.3	44111.9	39308.2	42461.2	46493.6	40825.8	43973.3	39639.7	42797.9	42580.8	43640.5	39397.2	44426.6	37652.7	43056.6	44873.5	40545.4	28859.9	44962.9	44962.9	40125.6	46692.7	40029.3	36361.9	27414.2	44044.7	47105.8	46709.9	47105.8	30686.5	30670.6	7083.48	45776.8	36154.8	46946.5	32267.5	37932.8	32994.4	45927.6	NS3
LLLLFVTVYSHL	34847.4	29396	35590	1190.45	484.48	2456.98	3012.94	25016.5	2909.49	3844.08	24644.7	28691.2	36433.6	8497.9	17190.9	7423.72	40480.5	37333.4	20126.5	20126.5	22292.3	24336.5	12516.8	17287.3	6577.4	22580.9	23091.9	22442.8	30031.2	31484.3	16875.4	31484.3	34164.2	29058.9	11159.2	27303.5	35503.1	9020.41	12556.5	29418	36566.3	9020.41	32768.5	27763.1	43156.9	30325.4	39043.3	37442.6	38028.5	41180.7	39495.4	25372.2	36855.8	34873	38487.2	36991.2	33934.3	40420.1	32303.1	24242.7	33610.2	36350.1	37025.7	36064.9	36023.2	38505.5	39370.4	20301.9	33567.3	33190.6	34969	35390.4	39445.4	31917.8	34767.2	22949.6	39640.1	41001.5	41488.9	33027.6	34862.5	29912.5	40437.6	33450.5	32741.2	28715.4	33903.8	33903.8	31437.6	37148.9	37510.8	36759.4	30278.2	34956.9	39837.4	37584.3	39837.4	26482.1	28139	9167.51	34719	33069.4	37090.6	30992.5	34210.8	28722.5	29104.8	NS3
LLLFVTVYSHL	34934.9	30640.4	35009.1	361.33	266.27	2240.53	1617.42	18609.2	827.78	1851.7	21387.1	23640.4	33743.5	7125.99	16185.3	5965.55	40617.4	37800	19177.1	19177.1	22287.9	22663.6	12459.4	14286.6	5411.44	14585.5	23359.5	22292.5	30438.8	31306	17079.9	31306	32860.1	27670.7	11910.9	23607.7	35083.4	7021.52	11286.4	23374.2	36372.5	7021.52	32933.8	27614.2	42752.5	30515.7	39083.9	36534.6	36295.9	39340.2	39299.3	27918	34704	33644.7	38752.1	35341.4	33331	40230.3	32241	24433.1	34919.8	37787.8	38394.8	36431.2	37215.2	40064.8	37551.8	20935	29648.3	32404.6	35331.1	33212.5	37096.7	29699.7	32385.7	20176.6	38326.8	39787.5	40366.4	29249.4	29402.7	25235.6	40209.4	31423	31542.9	25468.8	30504.5	30504.5	31260.9	32933.4	36800	35878.8	28880.9	34164.9	38490.5	35863.3	38490.5	26035.2	26505.6	8122.22	30823	28196.6	33549.1	28987.9	29630.1	27688.1	20717.5	NS3
LLFVTVYSHL	27564.1	21928.4	27824.8	75.41	28.87	265.36	411.56	11943.9	170.74	353.54	10523	12055.2	23021.8	2016.1	6050.71	1556.36	29849.8	24770.6	7183.74	7183.74	9330.42	10750.3	3836.77	5951.5	1518.25	1847.55	14107.9	12241.9	15160.1	16481.1	3141.78	16481.1	20873.9	14425.1	2524.92	9070.33	21033.7	649.29	1298.79	8975.44	22411	649.29	22534.8	14389.9	36930.8	19038.8	30879.4	22347.3	21918.5	27249.8	29189.7	16871.8	23514.4	17511.4	24009.8	24477.5	19772.9	31011	21384.4	12523.3	26206.2	28560.8	30048.8	28341.3	27095.4	32646.8	23002.3	8583.56	12874.6	20713.5	23964.4	21232.7	26659.5	16291.4	22105.2	7608.23	22763.9	30691.8	27917.6	16212.1	17072.5	10909.8	29557.7	17433.3	13625.8	9011.63	13238.6	13238.6	22225.3	27475.6	22871.3	22800.6	16704.7	23883.7	30077.4	28729.1	30077.4	9244.41	8634.05	1533.89	18407.8	12064.6	22733.6	12600.8	15563.8	9944.71	9626.58	NS3
LFVTVYSHL	33984.3	21919.2	34123.5	9942.89	2008.33	2386.73	6055.82	27315.9	10658.7	5669.95	27761.3	24606	30091.7	255.7	899.85	72.66	28500	22872.3	3967.38	3967.38	10015.8	13665.3	2640.9	11127.5	319.34	15601.1	11349.4	10427.8	15945.3	17692.9	4975.91	17692.9	22843.6	15784.8	6668.69	29965	18101.6	6537.81	1800.6	15255.7	16631.4	6537.81	20927.3	13305.2	39504.8	25554.3	35506.6	16582.6	20304.1	27537.2	23835.6	21956	24062.1	20264.4	31053.6	24432	27127.7	37038.1	26980.1	17101.5	26099.8	28454.1	29851.8	29837.9	27055	36726.4	27254.2	12152.9	24817.3	24956.2	28209.4	22486.5	30235	18691	25344.8	13241.8	30043	33280.2	33063	26039.4	23663	16803.8	35513.9	11276.4	15239.2	3417.11	6455.71	6455.71	13365.3	25415.7	11191.6	11529.6	3401.91	13417.4	25756.2	24926.8	25756.2	5120.2	3905.08	33.84	23243	14831.1	27591.8	7318.52	13322	5486.91	12623.4	NS3
FVTVYSHL	29228.5	22807.8	30200.7	11646.7	2408.99	1698.73	3978.43	28880.5	12967.3	14457.1	35877.7	36383.5	37266.4	16302.7	23077.4	12324.2	27230.6	22958.8	23935.7	23935.7	27585.9	24637.2	14133	30922.5	15257.7	32812.5	30183	29133.8	16359.8	27117.7	5287.52	27117.7	18288.3	12643.2	4596.42	33785.9	22324.6	12109.3	10186.5	12909.5	28960.3	12109.3	31680.4	25872.9	43611.7	30758.7	39602.4	24245	21833.9	28108	28601.9	25474	34208.2	21696.9	32370.6	34980.4	33292.4	40898.8	34445.9	23432.9	36025.1	39105.5	38118.3	37154.9	37780.4	42853	24831.2	22320.3	33079.1	36686.7	37099.9	18667.1	27050.6	21219.3	19810.4	18062.7	28763.9	33794	35304.3	30508.8	28707.6	24899.6	40961.6	9196.22	5059.68	1328.63	1121.26	1121.26	16886.7	13846.3	16749.5	14918.6	12492.8	18794.8	12476.5	13808.9	12476.5	2511.67	2205.75	3036.01	5857.65	4548.78	7734.3	1824.91	4873.66	3407.73	2870.53	NS3
LLLFVTVYSHLL	25564.6	22979.5	25449.8	232.39	157.88	1791.39	1303.8	14878.8	505.76	1044.49	20119.3	20046.9	31919.9	13417.7	21276.3	17611.9	40420.1	37637.2	14821.4	14821.4	22189.3	19825.8	10887.8	11953.2	9554.97	11299.2	20924.5	20647	28745.6	27009.1	11353.3	27009.1	32237.8	26927.3	8537.9	19967.1	34180.1	16148.9	15159.9	17734.5	34921	16148.9	32464.3	26942.5	40062.2	27073.1	36778.9	33904.2	33661.5	37058.5	37025.7	23928.7	29799.2	29473.7	34683.8	34122.8	32189	39214.4	30097.9	24253.7	33494.7	36972.8	35288.3	35192.9	36324.5	38056.5	39679.1	18381.9	29952.1	32369.6	35505.8	34234.8	34061.6	32129.9	30196.4	23143.6	36513.3	39851.7	40179.4	22444.5	21627.8	18178.6	38936.2	28515.7	28253.7	22228.2	29895.4	29895.4	27607.6	28657.7	34381.8	31790.3	29097	31268.7	35948	33578.2	35948	24898.2	25361.5	20527.2	23411.3	19867.1	27197.3	21783.2	21201.4	24060.5	18160.1	NS3
LLFVTVYSHLL	27224.1	24061.6	27257.1	219.46	115.1	1488	1320.79	14878.8	610.83	916.68	18288.7	18779.1	30092.1	8248.59	15953	11158	39240.2	36580.5	12565.1	12565.1	18834.1	17416.9	8766.96	10875.6	5837.02	5743.18	20821.6	21548.1	28403.3	27418.6	10602.5	27418.6	30331.7	25001.3	6916.56	13714.4	27803.4	7941.72	5814.77	11004.7	31267.7	7941.72	29726.1	22632.8	39366.1	24598.1	34840.6	31319.5	28703.6	33517.9	36019.3	20894.7	25383.8	23109.3	31314.8	29925.5	27412.1	36213.9	27485.7	19678	33468.3	36577.3	34798.8	34082.6	35627	37769	35063.3	14183.8	20313.3	28350.2	32509.6	28111.6	30219.3	23655.5	26385.2	13980	33359.1	38271.2	36561.1	18543.3	16587	13747.3	34980	20922.5	24605	16394.3	22938	22938	27174.4	27168.8	30505.5	28508.3	24440.2	28811.3	33230.9	32323.7	33230.9	20323.9	19834	15041.3	19017.5	15138.1	22723.1	18329.1	17891.2	18990.4	12871.2	NS3
LFVTVYSHLL	20667.4	13328.7	20603.1	4195.41	346.59	578.59	1731.52	21310.4	5507.66	4156.51	22598.3	19255.9	26125.2	378.78	1358.15	339.84	29704.2	24900.4	2382.37	2382.37	12224.6	11270.1	2224.93	10419.5	786.03	15978.1	11955.4	10943.5	15630.1	14692.6	2020.93	14692.6	21619.8	16392.6	5763.16	24355.2	23210.3	10465.7	7601.81	5702.87	21623.3	10465.7	25554.1	17727	37449.9	22172.2	32350.3	22427	22292.8	26872.3	26166.8	22294.7	19790.7	20057.8	30380	26255.9	27556.3	36924.1	25686.3	18477	24047.8	27416.5	27056.2	28089.1	25893	35067.5	30713.1	11524.1	26663.8	25993.5	30642.1	25127.7	24939.8	21821.4	23860.2	17536.8	29196.3	35439.8	34754.8	14018.9	10685.1	7913.76	36008.3	15568.5	11724.3	6836.14	10951.8	10951.8	15532.7	17601.6	16495.8	13139.3	7848.36	16661.2	21958.1	22729.9	21958.1	8488.44	9122.39	558.35	8914.85	6391.21	12162.1	6902.06	7377.04	8366.98	6673.24	NS3
FVTVYSHLL	10204.8	7004.83	10122.1	67.33	10.15	13.02	22.59	3730.86	89.24	256.03	26255	19697.8	22099.4	5369.5	7514.8	4317.25	9604.73	5047.21	2480.19	2480.19	13145.8	11246.1	2807.47	15675.5	2962	5803.9	15190	11744.5	3602.38	5908.25	48.03	5908.25	9479.29	5018.79	1478.01	13091.5	7607.08	5799.13	1509.9	614.14	10050.8	5799.13	20048.5	10711.2	32374.5	18226.6	31550.1	2274.93	1377.08	2936.53	5874.02	11197.1	10463.4	1593.97	12666.1	15562.3	19786.2	32066.3	21218.2	11473	26851.1	29745.7	28241.5	26099.8	26943.1	35803.2	12627.1	6573.34	11184.4	22142.5	24973.8	11815.6	9221.62	14932	8877.79	10458.5	9848.02	23037	19400.4	12083.5	5257.52	3405.07	26528	1343.32	294.4	47.13	21.2	21.2	5913.31	1276.65	2580.46	1383.89	1411.08	3634.44	681.43	2158.65	681.43	187.37	116.18	531.28	220.4	209.88	389.26	67.52	168.82	147.14	54.94	NS3
LLFVTVYSHLLL	18092	14745.9	18127.3	407.13	216.14	2146.59	1789.82	17687	1263.84	1088.39	11742.3	14586.8	25144	10346.2	17135.6	14864.2	34055.7	29366.4	8579.94	8579.94	11124.3	14612.4	8359.47	9390.69	6485.6	6060.8	18976.7	18704.9	20907.3	20519.4	7221.15	20519.4	28724.7	23800.1	6888.48	15873	27128.2	6814.28	4459.45	554.33	30123.7	6814.28	29184.6	22440.6	37659.2	23320.3	33260.7	31590.7	31273.4	35182.7	36588	22959.3	28372	25381	31289	30683.5	28762.4	36023.2	27639.6	20887.5	32075	34889.2	34287.9	33443.3	34602.4	36048.9	33363.8	13150.1	22811.7	26050.1	30229.8	30370.4	32244.8	26492.7	28710.1	15001.2	32357.7	37299.5	36285.3	6461.85	5725.38	4720.15	34123.2	21443	17976.5	9841.53	17138.2	17138.2	25384.9	24899	30005.6	27137.7	26214.7	28418.7	30424	28585.5	30424	14174.5	14445.9	13786.7	7326.29	5291.99	11837.8	10524.5	12173.1	13901.4	12369	NS3
LFVTVYSHLLL	20475.7	15896.7	20487.7	12560.7	4845.74	5026.39	5690.48	30921.8	19121.5	13244.5	25577.6	26706	27296.4	2214.03	6156.17	2101.59	33758.5	29359.1	6844.2	6844.2	13214.1	17104.3	7348.44	17538.9	2690.57	18108.9	21582.4	21517.3	20906.4	23417.7	7759.2	23417.7	28899	23612.6	15408.8	32286.3	29703.9	14894.7	10682.7	235.12	29712.6	14894.7	32022.6	26352.1	40181.6	27724.1	36860.2	31778.6	31861.2	35616.6	35602.8	30574.5	30399.4	29615.3	38587.2	31985.6	34246.7	40776.8	32283.5	26102.6	32816	35454.4	34900.6	34457.1	34201.2	39625.5	34483.2	18388.1	33702.7	29423.7	35471.2	30544.1	32921.3	28117.4	30299.8	18628.4	36123.1	38780.6	39343.2	5072.39	3757.93	3409.72	39727.7	22013.3	16575.9	7878.39	13298.5	13298.5	23824	23250.8	29175.8	25380.7	20253.2	27214.1	27902.5	27840.1	27902.5	12800	13629.9	3533.43	5547.38	4007.29	9399.42	8840.79	9607.33	13142.3	10360	NS3
FVTVYSHLLL	7797.49	6470.53	7683.09	724.77	97.19	123.94	249.75	13229.7	1677.76	1781.27	19017.3	18736.7	18173.3	9154.23	12713	10605.9	12178.3	6025.36	3928.34	3928.34	8462.03	11605.4	4956.67	16966.4	7343.59	11481.9	18338	15032.2	4263.32	6855.69	137.53	6855.69	13277.8	9002.86	5326	18885.3	18865.3	3440.92	2961.33	89.07	17512.3	3440.92	28033.6	19568.4	33392.7	19187.5	31261.6	12296.5	11202.7	14710.1	18653.6	21508.5	20062.1	12658.1	25675.2	22977.7	27005.3	36908.9	28299.6	19563.1	27923.1	30345.5	30266.4	29362	28576.9	36830.3	14716	10786.4	19889.7	23695.8	28419.9	20744.9	19088.9	21544.1	18138.3	13186	17396.5	27720.8	26230.9	4489.61	2671.25	1704.03	33601.1	6601.71	1179.02	333.23	451.51	451.51	13909.5	6447.05	10949.7	7712.41	10389.8	13021	6744.74	9526.9	6744.74	1048.08	1081.36	3444.5	499.5	357.29	1102.64	730.8	985.96	1012.21	534.3	NS3
LFVTVYSHLLLV	20906.9	15951.7	22581.2	605.49	465.08	693.39	256.15	18308.5	2284.47	4789.6	10929.9	18439.7	20995.1	11495.3	19463.2	13933.9	34698.4	27528.9	9272.95	9272.95	6347.38	14715.6	9778.27	13949.2	7708.24	17296	19804.2	19703.1	19759.9	25019.5	2966.52	25019.5	35053.1	31008.3	16453.7	15720.7	32184.2	17989.6	15453.4	10533.4	37226.9	17989.6	36046.9	30315.3	38728.6	26540	30661	38135.3	39661.6	42447.9	40572.2	31135.7	38198	37966	35903.7	39555.7	37400.1	38160.4	31234.9	30042	32506.5	35595.4	35994.7	35347.1	35222.6	34627.9	37359.7	23725	39422.8	24802	30907.8	28093.4	34300.5	26542.9	27243.8	16729.4	26932	31164.3	34470.9	20122.1	23941.6	18855.9	35647.5	31986.6	19676.2	20252.7	30581.5	30581.5	27339.5	29389.3	19818.1	25548.8	25259.4	28079.1	36091	34877.2	36091	17538.3	12524.1	11362.9	7434.57	8585.33	17045.5	20891.5	16819.3	18761.7	17457.3	NS3
FVTVYSHLLLV	17929.9	14760.8	18954.3	86.61	107.14	140.4	43.56	10354	451.99	1380.51	12602.4	20278.4	19209.2	24190.8	30545.8	28658.3	28688.1	17709.5	9096.37	9096.37	7781.31	15880.9	13482.2	17870.1	17299.1	18569.2	25525.9	23038.2	14968.2	21965.9	699.4	21965.9	33150.4	28871.8	16256.2	14366.6	29438	17321.2	13473	6814.72	35281.8	17321.2	36482.5	30721.4	38508.8	27350.8	31473	33642.6	33616	37560.7	37554.6	29408.7	36319.8	32151.4	32142.8	37662.9	36173.5	38650.8	32207.8	30723.4	34796.1	37558.3	38143.9	35512.3	36635.6	37820.5	31252.8	24010.6	36630	25062.8	30621.5	23136.6	28269.9	25899.2	20579.7	14911.5	19302	27906.5	29517.8	16849.3	19668.8	15385.5	34183.8	23113.4	7836.06	7851.92	15328.8	15328.8	24406.1	19163.8	12497.7	17291.3	20105.4	20957	24723.2	27255.4	24723.2	7688.66	3513.95	16405	2334.17	3472.41	6610.14	9666.55	6346.9	7733.46	5175.85	NS3
VYSHLLLV	28927.1	19723.8	30099.2	4032.03	4337.53	4673.5	1789.63	29778.2	8505.17	13640.6	22677.9	28058.5	27875.4	1551.45	1653.14	655.88	37070.6	30936.2	13348.5	13348.5	9731.83	13589.7	9323.96	22142.5	3146.78	23956.6	28954.7	29267.5	27275.4	34100.7	12364.5	34100.7	34943.7	30631.1	20058	19110.8	26184.1	27096.9	16649.2	22535.5	33528.1	27096.9	33030.1	27677.3	39298.9	26544.9	33284.1	40178.6	41519.9	42973.3	40821.4	26368	33271.2	36029.4	32121.2	40407	35765.7	37289	32545.9	27259.8	35094.8	37812.7	36659.3	36632.4	37518.1	38155.5	38813.8	21396.9	38382	28100.7	34423.9	21264.6	31178.2	17393	23152.9	8048.21	33369.9	35983	39376.3	28817.2	30498.2	26382.3	36541.8	28840.9	22369.1	21314.1	30984.1	30984.1	18134	27632.8	9069.15	11347.6	7345.26	13798.1	35116.5	32308.7	35116.5	19343.4	10770.4	1480.97	6260.08	9241	16162.4	14508.2	13197.3	16931	15905.8	NS3
FVTVYSHLLLVA	21181.5	16521.5	22961.1	1609.7	1004.5	1200.81	668.52	24050.7	5194.3	11867.9	23227.7	29202.3	29533.4	21172.3	27238.8	20621.1	39801.7	31922.7	19084.1	19084.1	12629.1	19389.5	17802.3	26001.2	18916.6	36647.4	28939.3	27836.5	23138.9	23121.4	4293.73	23121.4	31972.4	28184.1	19331.9	29811.1	32000.5	20307.4	20307.2	26571.1	31877.8	20307.4	33865.7	27296.4	41086.8	29507.2	31471	30691.2	36293.5	39391.3	35128.7	36825.9	38994.4	31610.9	24431	39049.7	36353.6	36822.3	27566.8	30497.9	34824.4	37346.8	38231.5	37745.7	36264.4	32979.4	37256.4	26147.8	41607.5	32126.8	29925.2	36102.8	37968.1	35892.4	33559.7	31239	10563.9	26676.8	22944.4	26213.3	32871.8	23154.9	28827.2	33390.5	24408.8	18488.4	28350.8	28350.8	30793.3	31194.7	29232	29800.8	25549.1	30292	33804.6	33802	33804.6	18753	19280.7	17413.1	20616	18962.5	28567.9	24357.8	26999.4	22804.6	22364	NS3
VYSHLLLVA	29620.4	16232.1	31288.7	19460.7	11706.6	10912.2	12643.1	37427.7	19292	21172.5	25647.1	24980.2	24970.8	3302.35	3814.54	1245.46	40752.1	37160.1	8969.41	8969.41	3321.63	7372.33	5681.99	17664.8	2073.83	25736.1	24889.9	25025.7	30986.1	30100.9	18769	30100.9	31689	26089.3	22564.5	27470.6	16357.7	22422.2	7204.6	33303.9	19583	22422.2	24439.4	19077.5	38241	26843.3	27085.1	28053.9	34861.7	38807.1	32907.8	31281.2	30622.8	19314.5	12043.4	36128.2	29617.5	29070.8	22707.6	24309.4	35411.8	36556.4	37390.8	37372.2	34868.1	27895.6	37079.8	20165.3	33975.1	25459.1	20561.9	32779.1	35553.9	28542.2	33058.7	24448.4	21197.1	27866.6	26986.3	33847.8	35014.4	26470.3	17513.1	30642.4	27457.2	15989	30152.7	30152.7	25053.3	35111.6	13421.4	10940.4	4058.56	15525.3	33488.9	33474.1	33488.9	14554.9	8606.25	543.42	25924.2	23899.4	34793.9	10224.6	19716.3	10482.5	29696.8	NS3
YSHLLLVA	21051.2	13752.7	24326.5	17999.7	14158.2	9708.17	7197.28	41534.2	20825.4	32815.7	33366.7	35502.7	32629.5	29143.3	32593.1	28895.6	42739.1	38989.3	30124	30124	6836.21	19329.6	19853.8	31700.7	27089.8	36001.3	35044	34632	31762.5	34568.7	18828.8	34568.7	28905.2	23458.5	8105.1	26325	18062.1	15557.6	6763.01	18298	27756.5	15557.6	23191	14941.2	42021.1	27681.5	30503.8	25648.2	31868.1	37065.4	33154.7	28351.1	38333	23232.2	9681.1	35709.6	19994.7	24601	15540.2	13998.4	36905.3	38644.1	39466.8	38269.2	37499.8	30230.4	29502.7	20099.7	37905.7	27507.2	16190.6	20540.1	32055.9	22932	22248.4	17766.9	5033.36	14509	15906.7	22789.5	28525.3	14675.7	21182.9	33820.7	14867.1	5037.55	11681.5	11681.5	30650.7	30489.6	26669	25230.4	27402	27501.8	20200.2	27686.6	20200.2	5916.89	3986.19	15653	7092.3	6825.86	14171.4	2595.1	8424.57	4689.1	20820.2	NS3
VYSHLLLVAA	26728.2	15202.5	29460.6	11693.9	5000.63	2866	2980.52	36132.4	14487.9	22211.4	24767.9	24404.3	24443.4	8072.54	10238.3	5371.07	40468.7	35985	14319.1	14319.1	1891.18	7913.68	5717.27	14954.2	5005.93	26426.3	21680	21008.9	25934	25097.6	6871.73	25097.6	27263.6	22527.2	13488.2	26585.5	21363.3	14001.6	11243.5	21216.6	26208.7	14001.6	26937.5	18060.6	40080	25978.1	26233.7	30023.8	36180.2	39492.4	33958.2	30158.2	36173.5	24785.9	13681	35395.3	24946.5	25638.5	17562.6	17971.9	33038.3	35603.1	36571.4	35698.4	33950.1	23199.5	34302.3	20566.3	35861	27432.9	18720.5	33827.2	36916.1	29477.2	30932.9	23852.7	5573.91	17829.1	15696	14676.5	22995.4	11360.1	19482.4	37063.8	24126.2	18537.5	28092.2	28092.2	30872.4	38347.9	28982	24974.8	17905.1	26476.7	33126	35183.1	33126	14010.1	14605.7	5058.42	20972.1	17369.7	28091.9	14490.7	22328.7	14011	31546.7	NS3
YSHLLLVAA	14644.2	9054.05	17415.2	2802.95	1181.44	245.97	183.69	28258.3	3854.91	15102.3	25929.5	23861.5	20033.1	30156.9	34326.5	30209.2	29762.8	20015.7	17647.2	17647.2	912.97	6599.14	6519.16	15074.7	13022.4	14719.5	15542.1	15594.5	11188.9	10863.6	394.42	10863.6	13096.4	8152.68	1839.48	14269.1	5785.59	4520.37	1124.55	8033.16	15711	4520.37	14033.2	5093.02	38013.7	20264.1	20838.7	4930.46	10749.2	15853.2	14479.1	15828.4	33466.5	4336.5	949.71	22372.7	8366.34	10677.8	4611.16	4365.49	30261.8	33043.7	35827.6	30097.3	31393.8	12895.8	15191.3	10932.3	24904.4	18131.6	5375.32	15906.5	23095.8	16743.7	12612.2	12325.9	153.45	2477.58	1423.11	17131.9	18743.8	8690.66	5539.16	21235.2	4848.2	683.39	1779.51	1779.51	29125.3	24838	17549.1	17209.7	19245.5	19163.4	6811.18	16263.2	6811.18	704.26	280.64	6886.39	4480.2	3517	10047	368.55	3076.82	491.09	9346.79	NS3
SHLLLVAA	37704.1	30469.5	39894	31877.4	26523.1	22762.7	21809.4	45127.1	33284.8	38458.4	38142.3	39309.9	37145.2	36991.2	39188.9	36689.1	45537.7	44099.5	37892.6	37892.6	14850.6	25337.7	23372.4	33576.7	29561.5	41184.3	34510.1	36674.4	38263.8	39877.6	30356.3	39877.6	32996.2	28672.2	17283.2	32248.6	11439.6	30442.5	9180.11	42501.6	13623.7	30442.5	16864.8	13983.2	42349.2	26524	26753.4	35374.7	36578.5	40651.7	37118.3	25249	18608	3381.5	263.75	34568.4	16918	17331.4	15710.3	13703.7	32569.5	34237.1	33519.8	34284.5	32371	20688.4	45107.6	18025	30563.3	27497.7	16047.7	34678.1	38732.8	30045.5	33980.2	25494.7	18886.7	26195.4	27487.5	37135.2	41472.2	34356.2	4654.07	43894.3	40992.7	36569	41066.8	41066.8	37278.5	43555.6	37384.3	34491.4	29482	31536.1	39885.8	40293.9	39885.8	32502.3	33032.6	24124.9	38572.2	36532.7	41877.2	30715.4	37972.6	32208.2	43602.3	NS3
VYSHLLLVAAGL	31478.8	22844.3	31562	2400.04	2207.57	5940.69	5231.3	30524.6	5277.75	7859.32	29378.2	29978.7	33639.3	983.88	1561.21	225.86	37829.5	36620.5	15199	15199	17939.6	17675.7	5900.2	17719.1	993.69	24281.8	24260.3	24764.2	27190	30578.2	12550.1	30578.2	31788.9	26597.8	17034.8	30527.6	24709	22734.9	16968.4	20121	28958.8	22734.9	29708.7	24910.3	37682.4	23081.6	33119.6	36981.2	37054.6	40371.2	37871.3	26569.9	21899.2	17131.7	26584.9	34228.6	30648	37974.3	31553.5	22079.8	32157	34790.9	32384.3	33990.9	33409.7	36592.4	39323.1	19263	30622.5	33287	35289.8	37744.5	36410.7	33414.8	35807.9	27332.4	39611.4	40632.4	40955.9	24124.4	25605.5	21772.8	35932.5	30080.7	29846.6	22819.4	30634.1	30634.1	26371.2	33195.3	28083.4	23558.7	13536.3	26575.1	37140	33211.8	37140	24474.6	22058.6	2451.8	28415.9	25151.1	32285	19824.5	25757	20632.5	31422	NS3
YSHLLLVAAGL	28829.7	21816.9	29089.4	416.36	539.2	1724.8	1277.46	23480.3	1198.9	2593.11	32483.6	34066	34320.2	24802.2	31399.2	23886.2	32516.7	31511.2	26583.5	26583.5	14770.2	19180.4	10351.9	24667.1	12879.6	19577.1	28803.1	28102.8	21328.7	28635	2967.77	28635	24184.3	17227.6	10179.9	25514.3	18089.3	12295.7	8288.59	1682.85	23788.8	12295.7	27498.5	20822.7	37529.1	21371.6	32118.8	29620.8	25872	30614.2	34253.8	21675.1	14270	8289.3	20062.5	28387	24176.2	35191.8	27406.8	15527.1	32267.8	35538.5	33576.7	32944.1	34039.5	36249.2	28930.9	15035.8	22870.5	29400.5	31616	31218.3	29769.8	27732.2	28661.7	17995.2	29310.2	33915.6	34652.6	10772.8	8907.52	7053.58	30739.4	21629.9	13984.7	5168.52	5547.14	5547.14	29123.7	26307.6	29749.2	26415.1	27364.7	28359.1	22594.6	25869.2	22594.6	10015.2	8212.89	14430.4	8622.28	7696.66	11189	4522.57	8176.09	6245.4	10415.6	NS3
SHLLLVAAGL	32282.5	23612.1	32480.8	224.43	178.92	1595.76	961.61	19350.9	360.5	1446.05	22135.3	23081.6	29629.1	13559.3	19615.9	12390.2	35959.7	33388.7	20384	20384	18823.1	13225.3	6545.38	20050.2	5465.22	13371.3	25018.9	24462.4	24797.1	29985.1	10608.7	29985.1	21032.8	14114.2	9809.84	16517.2	4312.17	10216.1	2032.55	24058	3858.96	10216.1	17558.2	14802.7	26434	11975.6	21129.1	28729.1	26553.8	30572.9	31041.5	12209.5	699.03	210.88	2440.23	17064.5	12868.2	25587.8	20316.6	8257.08	18456.4	20352.5	20151.5	20796.6	17671.3	25871.2	38028.5	6098.56	6071.69	18830	23728.1	32384.7	31787.9	23042.4	31737.7	14854.7	35651.7	34003	34450	28723.2	28508.9	24280	13237.9	30076.5	30119.4	25445.1	28813.8	28813.8	23732.7	30140	25726.6	20290.2	13986.9	20281.7	31277.8	29066.4	31277.8	23780.8	23126.1	6278.26	29505.6	28961.3	31352.7	22921.3	27448.3	22317.6	24080.3	NS3
HLLLVAAGL	32676.1	27816.3	32336.3	115.53	64.04	622.31	373.52	15559.1	126.54	706.89	20884.7	20611.3	32750.8	20920.5	27993.9	18599.8	29022.8	26238.8	15226.2	15226.2	11959.3	12570.8	6178.39	15980.2	4835.32	3110.22	21613	16928.3	17110.6	22823.6	3328.86	22823.6	16282.1	8126.09	4105.42	10236.6	16241.8	4929.72	2930.57	11113.4	21886	4929.72	23931.5	15779.5	36526.3	17087.8	30839.6	20451.4	15495.1	20604	25513.7	14724.1	17244.2	5587.13	18730.4	18331.3	16577.5	30025.7	22756.3	11375.4	28782.6	31547	30106.1	29764.4	28812.8	34789	30685.2	7466.98	6587.37	27239.1	27610	32050.7	29117.1	26066.2	27888.7	19702	28228.4	30840.6	30297.2	26219.2	22540.9	19294.5	27762.2	18942.6	21922.7	11132.4	10671.8	10671.8	23275.2	24950.8	31234.9	28247	22390.7	25513.2	23968	24749.2	23968	13402.3	13083.1	6825.12	19204.9	16367.8	22633.8	12226.3	17944.7	13682.9	6869.35	NS3
LLLVAAGL	36733.6	33143.2	37870	1318.12	784.68	5430.33	3164.29	26979.2	2066.06	5425.75	30030.9	35378.1	40433.2	34567.6	38766.4	35056.5	43376.4	41817.9	32643.6	32643.6	30759.3	22408.1	20805.1	31761.8	23944	29255.1	36394.6	35323.4	36183.7	40367.2	25398.9	40367.2	29296.9	22682	9585.63	25411.2	32130.9	14330.4	11383.3	27679.1	36645.9	14330.4	32110.8	28246.7	44542.6	31932.7	39872.4	37544.1	33912.6	38593.5	39650	23059.2	36258.9	31315.4	36674.8	35104.7	30635.1	39459.9	32653.1	21252.2	38316.4	40897	39641.4	38418.1	40327.5	42197.4	38995.6	18806.2	26337.2	35146.5	36584.4	31963.4	36339.1	27223.5	31485.6	19852.7	40200.3	39549.3	42073.4	35654.8	35511.6	32494.9	42271.4	29121.2	35851.7	25888.9	29544	29544	28411	31903	41834.1	39707.1	36928.8	35939.5	36039.5	31855.7	36039.5	27909.5	29306.1	20491.9	32066.7	30164.8	34095.1	26237.1	32000.8	30715.4	22413.7	NS3
LLVAAGLEAPFL	28984.8	25958.4	29786.6	499.97	263.57	1437.05	1009.34	18960.6	1125.32	3101.08	25641.3	29690.4	35788.1	26891	32299.6	28291.4	37185.1	33954.5	22688.7	22688.7	20983.9	20964.9	15027.2	26098.9	19960.6	27456.9	33563.3	31312.7	27566.2	31355.8	14274.2	31355.8	25778.2	19908.4	21707.9	24639.9	34570.6	3117.67	4976.5	16236.5	26682.9	3117.67	32600.9	27108	41556.3	29786.6	39108.9	22972.2	30346.1	34897.6	26827	31848.1	31701.3	29379.5	38210.8	32838.1	33967.4	40531.8	33221.9	27768.8	33412.2	35184.2	35208.6	36035.6	34149	39887.9	33770.2	19350.9	29862.4	33050.9	34418.7	33362.7	31411.8	32551.9	31419	25190.6	38686.3	39700.2	39817.2	23653	21828.5	17771.5	41747.8	26221.8	24429.4	14373.5	21514.3	21514.3	27693.2	27038.6	37213.2	33597.8	32363.6	32954.8	33706	29329	33706	20038.9	23380	19829.5	25522.8	21818.1	27644.4	19965.5	22996.1	20764.4	16889.1	NS3
LVAAGLEAPFL	31162.7	26374.6	31022.7	2282.84	486.88	360.36	501.89	23414.9	3325.2	7975.57	28045.7	30801.6	29857.9	28920.9	32645.3	25023	27902.5	24073	25679.6	25679.6	14071.2	17456.7	11598.4	26243.4	18489.2	24545.7	33676.1	29697.5	20249.2	26760.6	4918.37	26760.6	19816.8	13029.2	24318.3	29277	32715	4495.1	7680.26	6480.41	27520.9	4495.1	32974.4	27809.1	43534.4	32307.3	40004.2	20033.1	24908.7	28614.9	22636.9	33775.7	34032.5	26891	38308.1	33507.1	37032.9	42366.2	35752.9	31221	36098.1	38109.3	37316.9	38061.9	36746.7	42211.5	31415.5	22697.3	34379.6	37094.7	37310.8	31202.5	25904.8	32595.2	29747.6	25977.8	36219	37505.9	37297.9	18520.5	13274.3	12283.1	43217.6	21974.7	16380.5	10379.7	12119.2	12119.2	29573.7	21900.2	33401.7	29176.4	31618.1	32639.3	27713.9	25108.4	27713.9	16049.6	17958.8	17465.2	13586	11404.3	16235	11969.2	12839	15647.4	7760.12	NS3
VAAGLEAPFL	28814.7	22384.4	28870.2	7066.87	1040.05	749.75	2121.72	30960.7	9734.57	13964.1	30919.2	30236	30097.6	26520.2	29979.6	23888	30535.5	30696.2	25784.9	25784.9	12706.4	11414.6	5757.61	26515.4	14404.5	23180.2	31510.5	28338.8	18776.5	19081.8	1386.53	19081.8	10348.3	5892.87	21684.9	25619.4	24014.8	7189.42	3963.52	1408.96	23537.1	7189.42	31198.4	24964.3	41968.8	29639.7	38703.1	11133.1	9103.46	12298.6	14566.3	26209.9	25423.9	15337	30863.7	26256.2	29497.3	39307.4	30853.3	22154	30406.6	33783	32218.3	31895.4	31587	40072.6	21455.7	14655	22187.4	28627	32135.1	17551.4	13691.4	22526.2	15559.9	15938.9	26421.2	29250.7	29471.8	7198.06	3908.75	2456.71	39806.9	10668.8	3651	1661.01	763.94	763.94	23095.4	11330.2	18263.8	15875	22347.1	24437.8	10424.1	12791.1	10424.1	3459.29	2380.31	9772.98	3204.29	2816.63	4165.96	830.39	1451.92	1480.05	1285.68	NS3
AAGLEAPFL	32004.3	24793.7	32918.8	15215.6	10709.2	9276.27	7564.72	37136	15661.3	23089.6	36333.6	35090.3	31531	31923	33373.6	24835	40745.9	40488	34299	34299	9866.8	16414.2	13553.6	34135	20363.5	28400.5	41433.2	40077.8	34019.9	39495.8	25519.2	39495.8	25187.1	17488.3	28358.2	26783.8	29939.4	27680.9	13619	5079.15	34085.2	27680.9	37602.2	34978.8	44722.7	36272.3	42553.2	27813.6	17776.7	22803.6	27964.2	23111.4	30425.7	29159.7	39202.1	29475.9	31619.1	39067	28944.7	21723.2	31287	34983.8	32108.7	31288	32894.9	38015.4	35250.5	19299.7	29392.8	30849	34361	27397	19298.6	28686.8	21117.2	20161.8	41280.7	39869.4	40712	20920.5	10924.9	12000.5	43217.2	12439.7	14354	7063.12	3734.13	3734.13	26972.8	9063.07	24414.8	19331.7	24523.4	23891.9	12269.8	11210.6	12269.8	13304.2	6912.75	15245.1	6091.83	7787.37	6826.82	1463.3	2391.67	5524.26	2391.28	NS3
AGLEAPFL	41154.4	33470.1	41970.2	28378.7	28961.3	28075.2	21122.4	43282.2	31646.5	33688.8	40719.5	39946.7	38657.5	34530.6	37067	29844.3	46277.3	46341.4	40001.2	40001.2	23424.3	26838.6	21985.4	36528.7	27170.3	39963.1	42956.1	42202.4	42505.8	44393.9	38934.1	44393.9	36237	29989.7	29850.2	30044.6	33613.1	36767.4	22947.1	30101.5	41833.2	36767.4	39007.4	38749.6	45859.1	36790.9	42774.3	40425.4	37809	41048.6	41164.7	24540.1	36065.3	36199.4	40612.6	38246.4	29927.1	40392.6	36865	24373.4	39168.1	40518.2	39857.3	40232.9	39701.9	43425.7	43869.6	23802.7	32246.5	38179	41379.5	30370.8	30873.4	30849.3	28616.5	21282.8	44918.2	43826	45137.9	31388.7	27825.1	26646.5	43914.3	26785.5	37717.1	29483.6	29284.2	29284.2	28627.9	27769.7	34154.9	33567.3	34331.3	32129.9	31915.7	29240.6	31915.7	35455.9	30806	22550.6	23850.6	30554	25625.5	18228	19491.1	27974.2	25277.4	NS3
LVAAGLEAPFLY	1348.1	909.87	1738.52	14607.6	5460.32	4847.31	6836.58	36803.6	17800.2	26403.4	4835.63	4422.5	2474.56	23105.9	28298.7	25964.6	16302.9	4547.1	46.88	46.88	21019.4	409.33	751.61	11725.6	3112.31	10630.1	21727	15384.3	8776.46	2763.35	20313.8	2763.35	32579.4	28295.3	31107.7	31896.1	37881.1	604.97	2503.1	798.32	21978.5	604.97	16913.2	15416	36456.4	24123.6	34716.8	4727.51	33316.2	39163.1	8649.76	38401.1	34375.2	37340.3	40121.2	38155.1	39202.5	41341.9	35199.4	36465.5	26446.9	26211	24226.7	35987.7	24556	39177.1	24102.8	12185.2	40751.7	35350.6	34021.8	35315.4	35023.5	33247	35202.4	27989	35338.7	39000.7	38734.1	4880.2	10484.4	1558.5	43310.8	38179.8	7961.86	4717.8	33217.9	33217.9	33219	31483.6	28909.9	18300	22155.5	40253	37935.7	35970.6	37935.7	8535.77	12153.2	15037.1	25327.5	3117.5	30974.8	7977.38	7486.56	10059.8	24776.2	NS3
VAAGLEAPFLY	2715.54	1324.77	3719.86	26841.2	17838.2	16717.9	17707	41376.8	31191.7	35194.1	13298.2	11933.7	5055.85	22586.3	28957.5	23116.9	25463.8	15754.9	112.68	112.68	22542.1	268.29	711.51	17787.7	2764.61	14358.3	29115.5	22822.1	16292.9	6005.97	24113.7	6005.97	30950.6	27648.6	35293.2	33708.9	35124.8	1495.23	1074.29	102.65	16542.8	1495.23	14603.7	14084.6	38396.9	27378.9	37214.4	935.84	26524.5	33559.3	4179.82	36972.4	33246	35718.1	39770.7	35936.7	36646.7	40530.5	34283	34096.2	27037.7	25922.2	25258.8	35689.9	23644.5	40346.7	14855.6	10378.8	39511.2	34077	33061.6	27792.6	29820.8	28739.7	27770	22773.5	34084.8	36744.7	37247.5	1452.04	2554.93	217.56	42632.4	34539.6	2649.75	748.46	18201.2	18201.2	31260.9	25982.9	21891.7	10869.2	16331.1	38771.8	29260.5	29946.9	29260.5	2975.46	2639.99	10961.6	14792.4	650.69	19922.8	735.49	1123.01	1764.33	16596.8	NS3
AAGLEAPFLY	2117.5	891.02	3197.5	27138.2	28286.8	25426.4	18050.2	43179.8	30957.7	35897.5	7038.56	6368.77	991.3	24369.7	30025.4	23112.8	29950.1	20548.3	111.13	111.13	14783.3	209.89	765.15	13247.9	2526.91	11785.5	31455.3	24333.6	19012.4	10552.5	35401.1	10552.5	36569	33146.1	36788.5	28979.1	37448.7	2507.52	934.69	168.82	20898.8	2507.52	15297	15938	35987.3	23026.2	34905.1	2465.39	31774.8	38094.8	7121.75	34113.9	33807.5	39068.7	41716.6	32720.3	31714.7	37539.6	29660.8	28946.9	14815.7	13566.9	12881.8	26445.8	11182.4	34258.9	19702	5000.79	38989.7	29826	29546.5	33944.2	33220.4	31628	31570.2	24142.2	38063.9	39472.8	40133.4	2237.39	3255.95	332.53	42952.8	39555.3	4706.43	1712.55	26685.8	26685.8	30582.5	26877.6	24348.9	12800.8	18198.5	40251.7	34142.8	34341.7	34142.8	5722.34	4814.54	13956	16057.8	832.46	22463	1465.87	1446.18	3411.08	20228.4	NS3
AGLEAPFLY	7857.11	1777.18	9649.11	28305.2	32506.1	27454.5	18307.5	42497.9	33238.1	34593.1	8801.57	6719.76	2018.18	15506.1	22365.7	11877	36668.9	29469.2	61	61	10135.4	139.01	554.1	9832.48	602.48	7251.13	30350.4	22158.3	27552.7	16247.4	39125.4	16247.4	37818.1	33121.4	37569.3	22815.4	34249.7	3384.83	424.8	441.03	17160.6	3384.83	11065.9	14531.2	31948.9	21283.2	32506.1	2955.53	30608.6	37813.1	8111.77	28894.6	28674.7	36577.7	38704.3	30984.8	27593.6	33712.9	29565	27671.7	20232.4	16503.1	17999.1	29991.3	13693	35624.3	23221.1	4231.79	34290.5	28510.2	28225.3	33247	31628.4	28191.4	29493.5	16586.9	36966.1	38322.6	38663.7	4649.44	4135.65	761.77	40524.3	38096.1	8129.07	2100.34	27841	27841	26515.7	25279.6	17197.4	8063.29	10775.8	37291.4	30850.7	33245.2	30850.7	8685.86	5527.01	7620.17	15128.1	1137.82	22270.3	1322.24	1325.52	4353.33	18289.5	NS3
VAAGLEAPFLYL	13156.9	6823.57	15324.8	3166.73	1473.66	1337.07	1682.92	15340.9	4254.47	7512.6	21566.1	22349.5	20078.8	18516.7	22959.3	17386.8	34887.4	30158.2	4501.67	4501.67	12752.5	3919.04	4589.21	19139.8	9885.18	21298	28528.7	26067.1	20829	19231.7	3457.68	19231.7	18063.5	12711.2	20774.8	26686.6	27557.2	10810.1	6385.06	1197.85	28040.2	10810.1	28434.1	24150.8	41244.9	26396	36334	19145.1	20920.5	26203.1	23164.2	24846.3	29217.5	23407	34821	30858.3	32629.5	39509.5	32267.1	25779.6	30766	32454.8	32176.1	33198.2	31333.4	39249.6	26471.8	15625.5	29160.3	30973.4	33496.2	22143	24008	24720.5	22451.3	15998.8	32232.9	33872.3	35491.2	7999.68	6209.42	2827.69	39339.7	12672.8	4700.12	2155.27	1339.47	1339.47	20662.7	5598.08	20974.2	17056.2	20782.6	23590.4	10744.2	8843.37	10744.2	4829.3	3309.47	9821.42	1531.58	1678.36	2329.6	1282.81	1447.79	2528.85	1006.69	NS3
AAGLEAPFLYL	20626.7	11834.2	23800.6	3218.44	2407.4	7372.25	5015.04	18936.8	3831.17	9304.72	24423.3	23962.9	21762.7	27467	31433.9	25684.1	41947.9	38197.2	10127.2	10127.2	14880.9	8169.55	12043.2	23676	17425.6	27017	37290.6	35485.8	32878.9	35470.1	24709.3	35470.1	27997.8	20864.6	28524.7	26985.7	37822.9	20074.3	12884.2	8065.73	36458.8	20074.3	33822.9	32500.1	43531.6	31443.8	40059.2	30886.7	34452.2	38811.3	34097.3	27084	34987.5	34288.2	41545	32123.3	32906.3	40301.8	32122.6	25596.7	31135.3	32914.5	32714.6	34342.4	31566.8	38649.9	37327	19492.8	31901.9	35335.7	36682.3	35570.4	32037.9	35131.3	32623.5	25048.7	43104.6	41405.5	43373.6	18539.9	16569.1	9524.22	43175.1	24362.9	21037.6	12732.5	13026.6	13026.6	26809.9	7350.82	33984.6	29508.5	31667.1	31589	18051.6	10950.8	18051.6	22078.6	19171.1	21733.1	8157	9183	9201.9	8750.29	8537.07	17047	6358.86	NS3
AGLEAPFLYL	18553.7	10818.5	20852.2	804.76	364.93	1800.39	1029.97	11417.4	812.41	3414.37	15844.7	14491	15718.1	13103.7	17910.1	11668.8	40189	36451.3	8448.76	8448.76	6481.53	3927.62	5290.39	12312.6	6249.72	15765	30536.2	27789.6	28391.6	31355.1	14919.8	31355.1	23473.2	15258.8	20222.8	13490.1	30435.5	13267	7008.01	8706.56	33077	13267	32724.5	30771	38767.6	22510.4	35186.5	31574.3	32200.2	35769.1	34420.6	16301.5	24002.8	25413.2	35314.6	25175.6	20779.7	34079.6	25979.8	16620.5	25564	28057.2	29058.9	27040.6	26178.4	33716.9	34896.4	10206.2	18359.2	27383.6	30358.6	30109.3	27916.7	27794.1	27432.3	13557.2	38963.1	38474.3	38998.2	13732.9	8014.93	6122.16	38209.6	17611.5	22329	15504	14675.4	14675.4	18027.6	5624.86	23504.3	22467.6	23758.7	21979.2	19663.1	11105.1	19663.1	21307.5	18195.7	14052.3	6063.16	10041.2	8472.65	10648.2	8667.74	16281.4	5646.26	NS3
LEAPFLYL	27137	19805.9	29180.2	10426.3	8425.03	9586.14	9511.24	28265	11991.9	20312.9	33823.6	34837.2	34657.1	23861.7	29062.3	25613.3	38812.9	36883.3	25090.2	25090.2	29498	23134.4	15657.5	32127.1	19478.6	34445.2	34377.8	35564.2	31300.9	33558.2	26674.8	33558.2	28972.2	23324.9	18569.8	17153.4	20151.1	17488.5	2428.38	31339.2	25511	17488.5	710.33	992.32	41178.5	27890.5	33449.8	30407.6	27957.8	32371	30657.3	610.24	16264.3	16033.9	25538.6	285.8	102.93	3231.07	1149.71	110.31	7386.94	6609.29	8666.43	8689.25	5359.64	7577.01	40259.1	1019.07	15675.3	1095.05	3625.02	24611.1	27602.6	9874.17	24065	6528.69	36125.4	37966.9	39903.9	34142.4	33097.7	30026.4	29482.6	31116.2	27540.5	22479.5	26183	26183	19449.8	14439.6	25081.5	23930.7	21432.8	23685.5	25184.1	18528.7	25184.1	20648.6	22018.8	17010.7	21029.2	23992.7	23633	18754.6	20083.2	21074.3	17380.9	NS3
AAGLEAPFLYLY	3363.3	1288.93	5574.63	15578	12861.4	16802.4	14729.8	35264.2	18111.4	29044.4	12233.2	10624.5	2865.41	26874.7	31372.7	26468.9	29790.2	15211.7	323.67	323.67	18250.3	316.58	518.78	12529.5	2673.56	13582.3	24865.9	21354.3	17917.5	7440.28	27404.1	7440.28	38511.3	35176.9	34535.1	27770.9	38548.8	4502.84	2506.6	869.69	29366.7	4502.84	1550.89	3289.87	35173.9	22563.8	33451.6	13581.7	40301.8	43376.9	19246.3	15868.7	33762.9	37834.4	39636.2	11541.9	7801.37	12134.2	4192.87	7020	88.96	48.13	199.22	4272.46	46.77	2961.29	26070.7	619.35	37676.3	10907.6	10999.5	38591.8	38481.8	33034.8	36954.4	26682	39141.9	41195.9	42088.4	3008.09	8234.95	1280.22	40281.7	38521.3	7384.54	5503.97	33221.2	33221.2	32675	25272	28088.2	18331.8	22436	38676.3	35613.9	29864.4	35613.9	7567.34	6341.41	19008.7	22042.6	2877.87	28113.8	3641.61	3769.7	5290.39	27369.7	NS3
AGLEAPFLYLY	6336.33	2485.61	10056.4	12241.1	11889.9	19371.4	13976.4	33703.1	15558.4	24716	11267.9	10481.9	7857.19	23687.3	29530.8	21923.9	34062.7	23048.4	546.18	546.18	18107.3	415.37	716.2	11523.3	2068.29	15424.3	27227.9	24312.5	25232.9	19041.4	35147.3	19041.4	40573.9	36867	35454.7	25822.8	38983.8	6552.32	2370.23	5587.13	29101.1	6552.32	996.37	2678.95	35128.7	23142.6	33578.9	21063.6	41164.7	44282.6	24307.6	16141.8	32182	36851.8	39105.9	10074	6456.47	10992.7	3803.25	6323.25	89.34	49.92	201.56	3718.41	46.12	3013.72	33676.1	515.05	35609.3	10622	10493.4	39245.4	38611.5	32208.5	37466.2	23780.8	42282.8	42397.8	43314.1	7266.45	12907.5	3319.37	39867.7	39520.6	20175.8	17274.1	40784.8	40784.8	33301.1	31345.6	30575.8	23609.3	25719.4	38196.4	39728.6	36358.3	39728.6	20433.9	21462.2	23665.5	29004.9	9499.83	33756.7	14708	12741.4	20621.6	32448.5	NS3
LEAPFLYLY	2985.2	632.97	4264.7	25170.2	18912.7	11427.6	10411.7	41385.7	28838.7	33374.6	16654.7	12229.4	6893.18	10816.6	15871.4	13439.5	18051.6	8405.17	28.97	28.97	20529.4	157.32	181.17	14238	634.35	7019.39	16453.9	14379	14161.1	3815.2	24417.2	3815.2	35668.3	32654.2	32526.5	12793.8	23204.8	1198.64	81.89	7411.04	7019.55	1198.64	8.68	29.49	23431.4	12219.2	21907.5	2484.43	22578.5	31113.5	4776.71	4172.19	12771.2	18581.9	21284.4	1578.01	1691.96	2622.11	735.25	1450.19	56.63	23.88	83.08	1738.97	21.13	1008.97	27334.2	69.15	24817.3	1548.66	1474.65	27928.2	30117.8	13185.9	26033.8	9242.4	24773.5	31239.3	32618.2	11220.2	16088.4	5552.42	20850.4	42471.3	7930.82	5649.87	31412.5	31412.5	26097	30132.8	12889.5	6714.74	6066.18	30979.1	30550	34327.6	30550	4529.87	5312.99	9830.88	23930	5354.13	30396.1	6543.61	7485.26	5003.93	23466.1	NS3
LEAPFLYLYAL	26707.4	16387.6	29466.7	19009.7	10981.5	6210.09	7437.31	36595.1	23599.8	23073.6	34179	33168	32769.6	14554.1	21016.9	19803.1	33497.6	31138	12149.6	12149.6	29160.3	17684.6	10483.1	27820.2	12442.8	23455.7	24145	26287.4	25840.2	26104	9446.22	26104	5930.48	2916.49	2749.52	14567.7	14764.5	16523.1	4425.56	29979.3	22755.8	16523.1	1373.33	1133.4	36849.8	21473.6	31164.7	3708.12	4444.66	6049.66	13641.1	1794.83	14051.5	8022.99	16197	196.14	109.15	3092.91	1261.54	132.99	5012.6	3943.89	6111.24	6131.37	3396.76	3614.64	40929.3	1127.55	12311	3317.83	4363.09	10173	17513.3	15892.2	9787.8	12647	4488.59	12305.1	7601.31	28413.8	27741.8	23146.9	21694.8	27261.2	32638.3	24504.8	25705.2	25705.2	30357	33338.6	33309.3	32818.2	29223.8	32246.5	31859.2	32134	31859.2	25498.6	22182.5	19257.1	30878	29716.1	33879.6	20160.7	28832.5	21149.4	32086.1	NS3
LEAPFLYLYALV	23341	13750.2	26031.3	14006.8	6159.64	3334.96	4578.6	31865.4	16679.9	20214.2	29823	29457.5	32413	15470.3	22721.6	19176.2	35788.1	29826	12935	12935	22422.4	18072.7	8521.01	18829.2	11713.9	32460.1	18036	21625.4	25412.6	22482.7	3035.19	22482.7	22945.7	15851.2	12069.9	9016.7	25520.1	23171.2	11396.1	36391.8	31052.6	23171.2	6876.19	6553.88	36680	23273.2	28363.1	23847	24565.9	29758.3	29947.5	3398.85	23069.4	21629.4	23858.6	4797.12	1699.7	4607.42	1349.83	1020.73	6397.57	6422.4	8239.23	8857.64	5569.27	2667.03	42998.9	3007.7	26637.6	703.93	3925.33	22226.8	26509.3	15033.8	19655.6	9329.41	16543.3	23172.2	22726.7	32497	33996.8	26139.9	25670.5	38152.6	33943.8	35574.2	39759.5	39759.5	30600.7	34947.8	31815.4	35025.8	32385.4	33878.5	39568.1	37244.2	39568.1	29859.9	31802	24055.1	32587.8	33224	36629.2	33861.7	35932.1	30898.8	36362.3	NS3
LYLYALVY	23326.1	11661.4	26296.8	34301.6	36280.9	37634.8	34112.8	45145.7	38191	37222.1	18686.3	25393.1	28338.8	10385.6	17501	6552.75	41058.8	35917.7	608.4	608.4	20809.4	3926.09	6585.23	22463.5	1057.63	28935	26176.2	27633	36616.2	32000.5	43048.7	32000.5	43135.4	41107.3	34177.9	41180.3	35615.8	10314.2	981.2	19073.2	18159.5	10314.2	8804.61	10994.1	40370.8	32639	40214.2	15116.2	40540.1	43404.6	21143.5	38605.2	40295.2	40326.2	40491.5	41462.4	39582.7	40530.1	34897.9	33626.2	33188.4	34306	33912.6	41750.5	33962.6	39959.2	34319.4	17780.8	42828.5	37881.9	34101.4	38908.4	43569.7	34075.2	38847	28924	41396.9	40418.4	42008.3	34257.1	40386.9	30678.2	41009.5	40931.9	29101.7	8793	37271.3	37271.3	32691.3	41830.1	28125.6	18630.4	8168.93	37635.2	42474.9	42249.9	42474.9	18828.2	15768.2	279.14	41358.9	20266.3	43599	11694.7	21104.2	19079	41032.2	NS3
LYLYALVYF	33719.1	19815.1	34360.3	24300.7	22528.9	19227.1	14550.4	35277.9	30498.2	13973.9	28423.3	25901.5	27863	17.32	54.67	7.4	34770.9	30194.1	496.71	496.71	11974.3	7384.31	1950.74	9625.12	27.51	5982.1	11518.1	14014.4	31041.5	22325.6	30557.3	22325.6	37493.3	34568.4	26201.9	36141.8	28237.2	12527.8	908.55	15121.1	15431.8	12527.8	11191.8	9198.8	31481.6	26419.7	38010	13068	31665.7	36902.9	19653.9	25972.2	28357.9	33870.5	39076.7	33612	30044.9	38115.9	32557.8	22952.6	29159.1	30247.8	30960.7	33138.2	29415.1	39105.9	31175.8	11188.7	35399.2	31361.2	34139.1	32329	36647.8	26359.2	29944.9	18582.5	37257.6	39671.8	38826.4	18462	14914.2	12871.9	37898.7	25430.2	24974.3	6988.48	23077.4	23077.4	20781.9	33480.2	21588.5	16410.5	2401.29	26346.9	32112.8	33161.2	32112.8	14209.6	10959.3	113.96	37657.2	21750.7	39229.2	10070.2	18384.7	12311.3	30406.6	NS3
YLYALVYF	28628.8	22765.6	29353.4	3052.15	2299.08	6757.45	4906.3	25709.4	6956.26	5830.78	18346.3	18185.1	28383	1069.13	3640.7	437.47	34159	28907.1	3563.38	3563.38	26925.9	19861.3	10074.1	18287.7	1496.79	7208.42	21311.4	23657.6	28767.3	25263.2	29814.7	25263.2	35612	31310	8800.13	22616.1	29636.8	1905.19	405.61	12552.6	21243.2	1905.19	13700.4	9483.19	36798.4	26394.6	36543.7	18071.3	32708.6	38262.6	25224.4	18994.5	30839.6	31697.2	36829.1	34189	22226	35734	28710.4	15211.2	29522.8	32340.9	33701.2	33142.9	31450.9	36728	19861.9	9252.31	29704.5	30860	31614	30588.7	36494.3	23839.2	28937.8	14612.7	35693	39448.8	38670.4	28201.2	23895.3	21975	35725.1	21505.2	10787	2225.24	11689	11689	22647	23341	23823	22908.7	12381.5	28954.7	28125	27749.3	28125	7327.32	8095.72	3482.95	26908.7	10059.6	28313.4	7518.7	11298	10083.7	11269.7	NS3
LYLYALVYFL	23707.5	16340.5	23369.1	21.5	12.42	172.61	177.3	4040.94	59.67	115.56	8643.39	7370.74	17569.5	35.38	141.87	17.62	36039.9	31340.8	1231.71	1231.71	4536.09	8762.51	1235.46	1611.73	55.73	3338.42	3428.21	4758.55	21346.9	11411.4	3807.08	11411.4	32074	26779.2	7093.07	11625.4	23742.7	10461.8	7125.99	19650.1	26330.7	10461.8	21133.2	14586.5	29396.6	15590.4	27751.4	26248.2	27081.6	32150.4	31866.1	17200.4	18973.8	18544.5	25939.6	26916.6	20872.5	30431.9	23645.3	14243.4	26021.7	28688.1	30362.2	27726.5	28559.5	31525.9	31472	7635.11	18141.8	22392.6	29706.5	29281.1	29133.8	23018.3	24926.5	15016.9	28922.4	37466.6	34812.3	16673.2	18406	12963.1	26536	21453.9	20764.2	17038	26626.6	26626.6	19502	25645.5	16261.1	17339.2	7389.58	19472.1	30160.5	30336.9	30160.5	16103.7	12587.4	855.97	23025	19377.9	27519.7	15527.1	16482	11322.3	11469.4	NS3
YLYALVYFL	15040.8	10972.5	13329.3	2.72	2.46	6.44	5.2	162.98	3.85	8.91	5239.29	2298.61	10405.6	1349.37	5548.4	1920.36	24023.9	19235.7	293.43	293.43	8801.09	8446.02	1762.82	756.05	261.82	243.05	1939.38	2558.69	8730.05	3993.96	192.75	3993.96	24621.8	14228.1	919.96	2113.63	7536.29	2611.69	668.2	8507.1	15526	2611.69	14723.1	4913.85	19589.4	6335.65	21601.6	9349.93	7464.64	14295.8	17242.2	4943.65	5756.18	1140.38	9851.65	13538	6129.12	19410.5	13014.2	4150.98	21570	22785.1	24840.4	19717.6	21620.5	24653	14958.7	1955.71	2018.03	15505	19322.9	22750.6	19146.4	16458	12459.2	6659.97	13435	30017.3	21608.8	20593	11810.4	8512.26	9324.27	3428.59	1270.58	752.99	954.69	954.69	6332.01	4053.43	2442.06	2814.77	1504.73	4625.55	2985.78	8534.11	2985.78	1022.72	447.49	853.03	3538.22	1835.36	5293.77	775.5	921.85	648.73	253.9	NS3
LYALVYFL	34917.9	24747.8	34666.5	740.07	538.69	5788.54	4440.81	25095.7	2337.89	3302.21	29290.9	26365.5	33043.4	434.7	971.39	121.03	42604.3	40757.8	9471.91	9471.91	18680.4	20834.6	5439.38	12682.5	850.19	20934	14680.7	19577.3	34179.7	27309.1	18752.7	27309.1	36963.2	31481.2	12768.7	26030.1	26631.8	28082.1	17186.1	32570.2	33394.1	28082.1	23007.6	18387.5	40760.5	28720.1	37601.8	33004.8	33748.3	37054.1	36237.4	22567.2	27130.9	25576.2	33327	35447.5	29485.8	36307.2	29325.2	18397	34749.1	37840.5	36923.7	36061.8	37587.5	38544.7	40525.7	16820.4	31265	33294.9	38737	31208.2	34773.9	25151.9	27056.7	17859	38872.2	42796.5	42333.7	30874	30606.3	25004	35268	27886.5	32651	24969.4	33913.7	33913.7	22232.8	33469	21907.8	18764.3	7127.45	20491.5	35441.7	34504.8	35441.7	24225.9	19781.7	672.45	33021.5	29793.7	36952.1	18612.1	22944.9	18301.7	26277.2	NS3
YLYALVYFLQSI	26420	21301.5	26266.4	32.74	32.57	307.43	146.52	7357.11	65.97	562.86	19217	18982.6	30276.6	4609.02	7554.58	3036.21	33044.1	32263.3	11080.1	11080.1	17416.1	21055.1	10701.2	11030.6	3981.88	3260.32	18291.4	19656.2	26981	27689	5584.35	27689	30600	24938.9	7597.12	5161.75	25356.6	6056.28	5683.22	20708.3	31486.7	6056.28	28434.1	19114.5	32482.6	18831.2	30502.1	33564.8	33279.8	37992.8	37598.9	20179.2	25013.8	21416.3	24296	32298.9	23085.9	30514.7	23285.3	16125.5	27154.7	30855.3	31795.1	29433.6	29727.7	30636.4	29306.1	14441	23124.1	19653.9	24421.4	23971.4	25845.2	20027	19668.4	9631.68	24218	32265.7	31709.2	23896.3	25514.3	19752.4	26756.3	20127.6	18726.4	14353.8	21008.7	21008.7	28080.6	27324.2	21574.5	26908.7	21646.7	23580.7	32428.8	31534	32428.8	12668	8336.35	8623.78	20780.6	19005.8	25752.5	15343.4	19326	11345.8	13504.4	NS3
LYALVYFLQSI	32573.7	24408.2	32594.2	1312.3	759.4	2727.65	1911.21	26468.4	3013.27	6804.11	29441.2	30802.3	34851.9	296.94	474.75	81.99	35777.7	35880	16316.8	16316.8	15893.6	21205.6	7393.82	18118.3	703.99	14049.4	23372.9	26164	30914.1	33860.6	12459.6	33860.6	34794.6	30354	12953.2	21403.6	28435.9	16270.5	11975.2	19183.7	34081.5	16270.5	30164.8	22964.8	38001.8	27584.1	35229.9	34322.4	34769.4	39335.5	38601.4	27062.3	30315.9	31868.1	32792.3	37319.7	31823.7	36917.7	27405.9	21111.7	30468.8	34139.4	33826.1	32317.5	33415.1	34981.1	35862.6	22597.5	36186.5	25227.2	31461.1	18313	26241.4	19509.4	16628.5	13724.3	28774.8	35326.1	35614.7	20928.6	21576.3	16723.5	35624.3	28072.7	24006	12968.5	19118.4	19118.4	31109.1	34828.9	24692.5	29221.9	18547.7	26292.5	33820.3	33773.1	33820.3	15651.1	10416.2	2835.65	21769.1	18374.5	27366.8	12984	20674.8	12254.3	26585.5	NS3
YALVYFLQSI	21128.2	15481.5	21236.6	39.2	20.79	74.17	55.87	8204	55.7	582.69	22341	23641.7	25585.9	6848.5	12338.2	7608.8	12899.7	14935.1	12644.5	12644.5	8828.93	16074.1	6980.47	17200.8	3061.21	3519.05	23575.1	21848.6	11151.8	20046.5	223.97	20046.5	16011.5	10945	1463.64	5955.23	11371.4	3268.87	1657.62	887.1	19693.3	3268.87	22457.6	11605.8	30959	17676	26150.4	10119.6	10493	17199.5	20695.3	12490.3	20748.2	12899	14176	24049.9	15767.2	24728.3	16321.1	7543.47	19160.3	23089.1	25576.5	23295.9	20962.4	26370.3	10553.9	10257.4	21425.3	11439.4	16180.8	2045.35	6373.19	5389.35	1577.69	1883.54	4353.38	16553.2	14055.7	3433.45	2779.57	1337.59	24605.2	11929.8	1355.85	346.37	412.64	412.64	21797.4	16437.7	10186.8	15880	15856.8	15393.1	7790.83	15623.5	7790.83	518.6	135.26	3779.91	1625.26	1529.23	3480.8	326.83	1190.87	222.91	2516.13	NS3
LVYFLQSI	33895.8	29493.5	34439.6	5126.96	3249.89	4449.18	2953.93	31235.2	7544.53	13289.7	25016.5	29278.9	31283.9	24056.9	30578.5	25179.4	29222.2	30885.7	27030.4	27030.4	9956.88	17078.2	12418.3	25663.5	9864.13	6670.86	30571.5	31456.4	23452.7	30879	9571.02	30879	25050.4	18180.8	8858.89	14792.1	21753.1	9975	6128.26	4728.17	33612.4	9975	27337.8	19509.8	41583.7	29175.5	34548.5	33194.9	33748.7	37999.3	36734	24810.3	36794.8	33920.3	30104.8	36059.8	28251	33574.9	26500.2	18291.8	34553.4	37850.4	37371.8	35149.9	36968.4	38052.4	30369.1	21644.1	31938.2	26027.6	29050.1	4576.96	19627.6	7510.41	7674.53	3186.59	19269.6	26884.9	29650	17642.4	19354.7	16629.8	35706.1	21190.2	14020.6	6271.67	11166.5	11166.5	29775.7	28860.2	21286.5	24897.4	26827.9	29059.8	27801.9	29737.3	27801.9	7393.42	3265.08	9209.17	6697.83	4913.37	12428.2	5814.27	8657.71	6712.05	12919.1	NS3
YALVYFLQSINF	25632.2	15027	26804.4	9230.01	5710.83	9390.89	8189.81	34875.3	14230.9	21286.9	26084.8	28145.1	30499.8	58.83	209.67	22.66	29958.6	25874.9	1355.38	1355.38	24351.8	15153.9	5054.81	17772.9	128.86	11491	19267.8	20373.8	22048.6	22609	22777.7	22609	31889.2	28313.7	13440.1	29521.9	24486.5	4016.79	1157.28	749.78	16505.9	4016.79	14233.6	9736.46	31133	21607.9	33872.3	4490.68	23418.2	27888	14408.4	22976	27335.7	30785.6	35463.2	32261.9	27927.6	36046.5	30737.7	21302.1	24975.1	26861.3	28166.4	30640.1	25844.3	36167.7	19036.3	10868.9	35831.1	27253.9	30897.8	17992.3	26508.5	17114.5	18503	12609.8	28157.6	34550.8	34890.8	7476.36	5054.04	4038.19	36537	27826.3	5552.06	765.16	6173.58	6173.58	25515.1	27603.8	25597	21811.5	7180.95	28726	25147.8	27969.3	25147.8	4092.03	3289.59	839.61	20613.8	4517.53	22942.9	1986.18	4328.06	2914.16	16396.5	NS3
LVYFLQSINF	23342.8	15164.5	23689.6	16395.2	9483.5	7551.48	8977.57	34864.3	22787.1	16408.2	8131.19	9814.1	10446.1	27.3	83.83	18.21	11862.6	7885.39	936.35	936.35	10454.8	3063.23	1121.13	9021.19	75.5	746.48	14570.2	13892.2	8109.14	7326.37	13491.2	7326.37	23105.1	18172.7	15075.4	21812	24016.3	164.54	273.89	199.4	13283.8	164.54	12700.7	9472.12	28279.7	20396.3	30935.2	6550.34	25821.7	30030	12291	23994.8	25646.8	34101.4	36518.8	29864	27111.2	35322.2	28074.9	18876.3	21589.4	23011	24070.7	26876.4	21243.7	34933.4	15236.7	6829.11	31104.4	24182.2	26895.9	18544.1	26446.6	14976	20409.4	8920.83	27230.9	31437.3	31603.4	4166.91	3495.94	2701.01	36691.1	27947.3	5447.57	1703.88	13480	13480	24525.8	27760.4	23329.7	18439.5	7433.44	29639.7	31164	31104	31164	4781.05	6848.57	644.91	18173.1	2546.51	21558.1	7135.71	8954	7367.14	16848.8	NS3
VYFLQSINF	32857.6	19009.9	33634.5	26727.3	21707.5	18756	18441.3	35597.4	29419.2	16067.7	22830.3	19876.5	21593.4	9.38	16.68	4.12	29265.9	26118.7	340.91	340.91	9042.89	3868.53	796.42	7570.54	13.73	1720.37	11572.8	12717.7	25066.4	22363.8	29677.5	22363.8	33112.1	28267.8	18703.3	31021.4	13525.6	7030.8	276.41	7585.62	6804.33	7030.8	6031.75	5722.09	24297.8	20275.1	32477.6	7696.82	25222.8	33099.9	13431.2	18751.9	18579.7	26231.4	31041.8	28034.2	22841.1	32681	28036.3	17104.7	26132.3	25209.7	27135.9	31658.5	22958.6	35130.9	24536.7	6619.81	28982.3	25325.3	29085.3	22311.6	29032.5	14705.3	22691.1	8203.65	35939.5	37645.8	36380.4	15658	11566.9	12952.7	31828.8	17664.6	17763.7	2965.2	13955	13955	14701.3	29197.9	7959.88	5457.54	409.62	16894.2	28876.8	30026.7	28876.8	8487.24	3876.54	19.33	31397.5	13907.1	33613.8	3395.43	7931.59	4655.83	21539.2	NS3
YFLQSINF	33431	20719.1	33649.5	31129.3	30267.1	28835.6	26005.9	40865.6	33112.4	26534.3	35159.8	33958.9	35226.5	306.67	1081.59	95.54	36529.5	33951.6	3110.79	3110.79	24941.6	19961.2	9374.84	24491.8	565.16	21963.6	24937.6	26081.4	32194.3	33711.1	38510.5	33711.1	34962.9	30870	12571.1	37389.2	26601.3	13036.5	2359.97	18821.4	17924.7	13036.5	12767.9	11338.4	38726.1	29105.2	39465.5	14315.8	30892.1	36268.8	19687.3	27752	31009.6	34042.1	38669.2	35930.1	30287.1	39224.1	33434.3	22266.5	31781	33621.1	33671.7	37609.1	32080.9	41634.6	31012	14231	38265.4	34560.1	36569.8	28821.2	36761	21510.1	31000.9	17270.3	39153.8	40925.8	41687.8	29289.3	26102.9	25979.5	40355	27919.5	21730	6348.75	23225.7	23225.7	13016.5	32054.5	25734.1	19537.3	4953.99	23654.5	35398	32717.8	35398	14336.7	13439.9	75.79	35632.4	20084.3	37107.1	9079.46	16275.9	14384.9	31334.8	NS3
LVYFLQSINFV	29620.1	23731.2	30294	1384.34	971.56	1227.5	464.09	22571.4	3610.46	7984.63	17549.7	19594.2	22514.5	2529.56	7026.69	1646.52	35392.6	29829.2	14208	14208	6311.15	13690.3	8348.8	11444.4	2498.26	17632.1	18354.1	17180.5	20202	17848	607.8	17848	34887.4	30875	23805.2	18299.7	34153.4	14171	11952.4	11708	36112.5	14171	31746	28752.1	41370.5	31308.3	34557.1	34498.1	38196	40736.2	37366.2	32637.9	38439.3	39099.5	36565.5	38693.8	37008.1	38349.6	31161.6	30072.9	35240.9	37901.6	37352.8	36710.9	36858.6	38817.6	37531.9	22853.5	39000.7	28536.4	32849.4	23402.2	28637.8	24104.6	21453.7	15983.3	23816.8	32797.6	32512.8	21793.4	24679.9	20521.4	37306.4	32651.7	21560	20018.3	29594.8	29594.8	32616	34368.1	26138.8	30657.3	26954.8	31653.4	37026.5	37259.6	37026.5	20681.2	15299.2	10324.2	13105.9	11588.7	21596.4	23381	21017.8	21080.7	20786.2	NS3
VYFLQSINFV	29539.2	16598	30231.4	5057.05	3347	3758.05	3278.79	25419.5	5595.97	6003.63	21691.5	19060.8	21312.3	118.46	304.34	51.77	35105.5	31473.4	4203.18	4203.18	2895.33	7424.44	1636.57	5601.6	208.78	14117.8	10317.5	11267.8	24318.1	19833.1	4043.57	19833.1	34539.6	30613.9	19617.4	21255	26132.6	21913.7	8955.36	23519.2	27176.4	21913.7	26899.4	24225.4	35593.1	24227.5	28414.4	32471	35905.2	39066.2	34247.5	25913.2	27632.8	30203	27451	35022	30026.7	33148.6	27769.7	22436.5	30704.5	32515.3	32671.8	33106.7	31390.4	34645.5	35887	14659.6	33156.2	22614.4	29841.4	23148.1	26158.6	18550.3	21607.6	12044.9	29031.9	37248.7	35462.4	25249.8	25279.3	23523.6	29016.5	24765.8	23994.3	18073.5	28340.4	28340.4	21807.3	32321	6346.28	10073.4	6113.95	15752.7	34953.5	34130.9	34953.5	16421.5	9330.02	562.95	22862.9	20797.5	30381.3	15404.1	17380.9	12627.5	23296.1	NS3
YFLQSINFV	24176.9	10812.8	25097	306.16	318.41	430.17	133.24	9486.37	218.28	713.11	28740.3	22572.8	26014.1	1062.77	1997.82	130.07	27695.3	21616.5	2265.5	2265.5	6571.14	12082.8	3283.58	9521.12	431.93	15344.6	8260.12	7989.73	18718.1	20785.5	1649.61	20785.5	29060.5	21688.2	8098.53	14886.4	20655.5	18951.4	8182.55	27015.8	22986.9	18951.4	22897.8	13908.8	35679.5	22527.7	29125	19606.3	20179.9	28395.9	25308.1	21302.6	21010.8	15793	19985.7	27233.2	25079.4	30770	22863.6	18529.5	27756.2	31075.8	31310.7	30130.8	29219	31454.7	24417.5	14755.5	27047.3	20634.1	23247.5	16601.2	20226.9	17671.3	15804.4	13124.8	15787.3	31090.2	27663	31040.2	25726.3	25157.4	22420.7	11397.4	10284.9	3626.59	8690.47	8690.47	8588.11	17030.4	2541.66	4240.64	1956.18	5475.93	17360.3	18941.2	17360.3	4776.56	1943.5	51.48	11085.8	9920.1	17171.8	3704.84	6013.83	3827.23	6394.11	NS3
FLQSINFV	23296.4	19328.1	24356.3	51.61	31.71	308.79	168.13	9987.63	41.9	1571.02	32685.3	30024.4	36926.5	23968.3	28018.1	20913.9	40778.6	35983.8	20599.9	20599.9	22805.3	23880.5	16355	25731.6	18397.2	31761.4	28424.5	27985.7	32495.2	35092.9	6596.71	35092.9	32947.7	27631	9140.67	13731.1	33115.3	17378.9	16821.8	39143.2	35236	17378.9	31303.6	24993.2	42095.2	28424.5	37597.3	32594.9	33963.7	39243.2	36325.7	27113.9	34149.4	27811.8	27154.7	36585.7	30776.6	36833.5	27071.7	24004.9	35582.7	39071.6	36839.9	36528.3	38468.8	37710.6	33629.8	21370.7	33572.7	30367.8	33107.4	23513.9	27689.9	23274	20367	18832.9	23673.5	35923.9	35255.4	37097.8	37999.3	33885.1	33471.9	24810.8	14774.7	18164.6	25764.5	25764.5	15104.9	11635.7	18002.6	22116.4	22012.6	15901.9	25973	20125.2	25973	14427.8	11838.8	11287	14319.8	17225.4	19995.4	15327.7	14368.1	16429.7	7061.75	NS3
VYFLQSINFVRI	29617.5	21801.4	30775.3	2668.76	1135.04	5622.79	5567.04	28633.5	4351.92	13850.5	23591.1	14673.4	24740.6	290.9	635.4	162.75	40954.1	39806.9	14964.2	14964.2	11442.7	18139.9	6289.27	604.97	642.15	17375.5	1988.27	2178.05	32749.7	9172.17	18256.6	9172.17	38454.7	35163.2	19809.1	15293	31084.9	20093.4	10600.4	29674.3	34060.4	20093.4	31389.7	27194.4	36363.9	22379	31028.4	38175.3	39119	42548.6	39981.2	17486.6	27758.3	31346.6	32555.8	32140	27556.3	33559.7	25496.6	18349.5	29557.4	32317.8	30249.7	31263.3	31100.7	33783	41913	14472.3	29757.9	19649	29268.1	28551.8	31821.3	23108.6	26702.8	11543.4	37524.6	41319.5	41543.7	30335.3	29324.2	26387.1	34347.3	32811.1	35672.1	30235.3	36787.7	36787.7	28877.1	34916.4	26732.5	28868.7	20131	27386.3	40875.3	37875.8	40875.3	29587.8	26301.6	5552.48	33518.7	33739.2	36533.4	29270	30481.4	26743.3	30393.4	NS3
YFLQSINFVRI	28044.8	18511.2	28334.9	629.73	407.84	2096.98	1313.19	22962.5	1240.63	5605.36	24052.7	15616.2	25775.1	1047.01	3008.35	375.26	38416.4	37300.7	10216.6	10216.6	17643.8	22076.5	8938.13	1660.19	1374.25	21373.5	1390.49	1207.87	30035.1	7766.09	14269.4	7766.09	36719.3	32972.6	13588.9	8656.68	30710.8	12243.4	5457.83	30844.3	30201	12243.4	28763.9	23811.2	35319.2	19193.3	30684.9	33994.6	34009.6	39202.9	37873.3	13489.3	18657	20726.9	25512.6	20681.2	19260.2	30019.5	21982.6	12623.5	27949.4	30767.3	30051.4	29032.5	28926.8	33790.3	37850.4	11399.5	21434.8	14616.8	23442.5	25632.7	29109.2	21477.3	24881.8	11338.8	33496.5	38973.3	38924.8	31178.5	28369.2	26596.7	32029.6	29893.5	25174	22324.4	28084.6	28084.6	25468.8	28588.3	24618.6	26637.3	19144.7	21791	34033.2	32407.1	34033.2	21238.6	20720.7	3786.74	24896.9	27846.5	28928.7	24663.9	25396.1	21485.2	19392.4	NS3
FLQSINFVRI	15814	13063.2	15344.4	18.1	9.26	104.03	88.23	4380.97	18.35	293.09	14483.9	5872.37	17603.3	6519.16	9721.2	7451.48	32388.9	29880.2	8000.02	8000.02	15664.3	13941.9	5710.9	2177.3	4331.01	4912.31	3146.13	1406.3	20475	1703.29	1481.82	1703.29	25629.9	19876.1	4584.84	2351.92	23322.9	3894.7	2202.1	22696.5	22051.4	3894.7	24881	17285.7	28894.6	12122.4	24457.4	24156.3	23287.1	29031.2	29421.1	10098.1	10291.4	10385	14089.9	15897.4	14316.9	23712.4	14946.6	9192.64	22462	25113.3	23886.5	22930.8	23084.6	26831.1	25259.7	6408.59	11982.7	9063.65	15392.1	19556.5	16987.7	14614.9	15072.3	6227.92	15629.8	29316.9	26965.8	21720.1	20927.7	12921.3	24635.1	16785.5	9251.81	10403	15619.5	15619.5	16721.3	11485.6	17488.8	19827.5	17447.8	14242.3	19868.8	17253.9	19868.8	7906.49	8506.73	10148.1	10860	12708.9	14939.5	11301.6	10903.6	8595.55	3943.67	NS3
LQSINFVRI	27069	20344.5	28909	2430.54	573.4	216.76	187.41	24440	2565.89	8085.3	29795	27502.7	28070.6	3940.69	5824.85	3504.16	32394.8	33968.4	25273.9	25273.9	6268.75	9023.15	3085.19	20954.9	2465.82	3096.05	32629.8	31252.5	28175	31859.2	9146.31	31859.2	31737.4	25850.5	9206.57	825.05	12998.6	1658.3	145.95	12344.5	15324.7	1658.3	19267.1	13720.7	29394.7	12715.8	21434.2	26427.4	24056.4	32059.4	32449.9	2785.96	5506.59	5968.58	9310.86	6871.14	7468.83	15600.2	7950.75	3198.61	17009.2	19257.8	19946.5	17150.4	17062	19273	31135.7	2527.43	4837.3	2793.05	7150.01	15973.1	18987.7	7302.23	14258.9	1345.65	24710.4	32716.8	32720.3	20374.1	14229.6	10156.8	23598.8	18298.2	8170.79	7025.02	9350.63	9350.63	22956.6	15265.8	11749.3	15775.7	14942.5	13891.8	16754.8	18351.9	16754.8	5814.4	4264.15	10089.7	5012.06	7859.15	8512.26	4975.21	5539.1	4718.82	4560.11	NS3
FLQSINFVRIIM	21418.6	18060.2	21409.6	272.58	136.91	1990.96	1286.14	19400.8	730.54	2101.86	25422.8	23946.5	32149.7	21513.2	27956.6	25391.5	37611.2	30401.3	10841.5	10841.5	17660.7	16876.2	10189.1	13543.6	12510	20864.6	15419.8	11138.3	22011.4	17010.9	13732.3	17010.9	23085.6	17858.5	5049.78	22341.5	28325	4529.13	3180.7	18857.9	21408	4529.13	23607.5	16714.1	38240.2	22236.9	33163	17567.5	24271.8	28326.3	24346	25878.8	28166.1	18090.1	28349.3	28164	27422.2	35744.8	26108.5	18915.6	30679.9	33386.9	33217.9	33821.8	32594.5	36080.9	28269.9	13578.5	25841	27089.2	29144.5	34333.9	34218.2	31347	31873.7	23607.7	28869.9	34376.3	32967.6	21433.7	28063.9	19487.9	34565.4	29880.5	17937.3	9933.1	20806	20806	24808.4	26063.1	27962.7	26795.1	23288.6	27064.3	28014.5	26959.1	28014.5	12129.9	11884.9	13775.3	21578.4	13664.9	27561.4	12168.5	18189.6	11948.2	15310.4	NS3
LQSINFVRIIM	29912.2	23549.3	31029.8	18210.3	10087.2	7101.59	5841.83	40150.3	23115.9	24269.7	27242.1	28476.5	29764	22606.1	28872.1	24074.1	38092.4	33815.2	22839.9	22839.9	13035.9	11753.6	7396.3	22431.6	11496.9	19494.2	32218	27932.2	24923.6	28007.2	24639.1	28007.2	23151.7	18621.7	13278.9	15625.4	22191.9	1019.47	250.83	9711.84	15102.6	1019.47	16435.4	13539.3	37058.2	18270.1	30602.3	23432.4	29014.3	34326.1	29921.6	15942.3	23164.4	16751.5	26924.7	15089.6	16380.7	29300.7	19093.6	9577.54	28285.9	30242.5	30661.6	31256.9	28526.5	32928.1	32977.6	6636.02	14211	17435.8	21332.8	34316.4	37186.3	26372	33513.9	11705	36519.6	36132.8	37486.4	14333.2	19260.5	13415.2	34571.3	32587.1	18997.6	12027	22685	22685	30028.6	32447.8	29080	27252.1	23673.2	30866.3	32856.2	32460.4	32856.2	13291.7	15689.2	16731.4	20019.2	11740	25495.8	12482.4	16125.4	13130.6	25592	NS3
INFVRIIM	35811.4	27669	37031.7	31637.3	25577.9	26540.6	26719.6	44122.4	35546.9	34182.7	32374.8	35529.2	35220	31587.7	36126.6	32167.4	42243.1	39465.9	25939	25939	16813.6	19590.2	12589.2	27557.5	19419.7	33386.2	28298.7	30108.7	32139.6	33703.4	30141.3	33703.4	28537	22616.6	2619.81	35931.3	10596.4	20282.1	3117.97	21045.1	25881	20282.1	16901.9	12929.7	44149.2	29666	37102.7	30606.3	36404.8	40011.1	35503.9	13356.7	36906.5	27187.6	29534.7	33436.4	17949.3	33029.8	28548.1	10858.8	38156.7	39683	39568.1	40503.8	39102.1	40378.2	37328.6	12464.2	29925.2	31657.1	31450.9	28033.6	39272.1	20061.5	31135	14571.6	38196.4	36798.4	39708.8	29851.8	33401.7	28734	35482	30804.6	24009.3	12631.6	21612.5	21612.5	28312.8	33235.9	19699	19316.8	16853.2	29561.8	31873.3	32302.4	31873.3	13547.4	8272.64	8247.08	16944	12150.2	23046.2	4352.57	10331	7995.01	30196.1	NS3
INFVRIIMRL	31457.4	23058.9	32654.9	14082.6	5906.34	7065.65	10201.1	34202.3	19659.4	10698.5	21763.2	21186.3	23924	1767.56	6826.08	2538.92	34282.7	31896.4	10340.1	10340.1	8452.05	14735.1	4117.83	5008.59	1665.15	16083.9	7498.31	7380.95	21485.5	10474.8	8980.58	10474.8	33058.4	28411.6	3436.27	21049.7	11377.4	19725.7	8865.31	11946.5	30596.4	19725.7	27682.7	19977.2	35429.8	16308.9	27854	37356.4	37180.2	40558.6	38926.5	8885.38	25705.5	24056.9	27126.5	29045.4	15652.6	31260.9	27110.4	10538.6	30901.4	32378	32281.5	31397.5	30972.4	36084.4	38041.3	8391.82	24800.9	21785.8	29578.8	28289.8	32202.2	18708.6	28144.2	8899.23	38155.1	39075.9	41174	12996.1	16323.9	10748.2	31404.7	26263.5	22188.3	19040.8	26107.1	26107.1	26566.5	29583	13698	15487.5	16020.1	22070.8	33169.1	33969.6	33169.1	16535.4	13614.3	5815.53	7661.26	9230.22	14308.4	13206.6	13473	12871.8	19228.4	NS3
FVRIIMRL	34544.4	30191.5	34843.2	9397.19	3584.11	4680.23	5063.68	31548.7	15129.8	14582.7	31365.6	35717.7	36676.4	17612.1	27245.6	18762.7	28811.9	25680.2	27044.4	27044.4	7584.06	24332	16780.6	28306.7	12857.2	27328.6	29636.5	29046	18176.8	32222.8	10924.6	32222.8	9981.37	6926.75	1069.63	30310	22983.4	14148.3	16389.7	13208.9	36592.8	14148.3	31992.2	22991.9	41987.4	26763	36539.4	33683	34899.1	37073.8	37020.1	30300.2	38005.9	31015.7	33486.8	38646.6	33234.8	40242.1	35181.1	22844.1	39065.3	41789.4	40910.7	41057.5	41025.1	42607.5	26323.8	25447.3	33650.2	38011.3	38097.7	22673.9	34390	25736.6	23594.7	21136.2	26053.2	26851.4	32582.9	28530.5	32507.5	29720.6	38937.9	23536.1	7892.9	5424.92	11570.1	11570.1	25847.7	28620.2	15185.4	16238.3	18693.8	23593.2	28792.2	31997.3	28792.2	4978.17	3196.61	8570.76	6350.61	4368.28	12083.5	5592.51	8512.35	6522.12	7492.55	NS3
INFVRIIMRLW	36166.9	27037.4	37317.7	35888.9	30466.8	31182.5	32112.1	44574.4	39386.2	35991.6	31502	34417.2	34935.3	8974.75	17942.7	12408.5	30546.1	36646.7	22463	22463	18918.6	19393.9	11673	17159.3	2311.42	12759.2	21816.7	21969.7	34493.6	29390	35796.7	29390	41229.3	38921.4	20181	35059.5	31707.8	29057.3	20208.7	2910.6	38958.5	29057.3	29657.3	27019.3	33287.7	27130.6	36950.8	39416.8	45475.6	46646.3	39769.8	26957.4	35684.5	40601.1	41884.9	42410.7	35336.8	41427.8	36625.6	27462.9	17469.7	19714	22328.5	31498.6	18373.5	39784.5	42663.8	19415.9	41570.7	31108.4	39935.9	34647.7	39376.8	28210.7	31328.7	18807	44383.8	43617.9	45211.7	774.75	7151.33	1728.78	42378.1	42427.6	34712.7	31186.6	42848.8	42848.8	37138.8	42078.4	29134.5	31960.3	33659.7	38851.2	44870.6	43551.4	44870.6	31342.2	28597	25874	36004.1	23844.2	39560.4	31252.5	30751	30509.1	41425.2	NS3
FVRIIMRLW	30368.1	23665.3	31523.5	31698.2	22909.4	18432.3	24106.7	41997.9	34938	34513.4	25984	30635.5	31152.2	14131.8	21190	10691.1	5134.96	8361.82	13593.5	13593.5	7252.7	12276.8	5582.48	20539.8	1197.71	2314.03	20644.8	20671.8	11954.9	17276.9	21975.4	17276.9	26283.4	23957.7	13192.3	33084.5	36626	8573.63	8943.64	259.84	32207.1	8573.63	26166	18624.3	30238.3	26759.2	38587.7	19797.5	37961.9	40819.6	25780.1	37250.3	38507.6	42281.9	41597.2	39732.4	37684.1	41194.1	35317.7	27475.3	17744.1	23090.3	25323.7	31826.1	21430	40358.5	22391.6	20440.3	40121.2	32021.2	38094.4	22070.5	32167.1	25672.7	19845.8	21818.4	27209.7	29579.5	31688	220.78	2861.08	624.36	42364.8	36940.4	8724.29	6554.59	26553.5	26553.5	32707.6	38640.3	15920.5	16874	19723.6	34997	39202.1	40106.5	39202.1	5824.53	3188.28	10966.5	23730.7	5264.63	30487	8524.24	9617.83	5694.42	28291.1	NS3
VRIIMRLW	40523.5	32326.2	41028.6	42145.8	41212.4	40127.7	39957.5	47133.3	43179.3	43870.1	37431.7	39243.7	38027.3	18232.8	24922	17362.1	32520.5	37961.9	31482.9	31482.9	22618.3	23339.8	15723.2	32011.2	3878.8	20721.3	35488.5	36699.4	37174.6	39306.6	42634.7	39306.6	38654.9	35816	26053	36180.2	27184.4	31707.5	13879.6	8878.08	27783.2	31707.5	29233.3	25765.6	4548.83	2923.31	12944.3	40800.7	46307.8	47223.6	40848.3	33957.4	27456.3	36636.8	33311.5	42303.4	35774.2	39269.1	37541.6	29100.1	22657.5	25023	25361	34894.2	22579.7	40715.5	44081.9	16067.5	39130.9	31937.5	39543.7	36634.8	42063.4	32416.9	36239.7	25535	44126.7	42769.6	45182.8	3362.89	21216.3	8255.65	28826.5	45717.4	34007.1	34324.2	43758.7	43758.7	36890.9	43872	12954.9	14370.9	17014.2	34469.4	45577.6	44724.7	45577.6	31591.8	30636.4	18692.4	39356.3	27648.6	42082	34143.1	33325.9	32206.8	42244.9	NS3
INFVRIIMRLWL	31518.3	24029.1	32948.8	27323.5	19020.6	19376.9	20707	40924	32788.7	27936.7	29049.1	31201.5	33525.9	19596.8	27400.2	22757.5	39820.2	39508.2	23901.8	23901.8	12636.7	21636.4	12898.9	17064	10573.7	27373.3	20633	21809.6	32334.9	29343.6	24093.4	29343.6	28726.9	22807	4411.41	32039.6	16448.2	29455.8	14810.9	17397.1	32463.6	29455.8	32444.3	24567.5	13263.6	1220.58	12569.6	40631.5	41886.7	43453.5	41019.3	16775.1	30426	24109.3	28457.1	35669.8	25867	36438.7	32512.8	18492.8	29061.1	31089.6	32326.9	37120.3	30400.7	38268.3	42312.6	14332.1	29723.2	29947.2	34863.6	37661.6	40661.8	30906.8	35216.2	20290.5	40370.8	38272.5	41464.2	11075	27381.6	15474.8	26604.7	34816.8	33785.9	29710.3	36243.3	36243.3	30187	36901.3	19985.2	18974.2	20099.7	27832.6	39761.2	38025.7	39761.2	28610	25896.4	16967.9	24535.3	25744.7	30765.7	24779.2	25054.2	24866.7	33332.1	NS3
FVRIIMRLWL	27325.9	18427.5	28363.1	7031.25	3296.5	3064.36	3234.11	28155.8	13842.7	10153.6	21070.2	25154.7	28579.3	18783	26741.2	20368.3	20330.2	17297.5	16004	16004	2715.28	14825.1	9053.76	15035.8	8061.02	18366.6	18442.7	17033.5	11818.6	20288.5	6265.23	20288.5	3628.47	2682.98	726.53	24092.3	6522.55	8522.02	6334	5826.87	16130.2	8522.02	28269	18370.2	2973.17	161.34	3936.64	27980.5	29324.5	31324.9	30650.7	22033	14507.1	4649.34	7935.71	27895.6	20371	31327.6	27577.5	13572.6	26678.8	29892.8	32621.7	33993.5	27977.8	35892.1	22945.9	9975.96	20249.7	25153.3	27481.3	28614.9	33513.9	29296.9	25507.4	22496.8	19664.5	18462	24364.4	5380.96	23441.8	11387.2	9783.24	21575.4	8285.18	8311.94	12426.5	12426.5	21891.2	27196.7	3912.56	4619.2	5282.15	13981.2	27506.6	27628.6	27506.6	5852.46	4562.13	5645.83	11669.4	6598.57	16898.8	8689.62	11463	7081.8	13774.4	NS3
VRIIMRLWL	34025.8	24527.6	35186.1	22949.4	20960.8	18443.9	15225.7	41171.4	27669.2	26087.9	29698.4	31309.3	31373.8	12581.4	20578.3	12855.8	38983.4	35656.7	21764.1	21764.1	10810.4	17603.1	12328.6	21722.3	5419.12	20959.9	29227.9	29243.1	29402.7	34358.4	26100.1	34358.4	18602.8	12955.5	4993.17	23188.5	2451.29	24631.3	2920.76	20255.4	14657	24631.3	27396.7	18335.8	1958.59	56.32	1552.47	35178.8	35667.9	39566.8	37911.9	15607.6	8592.67	3123.34	6824.53	24494.5	15762.2	27832.3	27091	11163.6	28515.4	29048.5	31933	33138.9	26772.8	34160.5	40337.6	5837.15	11800.5	21293.2	26641.9	36855.8	39534.8	32216.9	35683.3	21162.5	35044.8	32319.9	35387.3	32199.8	32774.9	26514.5	6091.24	30893.4	21478.5	17101.3	21787.2	21787.2	20245.5	32300.3	866.32	849.71	1004	7685.83	29892.5	32543.4	29892.5	14899.4	9581.17	2707.62	19147	17410.9	25340.1	13849.9	16758.4	12383	22483.9	NS3
FVRIIMRLWLCW	28499.4	18049.6	29819.5	27830.2	25971.9	24708.2	20975.5	40530.5	31704.8	34419.5	27320.6	27652.5	30615.6	11375.4	16617	14284.7	23186	30097.3	16647.1	16647.1	17829.5	18997.6	13728.2	18370.2	1852.66	5879.56	24628.7	25066.6	30575.2	28168.3	33168.7	28168.3	31445.5	27023.7	13213.4	31984.2	33626.5	20514.8	19632.4	3267.13	36198.6	20514.8	30335.3	24906.6	7753.91	7692.91	23932.3	28945.6	41030.8	42777.5	32593.1	33376.8	33211.1	35727	37011.7	40406.1	35584.6	39728.1	34207.8	28478.1	16282.6	19561.8	19436.3	31308.7	18400.6	37028.9	37726.1	19854.4	41111.7	32026.8	37600.6	34793.1	35740.1	34404.2	29199.1	27996.9	36695.1	37468.2	39744.5	1438.58	8347.27	1687.26	35329.5	41499.2	30536.8	26600.1	39378.1	39378.1	36858.2	41284.2	31472	32296.1	30792	37609.1	43402.2	41938.4	43402.2	27037.1	26051.3	22479	36437.5	24031.2	39458.2	28733.4	28869.3	26831.1	38675.4	NS3
VRIIMRLWLCW	33407.9	23764	35027.3	32930.9	33531.4	32390.3	28200.3	43358.6	35655.2	37540.8	25618.3	26264.1	28575.6	5764.35	10407.1	7940.78	32206.5	38826.8	19421.6	19421.6	21651.2	17017.9	12306.1	15482.7	711.61	2897.84	29098.2	29481.4	37230.2	34853	40214.2	34853	37180.7	33941.6	20249.7	29814	30040.7	25356.3	11595.4	5615.68	31209.5	25356.3	28367.7	24644.7	1597.25	1439.03	12080.6	35657.9	44313.3	45546.1	37165.8	28235.7	24337.3	32948.8	33874.1	38280.3	29783.1	36272.7	32678.2	23558.7	12694.8	15422.5	15153.7	26903.2	13308.4	35474.7	43271.4	12671	38924.4	27077.2	35665.6	38701.4	39472.3	33736.2	33204.3	23560.3	42538.4	42540.3	43486.9	1849.97	8356.67	2005.62	29702.3	44957.1	38415.6	35587.7	43797.1	43797.1	36421.7	42985.4	26095.6	26515.7	26851.4	35911.1	45247.9	43678.8	45247.9	35934.8	34854.5	22315.9	39498.8	31590.1	42140.8	35342.1	34674	34784.8	42712.8	NS3
IIMRLWLCW	21449.5	14022.4	22063.3	17074.5	19170	17703.4	11479.3	35593.9	22166.5	21791	12703	9559.11	12386.4	655.13	1871.27	1293.23	18548.1	27306.1	2487.23	2487.23	11494.3	8446.2	3749.89	8078.31	70.89	85.73	16444.3	16739.9	24016.8	16163.6	26205.3	16163.6	26231.4	22192.4	10100.6	17216.2	25623.8	6412.89	4179.55	176.08	27434	6412.89	17254.8	11843.5	17897.9	19238.2	34364.4	12374.3	34659.3	37155.3	17357.1	22690.4	24784.8	35442.5	37514	34931.9	29983.2	35906	29025.6	19154.7	7020	9446.73	10606.6	17711.5	8628.26	28824.7	28820	9437.74	33882.2	23003.6	34115.8	24980.5	27335.1	20906.9	17050.7	12443.9	29996.2	32794.4	34497.4	106.39	417.27	44.65	38648.7	37054.6	20382	11078.3	28239.1	28239.1	33051.9	35433.3	32566.7	28066.7	30237	38180.2	37492.9	38311.4	37492.9	17231.5	12584.3	12197.2	25154.9	10157.1	30258.3	11384	12368.4	13630.3	30454.3	NS3
VRIIMRLWLCWK	34065.6	22246.2	35644.8	30566.2	32214.1	32329.3	28131.7	40392.2	33524.8	33748.7	1044.5	1424.73	3875.95	22199.1	27533.4	24510.1	42017	40804.6	22830	22830	1999.98	13815.6	16233.2	670.71	7141.12	21739	9137.31	6242.36	27576.3	12300.4	39621.2	12300.4	38682.6	35639.7	24482.8	37450.3	35143.1	32996.6	26820.3	28928.1	37643.3	32996.6	35705.7	30831	6657.01	328.03	4149.72	41714.8	46501.6	47277.8	42149.5	35434.4	38027.3	39746.2	37195.1	42149.9	36246.8	37808.2	35465.1	30900.4	23101.6	25761.2	25313.8	36750.7	24732.3	37032.1	44127.2	18453.4	42641.7	35234.5	37163.3	43850.7	44434.3	41592.2	40635.9	35144.2	42806.7	41178.5	43571.6	18709.6	32603.7	18435.5	30162.5	46228.7	40243.4	41583.7	46691.2	46691.2	36075	44829.3	33044.8	29465.7	29227	39407	46755.4	45445.7	46755.4	37045.3	39718.2	27752.6	43404.1	36286.8	45075.4	39938.9	40059.6	39069.5	44255.8	NS3
IIMRLWLCWK	21135.9	12002.5	24019.2	13876.4	16730	18889.4	13308.7	30393.8	17605.4	20310	23.96	25.67	40.03	16365.5	21300.3	19150.7	36189.6	30725.7	6865.49	6865.49	277.39	4846.79	5607.84	96.77	3126.11	6147.25	1566.64	797.35	7916.76	429.77	27810.9	429.77	32373.1	29796.6	19207	30235.3	37129.2	19530.8	22579.4	12783.9	38865.5	19530.8	30099.6	24266.8	29474.3	10609.9	19035.3	32875.7	44440.1	45229.8	35303.9	31929.6	39426.7	41134.9	38958.9	41345	38383.6	38126.2	33789.2	30427.3	20129.5	23969.9	25143.8	33693.6	23572.8	33381.5	35571.9	16814.7	41174.5	34215.2	34478	37978.4	40088.7	35581.6	33446.2	28479.9	33582.5	30866.3	36537	4926.68	15543.3	4569.64	37544.1	44381.4	32020.2	33614.2	43892.4	43892.4	29998.4	40349.8	36920.9	31522.8	33641.8	40021.5	44419.4	42577.1	44419.4	27933	31998.4	24662	33770.6	22117.8	38436.8	31125.6	28974.1	32771	37317.7	NS3
MRLWLCWK	36963.6	23539.6	38929	30322.2	32597	32576.9	26647.4	43431.8	34244.1	36749.5	9092.83	11542.4	16672.5	28009.6	33176.2	29329.6	43639.1	40837.3	23234.7	23234.7	4060.62	15130.9	15411.3	2968.55	11524.6	34046.1	6116.27	5931.5	28849	13903.8	37364.1	13903.8	37542	35161	23021.5	35447.8	26487	34956.5	22021.9	40969.2	30270.4	34956.5	23694	17637.2	8283.75	164.22	1367.68	37452.4	45123.2	46285.8	40650.4	35831.9	32306.3	31145.1	19344.6	39769.4	30151.4	32869.7	31870.5	25532.5	31088.2	31950.3	31823.3	40314.9	30540.5	33354.4	45072.5	11217.1	38503	33913.7	33925.8	43099.9	44884.6	39994.2	40384.7	37241.4	36583.7	37138	38129.1	34520.1	41861.3	33393.4	9757.77	46894.7	38663.7	39167.7	46966.8	46966.8	33937.2	46268.8	25881.3	21532	24320.5	38832.7	46259.8	46540.4	46259.8	35119.1	35125.6	24729.1	44385.3	36257	46334.9	36149.7	37373	35462	45100.8	NS3
IIMRLWLCWKCR	34626.4	22473.4	36644.3	29107.3	31917.8	33748.3	29239.9	39083.1	30607	33206.4	6602.14	3809.71	7900.67	29031.9	33336.4	32488.2	44361.3	41504.1	21914.2	21914.2	12337.4	23575.8	22166	271.22	13732.8	29261.4	971.03	822.86	30163.5	6418.51	37801.3	6418.51	40897.4	38798.2	27456.6	39851.7	41415.3	38776.8	37817.6	37308.8	43299.1	38776.8	34269.7	29865.7	30233.7	6133.16	14934.4	42144	46397.1	47307.5	42410.2	39713.5	42709.1	42098.9	38615.2	43759.7	40870.4	40066.1	37890.1	36853	31155.2	33245.2	32384.3	41005.5	32881.1	36684	45393.5	28089.8	44962.9	41797.5	41496.5	43874.9	44590.8	42723.9	41219.9	40521.7	40901.4	41363.8	42365.7	27411.5	37867.2	27231.5	31431.2	46354.4	43201.2	43209.7	47187.9	47187.9	38797.8	45603.2	38935.8	38530.1	39061.9	43301.8	47202.2	45910.2	47202.2	40124.3	40430.2	33556.8	44765.8	40432.8	46219.2	41654.8	41613	41516.3	45084.2	NS3
MRLWLCWKCR	31236.6	14896.5	32433.7	18122.6	20309.8	22328.5	17071.5	35340.6	22535.5	22056.9	5202.85	3234.88	8802.61	18050	24360.2	20909.6	38809.2	34575.1	11086.2	11086.2	6835.62	13984.5	8962.24	106.2	3757.72	21682.6	169.86	215.16	20599.5	1976.36	24847.9	1976.36	35841.6	32422.5	17167.3	31140.8	24780.2	34395.2	25666	40213.8	28499	34395.2	18862.8	11786.9	4702.76	57.76	545.52	33220.8	42142.6	44580.2	36227.2	32483.3	28053.3	26038.6	14390	35769.5	27841	27357	27328.6	25034.9	22049.5	24085.5	23934.9	35855.2	22678.4	24419.1	42528.3	7610.37	35733.6	33222.2	31392.8	39890.5	41092.6	38046.7	37013.7	35814.4	27270.1	33813	31038.5	30204.9	38672.1	29378.5	5274.67	45235.2	36778.6	37357.3	45037.9	45037.9	30040	44044.7	21241.8	18398.2	19924.3	34209.3	44594.2	44626.5	44594.2	32348.9	31926.8	19960.4	41402.3	33297.4	44357	34461.9	35850.1	30294.3	41306.1	NS3
LWLCWKCR	42234.8	29100.7	43152.7	38927.3	41715.3	43242.9	40193.8	44422.8	40104.7	39597.7	28669.5	25634.9	34784.8	30649.7	33272.6	28542.6	47142.5	45559.4	31126.2	31126.2	22716.7	27669.2	27081.9	2094.19	17823.5	42993.3	1557.54	2579.01	41513.1	27717.8	44506.9	27717.8	43732.7	42287.9	32227.3	45982.3	45134	42763.2	41657.6	45771.3	44808.9	42763.2	38658.3	36774.2	44394.4	30905.1	39126.2	44808.9	47866.1	48308.4	45159.4	43399.9	47279.4	46492.6	43959	46685.6	44220.9	43694.8	42125.8	41564.8	41275.3	43574.9	41880.4	46749.8	43373.2	41843.7	47452.6	36659.7	47157.8	46375.5	44949.3	45314	46939.4	45132.5	44991.1	44927.9	44212.7	43999.9	45593.9	42064.3	46183.2	43459.6	43381.1	47874.4	45896.8	45819.9	48421.4	48421.4	40653.9	47892.6	44551.8	43630.1	42373.1	44767.3	48483.8	47899.3	48483.8	44869.1	44906.5	30727.1	47522.4	44984.3	48275.5	44581.7	45232.2	45016.4	47788	NS3
MRLWLCWKCRSK	35186.1	20912.5	36364.2	26208.2	28141.5	30359.2	25162.8	40568.2	28613.7	31404.7	1369.13	2467.37	9020.02	23528.2	29236.5	24183.2	41732	39998.6	19870.1	19870.1	5965.49	15095.8	13374.7	946.91	7057.78	26008.8	4828.67	4502.65	25810.5	8598.9	35016.3	8598.9	36208	33019.8	20637.2	34084.4	30340.9	31404.3	25219.2	40849.2	32133.4	31404.3	27755.3	21519.2	6785.36	79.29	739.19	38415.6	45285.6	46703.3	40622.2	36039.2	33506.3	32338.8	21570.3	39936.3	32830.9	31674.2	32069.1	29363.6	29438	30722.7	30319.2	39350.8	29619.2	31701	44528.1	12870.5	38160	35552.7	35411	43410.2	44233.8	42074.7	41160.2	38654.1	36124.2	36471	37367.8	33445.8	40742.4	31919.5	12294	45813.9	39597.2	40392.6	46820.7	46820.7	33486.8	45319.9	27040.9	22803.1	24922.8	37776.7	46562	45914.2	46562	36552	36624.1	24755.6	44359.4	36246.8	45992.2	37446.7	37945.1	34834.6	44174.9	NS3
LWLCWKCRSK	35174.3	20048.5	36731.2	28020.5	27234.4	32148.3	29374.7	40565.6	27927.9	29961.1	1646.93	2411.73	7043.66	17824.7	20280.4	13313.2	42802.5	40149	15480	15480	3026.01	10548.3	10538.7	518.42	5107.92	29726.4	2416.48	2037.84	25695.7	10502.4	37955.4	10502.4	37518.5	34976.9	20839.6	40273.4	40621.8	30000.4	32662.3	38189.3	39591.2	30000.4	34759.2	30703.8	36401.3	14089	25540	41635	46672.5	47404.4	41947.9	39991.6	44902.6	42997.9	40314.9	43950.9	41783.9	40835.1	37739.2	37707.3	35061.1	39018.8	37499.4	43243.8	38371.2	40062.7	42410.2	26387.4	44730	41645.4	40215.1	43854	45001.8	43429	42997.5	40756.5	39939.8	37396.1	40913.4	33189.5	40878.8	34272.6	40477	45207.8	39474	39809.9	46798.4	46798.4	34233.4	45616.1	37789	34718.3	32219.3	40380.8	47173.6	46416.7	47173.6	36954.4	38467.2	22194.8	44208.4	35182.7	45879.4	37466.6	37512.4	38733.7	44398.7	NS3
WLCWKCRSK	31132.3	23699.9	32232.6	20319	16823.8	21057.6	21787.9	38614.8	19795	24881.8	780.54	1114.86	5183.52	32064.2	33633.8	29524.8	41059.7	35088.8	19210.9	19210.9	6596.21	17064.2	15581.8	1740.87	17818.3	26309	3957.99	2490.73	17248.5	4453.04	33942.4	4453.04	32520.9	28422.7	11688.6	38598.5	32535	19989.3	22602.7	37769.4	35033.8	19989.3	31353.1	23628.4	39979.1	14506	27421.9	36554.8	44646.3	46359.9	38642	37813.5	43771.5	36193.9	32873.9	40875.8	38859.6	40325.8	34092.9	32259.5	36810.8	39470.2	39124.9	43193.3	39224.6	38000.2	39059.4	22574.8	40800.2	42161.3	37636	43677.8	45208.3	42436.8	42822	40256.5	38104.3	34665	37979.2	35926.2	41561.7	34970.9	35864.1	42168.6	33125	30084.9	44121	44121	32312.9	42288.3	32038.6	26924.4	27582.9	36687.9	45029.6	43762	45029.6	28276.7	29723.8	17990.7	40176.8	25535	42684.6	26073.5	29223.8	29849.8	38082.1	NS3
LCWKCRSK	42962.6	35885.5	44144.4	40074.8	41213.2	42576.6	40599	46648.3	40283	43467.1	19130.4	22364	32320.2	43995.6	44121.9	42130.8	47442.8	46280.3	39545	39545	17439.2	28780.7	32072.2	12041	33683.4	42955.6	25018.1	21712.4	40349.3	33767.6	45321.9	33767.6	39944.5	37217.7	29024	44806.5	43863	39539	36527.9	42899.4	44337.3	39539	40185.9	38382.8	45643.7	31567.5	38479.7	44590.8	47946.5	48353.9	45504.2	44051.8	47611	46299.8	43334.2	46986.7	44008	44458.8	42403.8	40203.8	42703.1	44731	43572.6	46697.8	44391.5	44463.2	46458.9	36811.6	46802.5	45613.6	44498.8	45170.6	47115.5	44880.3	44920.1	43556.6	43129.8	40718.2	44211.8	36705.8	44082.8	39068.7	44252.4	46715.9	44246.2	41743.7	47447.4	47447.4	42424	46881.5	43266.7	41762.7	41759.5	45770.3	48205.6	47178.7	48205.6	41918.9	42228.4	33771.3	45830.3	38802.4	47203.7	38868.8	39905.2	43060.3	46945.5	NS3
WLCWKCRSKNPL	30447.4	27116.5	31063	4163.08	899.9	4477.24	6617.87	29232.7	3833.24	7844.63	27971.8	29239.6	37202.4	24808.9	27006.1	20859.9	40343.7	39853.4	30308.7	30308.7	18909.8	24023.9	16434.1	17225.9	16939.8	24303.1	25038.4	21836.3	31644.8	33577.5	17232.3	33577.5	18870.2	13769.2	1149.34	26481.5	20337.7	13767.7	10658.2	35323.8	23984.9	13767.7	31173.1	23499.9	38662.1	16789.8	29933.3	32928.4	31179.5	35375.8	33800.2	26947.2	24384	13742.3	22400.1	29111.8	27013.4	36449.7	29022.4	18657.4	35365.5	38227.4	35501.6	37053.3	37115.9	38297.8	38466.4	18222.5	22992.9	34927.4	34857.6	38045	38179.8	35214.3	35923.5	29146.7	36125	35908.8	36222.9	33465.8	35075.5	33374.6	33106	32467.1	34235.2	30029.3	34212.3	34212.3	27407.3	35607.8	33394.5	30128.5	28350.5	29595.8	38853.7	35495.1	38853.7	27700.7	31349.7	16101.6	36705	33402.4	37958.6	25907.1	32613.6	28806.6	31212.2	NS3
LCWKCRSKNPL	39466.3	33609.4	39806.9	28471.3	27315	27979.6	24273.7	41701.3	32665.1	32387.8	35626.6	37896.3	40742	26975.8	27820.2	18224.3	44351.7	44432.9	37525.4	37525.4	13934.8	23931	19447.5	21385.7	18023.1	34944.4	31873	31828.2	39543.7	41056.2	35934.8	41056.2	16082.7	12408.1	6014.16	36809.2	27308.8	28493.2	11591.4	29964.1	31187.6	28493.2	35696.8	30945.6	40944.4	22444.5	34824	36329.6	36044.6	40205.1	37951.7	33300	33661.5	26135.1	31639.7	35809.1	31539.2	39768.1	33792.5	23880.8	37755.5	40379.5	39207.6	41000.2	39588.7	41081.5	43092.5	24509.3	29636.1	37795.1	38531.8	37480.3	38448	35788.9	37613.6	30239.6	37972.2	35793.2	38125.3	26624.3	29164.1	29817.9	38770.5	36279.4	40536.6	29410.9	33038.3	33038.3	32616.7	38773.9	38003.4	34043.9	33151.5	33942.8	40363.7	37110.7	40363.7	34359.9	33021.2	17897.7	36011.8	33845.2	37919.2	27261.8	34613.3	33413.7	38053.6	NS3
WKCRSKNPL	38529.2	29688.1	39165.6	34572.1	27095.7	22325.6	26235.1	46205.7	35305.4	38782.3	39315.5	39607.1	40010.7	32609	35368.9	30728.7	41766.3	40552.9	35673.7	35673.7	24645.5	25286.5	17106.1	32762.1	21826.9	35301.6	35896.3	34889.2	30784.3	37169.8	28842.8	37169.8	15689.1	9611.49	3467.57	28435.6	3290.09	16117.7	268.89	33538.6	4588.92	16117.7	22338.9	14998.2	29227.9	7049.76	19753.5	25180.8	23662.5	29597.4	28710.4	16196.5	7082.02	537.91	3468.88	13570.3	9263.43	25119	20424.8	5613	34162	35454.7	34850	35807.1	32800.1	36363.5	41355.8	5956.46	3789.69	21641.1	19960.8	37803.7	37590	32203	37006.1	23841.1	35695.3	30891.1	35547.7	39062.3	37800	34255.6	15104.8	35182.3	29000.8	18229.8	20939.3	20939.3	30641.4	36536.6	18846.3	14994.5	12180.9	18664.7	30318.9	31268	30318.9	17423.1	17033	7877.28	31725.7	28844	34079.3	16889.3	28132.9	17365	33371.7	NS3
KCRSKNPL	44094.7	39521.9	44396.3	42128.9	39525.3	39210.1	39215.2	47730.6	42132.6	43507.1	38594.3	40602.5	42747	41866.7	42680	37577	46547.9	46826.8	45075.9	45075.9	5406.58	24041.8	24743	31961.7	31112.5	38654.1	42559.6	41008.7	43592.9	45629.4	43452	45629.4	13999.8	10031	6064.08	42600.6	30441.5	34716	22652.8	36851.4	39584.4	34716	42227.5	39584	45625	32274.1	40472.2	44252.4	44312.4	46141.3	43914.8	35893.2	42223.4	36331.6	38205.1	40434.6	36211.5	42938.4	37005.7	23568.9	42190.1	44843.4	43441.7	44107.1	44269.7	44101.9	45692.7	32132	37593.7	43649.5	42429.5	44944.4	45319.9	44106.7	44011.8	38699.3	46210.2	41855	45011.6	36611.8	38238.1	37325.4	43694.4	33907.1	43846.4	36928.1	38426.4	38426.4	35580	39323.1	39944.9	37226.9	37266.4	34817.2	43972.8	38857.9	43972.8	39820.7	34331.7	20216	35150.7	35967.8	38112.6	26263.2	32878.2	35967.8	41977	NS3
LCWKCRSKNPLL	36138.3	29199.5	36867.4	23452.9	23717.3	27222.3	22068.1	40243.8	30278.2	30125	35396.5	38239	41481.2	23471.7	24851.9	19380.9	45072	44951.7	35079.6	35079.6	10021.3	22760	20054.1	20707	20987.6	36132.1	33595.3	31693.8	41234.2	41961.1	36051.6	41961.1	25766.2	21080.9	9102.57	34295.7	32083.7	33693.2	25045.7	27976.6	36593.6	33693.2	37710.6	33176.2	39266.2	21057	34921	40488.4	40606.4	42978.4	41236	34032.1	36441.4	35606.6	36024.3	38369.1	35048.2	40773.7	35515	27998.7	36826.3	39563.4	38455.5	40502.4	38970.7	41527.5	44826.4	26248.5	37341.9	38334.6	40192	38052.8	37761.6	36599.1	36887.7	30618.5	41729.7	40598.1	42371.2	22973.2	24455.6	25459.4	41433.2	37342.3	40848.8	34464.9	38413.1	38413.1	31597.6	37965.6	35241.7	32733.8	34030.3	33527	41830.1	39527.9	41830.1	37053.3	35209.3	22960.3	33132.1	31885	36123.8	31824	33671	35477	34186.4	NS3
WKCRSKNPLL	35017.5	25807.5	35429.4	30410.5	21739.2	20765.5	23609.5	44447.8	32977.6	34880.6	36059.8	38586.8	40248.6	29273.2	33059.4	31021.4	41501.9	40966.1	35565.8	35565.8	5279.52	19986.1	16407.7	30363.2	24504.5	37390.4	36017.3	33889.2	33618.5	39052.2	30159.2	39052.2	11837	7534.58	2048.1	26564.2	8957.78	18491	2085.33	22043.1	15707.8	18491	30609.9	25292.2	26410.9	4668.54	18423.1	34912.7	32356.3	36940.4	35923.5	19877	10156.2	6293.49	14519.4	20367	16429.9	31041.5	24019.5	7610.04	31844.7	34787.8	33449.8	33723.8	32469.5	36386.7	41490.7	7177.53	9924.94	22662.4	26175.9	35906.4	36939.3	31903	35485.1	20758.1	38910.5	32382.2	38875.6	26865.4	29830.8	28018.7	26930.6	31112.5	30338.9	27341.3	30362.5	30362.5	26654.9	33792.9	15701.1	14392.9	18270.3	20862.6	36524	33940.9	36524	24267.9	25387.9	14361.7	24848.7	23941.9	28380	22181.3	24907.1	24290.7	28257.7	NS3
KCRSKNPLL	39427.5	33345.8	39681.3	27489.6	21188.1	24048.3	23431.6	43778.6	29474.3	28853.4	27006.1	31752.5	37978.8	29956.9	30205.9	23157.9	43246.2	44640.1	39343.2	39343.2	154.26	7845.64	11512.1	15858.9	14756	16979.5	39313.8	35710.8	40629.3	43398.5	37156.9	43398.5	6504.08	4271.49	7011.81	28626	25534.5	24391.3	14393.9	5948.02	37372.2	24391.3	40120.4	37749.4	42885.5	28175.9	39225.8	40266.5	37913.9	41703.1	39994.2	25580.3	40572.6	37925.8	40802.8	29721.2	26345.8	37900.8	29249.4	13985.6	35751.8	40199.4	39444.2	38579.3	39277.6	40383.4	40619.2	23002.1	22261.7	36458.4	36800.8	39438.2	38223.2	37960.3	37179.4	26035.5	42757.6	34204.9	39889.6	10446.7	10294.7	16756.4	43358.6	18384.7	30904.8	20352.2	23100.8	23100.8	24228.3	26458.9	23111.6	17226.3	21449	18823.3	35613.5	29363.6	35613.5	25650.7	16638.6	10304.6	9818.77	10301.9	15459.2	9014.27	10851	18517.2	17963.9	NS3
WKCRSKNPLLY	15547.3	4943.34	18047.1	40557.7	38752.1	38528.8	37644.5	47231.8	42092.9	44022.3	26579.7	33482.1	30409.2	31088.2	35362	33069.8	38823.4	32015	5999.73	5999.73	11794.9	3366.61	8784.92	28727.5	12698.6	36580.5	37504.3	35232.2	33384.4	34614	43286.4	34614	34249.7	29171.7	15373.2	37236.2	26543.8	11429.8	360.27	21224.8	5627.17	11429.8	18077.6	18635.6	5341.29	1503.94	13811.9	24579.7	42309.8	45016.4	30060.8	35309.3	21574.9	23567.4	26782.9	34707.4	32839.5	36120.7	33324.8	25826.7	27514.9	26267.2	28929	37092.6	23342.6	38940	40233.4	7603.53	35398.4	32278	31422	42897.6	43057.1	39053.9	42664.7	32398.7	44597.6	42854.9	45097.9	25402.2	34392.7	18685.7	30302.5	44385.3	21483.2	18590.3	42891.5	42891.5	33599.3	40131.2	10501.2	3930.89	5217.68	31487.7	43716.6	42607.5	43716.6	21606	23371.4	12789.3	37469.4	14449.5	41320	22984.4	22818.7	24416.4	39524.5	NS3
KCRSKNPLLY	10307	4662.59	13332.2	38002.6	36284.1	36434.8	36091.8	46448.3	39091.1	42602.5	6691.46	14388.5	14623.8	30264.5	34130.2	28814.1	37699.1	31972.8	4202.04	4202.04	630.31	359.07	2917.37	13843.9	5661.31	19997.3	36910.9	33456	32807.2	31861.6	43557	31861.6	29855.3	26850.8	25510.4	35315.8	35948.8	5920.41	965.13	3020.64	13913.3	5920.41	29064.2	28389.5	4956.3	841.39	8759.29	27565.3	44166.8	46194.7	29529.6	36596.3	30235.3	36834.3	34995.5	37359.7	35801.7	36693.9	33029.1	28693.7	21104.6	23626.4	23863.8	34235.6	21062.9	35725.1	33508.5	7996.91	37664.9	30957.3	29857.6	43173.7	42517.7	41385.3	42516.3	32875.7	43775.8	39454	43921.9	5156.67	14663.4	2734.68	34672.9	40255.2	15357.9	11722.5	40133.4	40133.4	31681.4	34850.4	8351.69	2303.83	4908	30040	43027.2	40156.4	43027.2	17449.9	15797.9	8525.52	24915.5	3185.76	31891.6	8797.66	7196.19	16731.2	33922.2	NS3
RSKNPLLY	7482.02	2100.5	10104	39301.4	37749.8	35015.2	34091.4	46590.2	40577	42750.7	8275.33	17631.2	11094.3	33879.3	36175.1	29877.6	35463.9	30975.4	5003.82	5003.82	226.79	237.92	2204.23	11605.5	5326.17	13930.6	37581.9	31809.9	30897.4	33244.5	41457	33244.5	31607.5	26566.2	30391.5	35551.2	38111.7	2435.38	665.29	166.06	19594.2	2435.38	26638.4	25455.3	23639.7	12111	27313.8	29568.9	44091.4	46253.8	30698.8	34042.1	36486.4	40107.3	38498.4	39403.2	36465.5	39779.3	33113.5	29826.6	31565.8	33541.9	31488	40497.6	31307	40525.7	25213	13488.6	39073.3	33801.3	32487.1	40473.9	42259.5	39007	40724.3	27814.2	43520.8	37173	42782.6	2351.99	7881.38	1445.08	38763.8	37071.8	5798.38	3585	31874.7	31874.7	29897	28116.8	12650.9	5286.78	9072.58	34438.8	37481.9	34587.4	37481.9	8018.14	4665.31	7342.24	8808.9	281.62	16261.7	922.87	752.07	4887.71	24898	NS3
KCRSKNPLLYDA	34669.9	23674.8	36618.1	37422.4	31507.8	30041	32107.6	46919.6	38095.7	43679.2	28607.8	33685.5	32634.8	40745.1	41834.1	40028.4	45587.5	43834.1	35473.2	35473.2	511.1	11709	16938.7	23887.8	31296.5	41385.7	39824.5	36736.4	38811.7	39060.2	36479.3	39060.2	35736.3	33160.1	28543.2	38136.5	40946.1	32524.1	22856.7	36128.2	40448.6	32524.1	40257.3	37738.3	29727.4	12282.7	20729.6	43933.8	46997.8	47894.6	43968.5	39064.5	43150.3	40785.6	32010.2	41910.7	34681.5	34385.2	31700.7	30032.2	35681.4	37625	37062.2	40918.7	36785.3	32996.6	46134.8	26846.8	42885	37140	34082.6	45862.1	45199	44536.8	45253.3	39798.3	40559.9	39639.2	42471.8	26930.3	36989.2	27235.9	28656.7	44842.9	38444.7	40555.1	46219.2	46219.2	38943.8	43164.8	34059	30115.5	32666.9	39512.9	46574.6	44574.9	46574.6	39056.4	38607.3	33202.1	33465.8	28740.6	39872.8	39480	37523.4	40144.7	43828.4	NS3
RSKNPLLYDA	24328.9	14450	27670.5	17365.3	9119.63	4757.83	6530.31	41509.1	19062.5	33140.7	7434.65	12302	11034.7	32725.3	34634.2	31585.3	41144.7	37305.6	30198.1	30198.1	8.72	1461.44	2641.99	4347.44	16036.6	17649.1	30876	23352.9	26542.3	25212.1	14217.5	25212.1	17920.2	13159.2	18345.9	19174.6	33100.2	11586.1	10045.6	7666.4	34808.2	11586.1	37302.7	31942	35659.8	12738.9	16621.4	39826.2	43572.6	45301.8	40117.8	29230.1	39138.1	34346.9	17354.1	33789.2	21526.9	21064.5	16682.4	15883.5	29902.5	32143.8	33058	34662.4	30105.8	20569.9	34385.6	15186.7	33262.9	22568.7	16746.3	40561.2	40038	36528.7	39472.8	23831	21608.1	20831.2	27071.1	3553.22	8423.2	2577.78	21586.6	36948.5	14824.5	21437.4	29501.5	29501.5	29563.5	27807.9	20402.1	17290.3	28284.6	25934.8	34860.2	32435.2	34860.2	14920.9	14204.6	23573.3	2553.02	3290.66	8868.77	11891.8	10525.9	15786.3	21872.2	NS3
KNPLLYDA	41450.7	35475.5	43073.8	42233.9	37863.1	35286	37782.9	46809.6	41847.7	44475.2	42404.7	40894.3	41745.5	39780.2	40659.6	37860.2	46879.5	46481.5	43864.4	43864.4	21341.8	23721.7	19322.4	36246	35895.2	44512.8	43221.4	43038.9	43690.1	43904.8	40917.8	43904.8	42982.1	40202.1	36794.5	39922.9	40562.1	41731.1	36046.2	46512.2	43863.5	41731.1	40768	39208.4	46625.6	37132.8	38655.8	45384.7	46915.5	47698.6	45528.3	28319.5	43639.1	40918.2	31345.6	43552.8	30969.7	32012.2	31609.2	27870.3	41370.1	42431.3	41103.7	43184.9	41459.7	37037.7	47946	29585.5	44735.3	39535.6	36724.5	44836.6	44567.2	42253.1	43096.2	38599.4	40760.5	43744	44546	40895.7	42778	38186.9	35349.4	43588.6	45601.8	45326.3	47259.9	47259.9	41161.6	44016.1	41534.2	41913	41651.2	41783.9	46063	44485.3	46063	43782.4	44577.3	37712.6	44349.8	43971.4	45413.2	42765	43800.4	43967.5	46286.8	NS3
RSKNPLLYDANY	8156.3	1918.13	10628.9	33817.7	31637.6	28694.3	26934.3	44701	36510.5	40809	2834.15	9437.84	3865.35	34068.9	36437.9	30726.4	30413.8	23512.4	4412.99	4412.99	284.02	65.06	553.72	3997.85	2827.5	8988.36	32141	24851.4	23579.4	23033	37559.1	23033	19399.5	13609.7	29666.3	35572.3	39580.9	899.2	1112.75	115	27878.7	899.2	18143.6	15844.1	35232.2	17593.2	30972.1	8554.73	36098.9	39558.7	12671	32957.3	40467.8	41597.2	40087.4	39444.2	35578.9	38409.4	33109.6	30665	25965.2	26979.2	24776	36241.3	25001.6	37560.3	26010.4	12947.8	39999	34541.4	32723.1	37240.6	35997.8	37868.8	36496.3	29774.7	34843.2	33398.8	35794.7	785.18	4652.56	920.04	42635.7	39778.9	6130.91	6651.04	36726.1	36726.1	33010.5	33846.3	22572.1	10596.6	18893.1	38753.8	41444.9	38103.5	41444.9	9207.57	8966.02	12680.2	14265.3	455.65	23487.2	4661.58	3220.14	8991.37	31831.3	NS3
KNPLLYDANY	18381.1	5415.95	21256.1	38905.9	34699.1	31819.2	34432.9	43971.4	40079.6	40924.4	22824.1	22698.2	19912.7	26522.8	28416.5	22689.7	33182.3	25746.4	5091.47	5091.47	17146.7	601.24	803.44	16216.5	6370.91	22934.5	30998.2	26436	26934.3	22005.4	38421.4	22005.4	17124.3	11646	32183.8	37812.3	38945	7634.45	2637.3	13547.1	25050.6	7634.45	14906.8	14373.7	39819.4	27112.1	36201.7	3050.56	29976.7	34636.5	5614.34	24464	38165.8	38707.7	39648.2	39196.5	34948.6	39413.9	34115.8	28805	22872.8	22760.5	20174.5	33465	20827.4	38758	38298.6	7794.45	39866.4	35654	34693.1	33226.2	31399.9	35269.9	31877.1	31810.6	31502	30940.6	32288.8	17679.3	23308.5	13802.2	44699	37906.9	26839.5	22454.7	43127.5	43127.5	33116	37850	33322	25837.9	21846.7	42910.1	43045.4	40061.4	43045.4	24018.9	28031.5	13125.4	36479.7	18439.1	39820.7	21213.4	23920.9	27613.3	41901.2	NS3
KNPLLYDANYF	31500	20992.3	32483.6	12562.4	15016.3	19697.5	12294	38337.6	15470.3	20616	23532.8	22393.1	30683.9	5121.2	6790.72	3278.32	37687.7	35705.3	15318.5	15318.5	23876.4	6423.52	3772.92	19142.9	2208.02	4134.13	34677.8	33408.2	35017.8	35501.2	38718.1	35501.2	28305.2	23617.7	24956.8	25445.4	37172.2	4451.88	2454.08	11040.6	32000.8	4451.88	25735.8	22191.2	39373.4	29541.1	39378.5	13153.8	30872.4	33193.5	15798.6	20777.7	31170.1	38082.1	41364.3	36014.6	31444.8	39829.7	34482.1	23947	29093.8	31302.9	27704.3	31849.5	29386.8	41213.2	37934.8	11112.5	34739.3	33841.2	37273.7	27947.9	27562	32525.5	25229.6	25304.2	36855.4	40169.9	40768.9	12988.9	8066.08	6961.01	44301.8	32122.2	28976.3	23895.8	37964	37964	29284.6	32370	33871.9	29669.8	26585.2	37332.2	41129.1	36317.1	41129.1	29039.7	31517.3	16892	33366.7	21971.2	35540	25486.4	26366	30349.1	32637.2	NS3
LLYDANYF	26408	21350.4	28066.7	5200.04	3468.92	8234.95	6746.85	29024.3	7791.16	11313	20623.8	21033.3	29902.2	8990.89	15702.3	9787.47	31105.7	25399.4	6769.67	6769.67	25612.2	10373.7	6843.83	23972.7	4090.83	8409.54	30381.6	27558.7	25515.4	27800.1	31368	27800.1	32446.7	28561.7	18984.2	22712	32508.9	777.84	161.17	5588.34	13406.1	777.84	16933.8	17140.6	39233.5	29145.2	37766.9	12818	30117.5	36777.3	19446.2	25216.5	29346.1	34638	38325.1	32902.4	30845.7	38900.4	31183.9	21853.8	31450.6	33197.1	32018.1	34730.7	31877.8	40783.4	18779.8	9867.33	30683.5	30103.5	29616.3	23918.6	30024.4	16890.8	28819	9992.82	36818.8	39174.5	39871.5	21154.2	16317.4	15206.1	40358.1	21614.9	8134.44	1750.62	13786.2	13786.2	18062.5	19492.8	21780.4	18064.5	13753.1	28639.7	29640.3	26419.4	29640.3	5230.62	7791	3530.91	24286.5	5856.19	25683	7351.06	8812.42	11198.8	8696.39	NS3
KNPLLYDANYFL	28234.5	20979.6	28939.3	11.39	10.2	137.43	60.86	4200.63	17.79	133.78	13996.3	9311.26	21958.3	6955.44	9727.19	6301.4	39432.6	36786.5	15622.7	15622.7	6747.37	7038.18	2255.83	3294.15	2281.44	1123.86	21520.1	18472.8	27230	24399	7808.8	24399	23007.6	16006.6	15385.8	8565.19	31291	11782.3	10067.6	15654.5	35516.9	11782.3	30505.5	25192.5	35372	17100	31465.5	22230.1	18164.6	22083.9	26026.5	14733.7	21897.4	23058.9	32078.5	26848.5	21696.4	34513.1	27808.5	16919.5	30749	32622.7	29742.5	31494.8	31115.2	37451.2	36691.1	8861.86	13665.3	28355.1	35082.7	25494.4	20579.7	31471.7	20006.2	21143.2	28267.2	36565.5	33814.8	16138.1	10822.6	9930.95	33953.8	19209	22774	22705.6	28381.5	28381.5	17682.9	17720.7	24114.8	20199.1	20061.9	21617.9	30814.6	29149.3	30814.6	24159.2	22752.8	16586	12030.5	13824.6	16533.1	19429.2	13652	21121.1	7079.57	NS3
LLYDANYFL	14455.9	10989.9	13729.9	2.39	2.05	4.59	4.13	127.2	2.49	8.43	7776.68	2820.84	10114.3	1927.98	4953.51	2140.97	24871.8	18773.9	778.05	778.05	4697.83	3252.15	716.47	1511.97	367.02	153.54	6289.48	4193.59	7944.13	5577.65	186.01	5577.65	17352.4	9188.17	6185.55	2263.56	12852.9	1122.21	259.37	1639.78	10688.7	1122.21	18603.2	11128.3	25431.6	10375.6	23767.9	6682.7	4081.33	9112.33	12397	7824.79	4784.42	1816.95	11646.9	10660.4	12275	25496.6	15929.4	8803.09	26210.5	26295.1	25205.6	23753.5	24144.8	31969	12577	1989.62	1632.24	16812.5	21310.4	15707.1	11012.8	12107	12647.9	4903.01	14737.2	28556.2	21527.8	10620.6	3958.81	3832.5	15927.7	1945.37	1105.71	344.48	337.75	337.75	3359.44	806.17	2902.14	1755	978.66	3903.13	1670.51	3563.57	1670.51	1045.34	466.21	551.5	1042.21	621.17	1455.03	525.29	516.19	587.57	53.4	NS3
LYDANYFL	20766.4	8748.49	21418.4	184.16	94.61	1707.37	1102.53	16427.6	353.78	2181.4	31215.6	26448.9	29860.5	2199.94	2305.43	251.57	41324.4	39898.3	11430.3	11430.3	21287.2	15419.3	7439.88	19954.3	2827.65	23604.9	25023.5	25801.9	34071.5	30945.6	15849	30945.6	27120.6	19724	12627	25314.4	23811.9	24909.5	16950.8	28183.8	28774.5	24909.5	29038.2	24790.2	39346.1	26825.6	36750.3	26231.2	21070.8	29026.5	24758	20183.2	14555.1	14085	30187.6	28842.8	30004	38234.8	29663.4	21528.5	34707.8	36829.5	32692.4	35235.2	35981.9	39295.1	37953.7	14246.6	27551.5	34155.7	38297.3	28385.5	24131.2	24886.9	26115.6	20284.3	38335.1	41212.8	41123.3	26933.2	23577.6	21982.1	36727.6	13594.7	24446.5	15669.4	19363.3	19363.3	408.92	5220.84	19485.2	9177.93	1749.01	8001.67	16675.2	7063.2	16675.2	18890.2	15445.5	391.61	19783.8	17765	22178.5	9591.33	11732.8	14678	8368.7	NS3
LLYDANYFLCW	22207.1	12239.4	23542.4	148.91	138.59	2053.29	802.24	15139	697.14	2640.27	19571.8	18103.8	26142.2	811.14	1388.54	527.77	27244.7	32944.1	7833	7833	25906.5	13893	6486.44	17146.3	335.72	728.13	26349.8	25168	31515.3	24097.8	22747.4	24097.8	38122.5	35021.6	25081.8	18251.7	36637.9	6912	5789.6	897.83	30829.3	6912	25546	20328	25049.8	26308.2	36586.1	22748.6	36469.4	40682.5	27682.1	22450.1	21939.6	35569.6	37941.8	35232.9	32412	37753.9	28546.3	25276.3	7519.84	9754.81	9250.41	21238.8	9279.28	32750	34839.5	11644.4	33036.2	21346.7	33994.2	29839.5	30197.8	23237.2	26188.9	15087.3	37746.1	41085.1	40612.1	471.4	1237.4	205.83	39078.8	36986.1	26350	18800.9	34689.4	34689.4	25567.6	30367.8	33315.5	29227.6	24708	33400.6	38430.6	36231.1	38430.6	23672.2	23522.6	18872.2	31891.9	18859	34879.8	27121.5	24881.2	24370	22681.1	NS3
LYDANYFLCW	12432.3	3614.48	13734.2	23785.9	22962	20620.7	17792.5	32660.9	25273.9	26458.9	28969.1	23054.2	25788.8	27.31	33.54	14.59	25442.6	31120.2	3076.19	3076.19	23012.3	10111.3	3572.18	16272.2	36.38	5855.5	22422.2	22818.4	31914.4	26553.8	31125.9	26553.8	33894.3	30019.5	21392	24691.9	32387.8	20168.1	9178.33	5970.85	24800.1	20168.1	20451.4	16125.2	17152.1	20560.1	34986.8	21411.2	31871.2	37069.8	19648.4	15107.2	10747.3	29870.5	35119.5	33722	27186.7	35445.9	25070.7	20165.9	2454.53	3405.7	3158.24	13306.2	2994.25	27084.5	38126.6	8823.97	36538.6	17433.5	32234.7	27240.6	24536.9	21472.7	22791.8	17693.5	37117.1	40814.3	40701.9	1993.72	4157.23	689.9	38223.7	32113.5	28862.4	19615.9	33572.4	33572.4	9753.86	21847.2	26337	18022.9	9580.86	23573.3	32608.3	26063.1	32608.3	24127.8	23450.9	3468.4	33032.2	23548.5	34962.9	22405	22294.7	24730.4	28845	NS3
YDANYFLCW	12765.8	5019.11	15626.9	31520.8	25955.3	20668.5	21589.4	40906.7	33425.2	37928.3	34790.1	32708.3	28129.9	4290.39	5840.37	4571.18	16005.6	22126	8685.77	8685.77	33936.9	17325.7	7134.63	31015.7	1609.86	7986.27	31908.1	31823	25709.1	21976.2	27531.9	21976.2	31275.5	27444.4	19368.5	17231.3	28093.4	15530.5	8503.32	6254.73	29695.8	15530.5	6329.55	3562.76	27669	25161.2	38372.4	19539.2	32101.7	36000.6	18539.7	2885.45	16275.2	28587	34081.8	22077.4	7166.35	21041.7	10848	3956.37	254.04	345.25	480.23	4242.47	294.65	14267.3	38314.3	2377.84	34548.5	7431.59	21507.8	23845.7	23299.9	16254.6	18096.2	15029.1	31102	37966	37807.4	4107.86	7507.56	1458.88	37557.1	41101.9	21513.2	20876.4	34955	34955	28622.3	29331.8	26995.6	25085.3	25014.9	34006.7	32908.5	32776.3	32908.5	21181.2	22528.9	19054	25358	16905	30028.3	23365	24166.7	21736.6	30278.6	NS3
ANYFLCWHTNCY	7238.51	1850.45	10516	31593.8	27129.4	30056	30954	43462.9	31640	37396.1	9555.81	11506.3	12394.1	13134.3	19461.1	11567.4	32611.1	21819.3	688.59	688.59	16545.8	493.66	1073.23	11349	1450.53	21581	10814.8	12003.4	22472.9	14477.7	34463.4	14477.7	39947.1	37831.1	29019.9	34266	32798.7	3788.18	2404.67	17371.3	22248.7	3788.18	12037.7	10250.5	36844.3	23524.3	32263.6	23321.6	42132.6	44555.1	25798.8	30286.4	38563.5	39055.6	36714.5	37899.2	35664	36865.8	28203.6	28971.9	15462.8	16226.3	15484.2	29914.5	15557.7	26530.8	36260.9	9283.19	41138	32729.5	29493.2	40722.1	42461.6	36460.8	40268.7	31979.4	39222.4	40896.5	42199.2	25603.3	35212.7	23381.2	37662.9	41773.1	22831	17379.1	42099.8	42099.8	34390.8	39514.2	25347.8	17592.1	14180.5	38991.8	43376.9	41206.1	43376.9	18268.3	20441	4572.61	35627	12270.3	40315.7	18387.3	21211.3	21165.9	40711.1	NS3
YFLCWHTNCY	1247.21	424.92	2195.61	15862.7	10781	17138.7	17554.1	34644.4	16248	20803.1	4312.91	4619.05	8136.47	2918.39	6121.63	1669.08	17896.6	6626.12	9.1	9.1	12114	279.62	459.22	4082.83	96.68	10651.6	3259.47	2652.59	10609.2	4939.27	28438.4	4939.27	32386.8	27270.1	13331.5	30357.3	24024.9	334.03	747.29	8291.28	6756.57	334.03	5080.14	3110.02	27316.2	17660.9	30449.7	2267.61	26360	33764.7	5624.01	31879.2	31109.4	29519	30615.6	31695.8	33573.8	36257.8	26418.6	28676.9	13748.5	14728.1	14411.9	30451.4	13444.9	29497.6	12730.9	7468.43	35819.1	29776.6	24413	32011.9	36722.9	28584.6	32457.3	27769.4	27235.9	30987.5	33813.7	19130.9	29144.2	16212.3	32465.3	31502.3	6479.78	1905.43	27458.4	27458.4	17137.1	29057.6	13970.6	6331.54	2012.53	24449.7	35144.6	31861.9	35144.6	3648.67	4380.35	54.68	31655.1	6147.65	36230.3	3511.03	7488.82	5348.17	26203.1	NS3
FLCWHTNCY	496.89	591.12	884.66	8313.65	3674.42	7147.54	9289.03	30563.9	7439.64	16460.8	3050.37	3211.93	6341.07	20374.9	22402.8	18719.3	13425.9	3843.79	51.51	51.51	21272.7	438.26	1196.29	12589.7	2448.54	7388.3	13383.9	8546.86	7918.64	4399.97	24440.5	4399.97	30553.3	23894	10394.2	28082.5	20136.1	93.92	133.44	4262.35	3847.16	93.92	6420.46	4388.27	33474.4	22976.5	35661.7	341.69	15959.1	24258.4	1348.78	32367.8	31171.4	20324.7	27770.3	30798.6	34559.4	38606.9	28182.6	28310.7	20166.4	22555.5	19235.7	33378.2	20724.9	34814.6	5488.33	9425.39	32896.4	31930.2	23720.9	34203.8	34834.9	31544.3	34473.1	29657.3	23266.9	30288.4	32175.5	19519.3	28262.6	13798.9	34581.8	24345.7	1388.66	211.51	11689.9	11689.9	19959.1	18739.2	10685.1	5089.22	3760.73	23804.5	23209.1	21450.2	23209.1	672.18	794.81	656.95	22638.9	1589.06	27829	651.2	2471.05	1306.13	12297.6	NS3
LCWHTNCY	18362.8	9844.3	22949.6	36908.5	36715.7	40069.2	37732.2	46203.2	37323.3	42872	28758	32581.8	35275.3	41322.7	42219.3	41044.2	42507.2	35531.6	12379.3	12379.3	31998.7	7168.99	14540.8	31692.1	21726.5	37619.7	35394.2	32408.5	37276.5	35225.7	44339.2	35225.7	40268.2	38014.6	31840.5	42317.6	40772.8	12140.8	9212.76	25406.3	29685.9	12140.8	21100.7	21555.6	45552.5	36878.6	42566.1	17779.6	41338.3	43981.3	23287.1	42984.9	44341.1	43580.6	42819.7	43226	42445.6	44147.7	38594.3	38057.3	34241.5	36554.4	34544.4	42675.8	35498.1	42198.3	38545.1	28453.8	45147.2	42565.6	40656.1	37121.6	41950.2	38578.9	39301.9	37075.8	39912.1	41402.8	42735.9	26966.1	37276.5	27040.3	45709	43391.4	32215.2	16158	41652.1	41652.1	37249.5	41924.8	36665.7	30056	29010.8	43411.2	44381	42356.6	44381	23045.4	23427.6	13362.1	41089.9	17313.9	43657.5	14369.8	22078.9	25079.1	42424.9	NS3
YFLCWHTNCYDY	8202.94	1929.73	11102	26746.5	24537.2	28936.2	26527.4	39636.2	28101.3	30504.8	18990	17486.4	22053.3	6230.61	11639.7	4406.78	33763.3	22172.2	44.76	44.76	22656	1956.89	2256.03	8076.3	436.53	23343.1	7817.25	7938.89	25567.6	15766.2	37553	15766.2	40346.3	38040.9	23806	39187.6	36199.8	10865	7443.99	24200	21618.8	10865	12650.2	9159.88	33866.8	25469.3	35874.6	12130.6	37082.6	41129.5	17581.4	37847.9	36735.2	38036.8	37487.2	38614.8	37632.3	38892.4	33796.5	35181.9	24488.7	25724.4	24631.1	38448.9	25067.2	35424.1	31014.6	15556.1	42730.8	37585.1	34341	39164.8	41542.3	37624.2	38507.2	36729.2	36849.4	38979.6	39586.1	28663.9	37546.1	27174.1	37660	39662	25170.7	15923.9	39833.6	39833.6	27649.8	40763.6	26910.2	19917.4	9974.35	35381.2	42472.2	40790.9	42472.2	17634	19059.2	1200.43	41747.8	24670.3	43683	18218.2	24456.1	21127.5	40199	NS3
FLCWHTNCYDY	3843.29	2860.8	5888.53	15854.6	12984.5	19564.8	17709.3	36979.2	18462.6	25136.4	12036.9	12376.5	19169.6	18074.8	21942.7	11407.4	33964.4	19618.8	341.37	341.37	29298.8	2171.65	3632.99	17488.1	5170.19	22795	20752.1	17455.4	24318.9	18539.5	37400.9	18539.5	39791.8	37345.9	23278.8	35144.2	37185.1	1599.13	3595.18	18360	17648.3	1599.13	16562.3	13094	38179.4	28195.7	37937.7	8046.38	35276	40243.8	14436.2	38755.9	37514	35298.2	37095.5	38871.8	39260.7	40683.4	34672.1	35064.5	29458.1	30881.7	28734.7	39141.1	29919	38753.4	23890.4	18223.3	40812.1	39124.9	33534.3	39407	41577.8	37357.3	39433.9	35482	36980	39717	40340.2	25748.9	35523.9	23978.2	40759.2	38716.9	13775.3	8482.28	35703.8	35703.8	32418.7	35819.1	29360.4	22728	15387	36880.9	40630.6	38262.1	40630.6	11879.5	14087	5991.1	36969.7	14948.5	40226	10970.4	17554.6	15175	30980.4	NS3
LCWHTNCYDY	7524.23	2743.45	10476.1	30878.4	33787	34548.9	29283	42897.6	34626.8	37576.6	15289.4	15693.2	19915.3	16266.1	18173.5	9940.52	37680.8	30156.6	746.82	746.82	18405.4	652.07	1707.15	12246.2	3550.76	23993.7	21454.8	14993.2	29493.8	16114.7	38987.2	16114.7	38231.9	35520.4	29617.9	36189.2	38892	7859.58	4268.49	8446.66	23112.6	7859.58	16807.1	15438.7	39533.9	29329	36420.6	9752.59	37839.3	40851	15593	38585.2	39030.2	40133.8	39560	38621.9	37345.5	38071.3	32541.3	34290.5	23898.1	23938	23983.9	36796.8	22750.4	37320.9	31932.3	15970.1	41795.7	36299	32923.4	36151.2	38523.4	33520.8	36804.8	30464.9	33615.3	38433.9	38099.8	8669.53	21100.5	7315.83	43127.9	40882	23544.5	12162.6	38512.6	38512.6	32135.4	37407.8	33610.5	24859.2	19423.9	40761.4	41316.9	39464.2	41316.9	18893.7	20028.3	5975.76	35920.4	10823.2	39541.6	15810.2	19001.3	20444.7	37370.2	NS3
WHTNCYDY	22122.2	7938.38	25978.9	43183	41422.5	40790.1	41411.3	47552.3	43425.3	44700	36256.2	37044.9	36714.5	26805.3	30442.5	24324.4	41261.9	35837.7	6679.09	6679.09	34360.3	7490.28	9976.94	31985.9	15076.7	42215.7	34951.2	35015.6	37379.9	35459	43677.4	35459	39825	37048.1	30875.7	42942.6	30095.7	22345.9	3745.54	38207.1	2266.5	22345.9	9409.9	11506.5	36460.4	25508.8	34541.4	17613	38891.5	42463.5	21242.8	37702	13447.1	17018.2	21141.2	40369	37146.5	39540.7	35395.3	32722.8	31579.5	31510.5	28762.4	39553.1	29960.2	38963.6	41166	16352.4	40783	38387.8	37122.8	42242.2	43117.2	38810.8	42024.7	39611.4	43093.4	42518.2	44666.2	38658.7	42438.7	35072.8	33173.8	44369.9	34846.2	24852.5	43494.4	43494.4	32316	42880.4	29449.2	21614.2	11206	37669	43558	41978.3	43558	28785.1	29515.2	8469.63	44649.7	32148.3	45649.2	23777.2	29969.2	29322.6	44731	NS3
LCWHTNCYDYCI	16254.1	14127.3	18081.5	17538.9	14715.8	16268.7	15827.7	37985.8	20797	30525.9	33775.3	30482.4	32931.3	19391.6	20611.5	16519.5	41827.8	40974.9	27209.1	27209.1	21777.6	20957.8	16979.8	23527.9	18491	30053.4	27580.8	28311.6	35997.1	29210.2	15047.8	29210.2	36673.2	32871.5	23044.2	26560.4	34886.2	32261.2	25428.3	21610.9	36104.7	32261.2	34465.3	30224.2	37442.2	27383.3	32212.7	35385.8	37719.2	41089.5	36624.9	34336.9	23336.2	29227.9	28348	39036.2	35810.6	38089.1	30730.4	30465.9	29742.5	33675.3	32595.6	34633.5	33004.8	34141.3	42511.8	29201.7	40851.4	30625.2	35832.3	33457.8	29822.1	31279.5	27908.3	25392	35465.9	41116.2	40429.8	14781.1	16021.2	13002.7	36825.1	40541.4	35830	34062.7	40385.6	40385.6	34001.6	33909.3	38508.8	35541.6	34890	37013.3	39654.7	38153.4	39654.7	33522.3	35277.6	28813.1	30023.8	27131.8	34394.9	31720.2	32529.7	32951.6	34586.7	NS3
WHTNCYDYCI	6945.88	5934.33	7601.31	11239.6	4311.33	4336.12	5979.9	32785.2	10418.1	23229.9	30104.5	24432.5	26656	7488.99	9402.27	8791.47	32247.9	31375.5	14569.3	14569.3	15011.5	14122.7	7204.84	18856.9	7558.99	19766.9	21396.6	20928.2	23775.6	18180.2	2346.32	18180.2	28532.4	23806	13437.9	12860.1	11089	23363.8	6959.12	12886.7	8630.12	23363.8	20507.4	16204.9	23912.4	13578.7	19853.1	20570.1	22421	27639.6	22485.8	18642.5	155.82	516.65	2059.76	23231.9	20362.2	27572.1	19295.5	15672.1	18327.1	20027.9	18839.4	21156.7	17419.2	23911.3	36794.5	9668.02	20755.2	14310.1	23234.5	22585.6	15610.9	18141.2	17746.4	12424.8	25686	32511	31637.3	10667	9209.36	6385.89	13910.7	33468.3	24060	21949.8	29664.7	29664.7	21886.9	21676.2	21179.2	17656.9	16368.6	17810.8	27965.4	25805.5	27965.4	22921.1	23285.8	15391.8	16636.3	15906	21455.7	18562.2	19153.8	19216.7	21866.1	NS3
WHTNCYDYCIPY	3074.69	1214.83	5631.74	28506.1	26676.2	23583.7	22382.7	42132.1	32869.3	35459.4	17270.3	17543	12606.6	16946.2	24445	20113.4	24770.9	10991.9	987.7	987.7	17370.6	1660.51	2270.08	14257.2	4387.94	22349.3	15742.8	12057.2	11373.8	5079.64	24209.4	5079.64	35216.9	31792	27033	36626.4	20180.8	6043.12	336.26	8222.58	570.12	6043.12	4358.13	4224.33	22951.4	13725.2	25372	6529.47	32147.6	37310.8	10655.3	32309.8	9705.64	10043.1	11889.6	33208.9	30198.7	33656.8	27965.7	26082.3	22051.7	19373.3	19564	31548.7	17349.6	30342.8	29533.7	5524.44	31349.7	28677.8	25290.8	35895.2	38271.2	29959.5	36985.2	26278	33628	34848.1	35103.2	19752.6	30809.3	16845.1	19208.4	40963	20285.6	8942.09	34611.8	34611.8	29303.3	37625.8	25448.7	15448.7	8073.33	35231.4	38434.8	37589.6	38434.8	12535.8	13229	5854.35	36000.6	10270.4	39122	14342.8	19791.1	16226.5	35601.6	NS3
YDYCIPYNSV	19252.3	11225.9	21421.6	7199.15	3200.52	1730.34	2280.4	26872.3	7765.58	15442.9	30127.9	26449.2	26033.8	2121.19	2543.81	402.11	28518.2	27203.8	10872.5	10872.5	13716	17138.2	5292.73	17397.3	3154.31	20579	17974	18910	21234.7	20232.4	1905.6	20232.4	25219	20889.5	13688.7	3773.25	19916.6	19746.4	14522.5	30583.8	29764.7	19746.4	14435.1	6581.38	36621.3	22525.8	24782.9	30824	29730.6	34365.9	29813.4	512.38	21067.2	16350.2	13730.8	10697	579.01	2298.78	1631.22	566.02	14555.1	16666.7	15720.5	12943	15161.1	7725.6	36190.8	3156.53	25761.4	1368.05	4548.87	18075.2	18644.3	6460.46	15151.1	4736.52	13233.5	25973.6	24984.6	29251	27656.1	22673.2	16922.6	26301.3	23747.3	21733.1	27417.4	27417.4	21868.2	24619.1	17917.5	19810.6	12068.1	19388.4	28376.3	26876.7	28376.3	19622.5	16876.5	2079.33	18282.9	23639.9	23662.5	19613.3	23786.9	17261.9	25632.4	NS3
YCIPYNSV	36518.4	30986.8	37564.8	19119.3	13964.9	10194.6	9196.42	37176.6	20100.8	24474.6	40932.8	41259.2	41603.1	19088.1	22367.2	13002.4	39655.6	39318.9	35263.8	35263.8	27843.1	28841.2	20932.7	34405.3	19959.7	37631.9	36813.6	36504.2	35257	41061.5	16734.3	41061.5	30428	24472.8	15910	30448.4	28967.5	29708.4	17754.6	31910.9	32800.1	29708.4	32808.6	26973.4	45710.5	38467.2	41736.1	29329	30596.4	36319.8	35595.8	31565.5	38690.5	27128	25993.8	36882.2	31112.1	37613.2	29419.5	25019.8	39248.8	41224.4	40726.5	39029	40671.9	41142.9	35430.2	28044.8	38314.3	33783.7	33859.5	15058.7	28019.9	20024.8	19153.6	18274.2	22669	30016.6	32135.4	33785.2	33099.9	32707.6	38132.8	19952.2	21821.2	8672.81	9056.01	9056.01	27446.2	25001.3	27740.3	27935.5	23862.5	26876.1	20049.3	22365.2	20049.3	12829.4	7729.62	9711.42	13552.7	15870	17619.3	5849.35	13830.7	11329.4	18506.2	NS3
YCIPYNSVTSS	39874.5	33754.1	41207.9	29013.6	23541.9	20024.2	20567	42174.6	32655.9	38980.4	34856.4	39088.1	40026.3	42357.9	43922.3	41181.6	42087.9	39516.8	37879.5	37879.5	28259.9	28385.8	29634.6	36759.8	36930.5	43553.7	40200.3	37551.4	32199.1	35254.3	29132.2	35254.3	6548.92	3638.97	26379.7	40362.9	35545	28584.6	23071.4	39523.6	33623.3	28584.6	31655.1	24241.9	46477.5	34919.1	37562.3	7477.08	17718	22321.7	18129.5	42432.2	41504.1	30780.3	23938.8	41287.8	37424.8	38007.6	33617.1	34862.8	39222.4	40621.4	40836.8	41877.6	39498.4	40065.3	41381.3	34155.3	43799	38714.8	33409.3	20639.4	27522	33169.1	26566.2	37806.6	766.41	4002.05	2622.2	35968.2	39349.1	32676.1	32019.2	34725	34676.2	23665.8	33302.1	33302.1	37133.2	41319.1	40235.6	37879.5	36662.5	42005.6	40454.2	40310.5	40454.2	28757.1	27630.4	24654.5	37244.2	31206.8	39574.1	29334	37015.7	31744.9	38584.3	NS3
IPYNSVTSS	40558.6	34090	41760	33954.5	33632.4	31506.4	27799.5	44966.8	35690.3	41886.7	29240.6	36488.8	35079.6	42234.4	44021.3	40550.2	39970.4	38259.7	32518.4	32518.4	20047.2	23774.6	29346.4	35918.5	32066.3	38558	37111.9	33833.8	26663.8	28556.2	24437.8	28556.2	1286.53	551.01	16092.2	35770.7	22517.7	28417.8	9206.28	33224.8	22686.2	28417.8	22234.2	12690.5	46509.7	34195.2	34852.7	1763.26	8017.97	12907.4	7468.51	36089.9	37208.4	22142	10022.5	38641.6	31299.2	28746.2	24275	26554.4	37221.7	37641.3	38844.4	38332.6	35883.5	35240.6	39580.1	26749.3	39646.5	31181.5	20040.7	6903.62	14943.2	18332	13337	26658.9	109.05	573.85	324.73	36641.1	39019.7	32558.2	21018.9	31629	30839	10555.7	18637.6	18637.6	30042.3	38083.3	33649.1	28732.8	28571.3	35857.1	31621.9	34378.9	31621.9	18756.6	12666.2	10029	31993.5	23996.3	35072.4	13147.4	25884.1	16754.4	32620.3	NS3
YCIPYNSVTSSI	29118.4	18670.1	29234.9	12846.3	4816.15	4348.01	6561.05	32940.6	14910.7	22289.4	30428.3	33507.8	35738.2	767.85	509.04	40.46	27793.8	30487.6	11458.7	11458.7	13471.1	14958.5	4725.31	24115.8	647.23	18673.2	29337.2	26909.3	23918.8	31569.9	5406.41	31569.9	7229.35	3732.68	13743.5	22397.9	25960.7	15080.1	10489.5	17699.6	24152.1	15080.1	29748.6	20625.8	37679.6	23276.2	32209.2	21290.8	23751	30052.7	25894.2	30677.2	22214.5	20233.7	25463	32703	32532.8	37800.9	28476.2	23766.4	27648.6	32523	30818.3	30508.1	30794.6	36390.6	29809.5	22367.2	33565.1	24318.3	31440.7	7006.11	15305.1	16570.7	11454	16089.6	10747.6	13854.7	17581.2	21266.2	20683.5	16977.4	33637.1	15919.2	15191.8	8155.77	10834.5	10834.5	20080.2	24435.2	8955.64	10702.4	5403.13	10906.5	26880.8	24746.5	26880.8	9578.37	7418.18	274.65	16653.6	15184.6	19303.4	8805.08	14155.5	9077.29	16636.8	NS3
IPYNSVTSSI	30441.8	20484.6	31307	20795.4	10667.3	12089.4	16879.1	36861.4	21040.8	23472.5	23783.1	26405.7	30113.6	297.06	200.98	28.74	23555.9	29374	11822.6	11822.6	4401.97	7766.09	1908.78	18072.9	269	10184.9	28544.1	25796.9	19089.3	25755.3	7143.9	25755.3	64.47	29.04	6669.27	16075.9	14639.8	12563.2	5355.35	10533.7	17396.7	12563.2	25478.1	11730.8	36515.2	21871.8	29769.8	4066.96	3286.78	5054.7	5765.28	22955.6	16557.3	12075.4	13006.3	30588.1	26443.7	30962.3	22047.8	16894.2	23393.1	27380.1	26149.8	25816.4	25226.3	35174.7	29514.2	16017.7	26012.4	16477.6	23146.4	137.17	833.83	2269.25	547.61	4995.33	326.6	913.66	893.06	19630.8	17751.5	13814.1	27307.9	11832.9	13766.8	6861.18	7908.03	7908.03	14661.8	20321.7	7258.52	7954.28	5453.88	10320.9	20532.3	19260.5	20532.3	7906.31	4543.31	223.48	13623.1	9599.02	15811.1	5288.5	9175.45	6113.69	13987.2	NS3
YNSVTSSI	30365.5	20652.2	30910.1	31779.3	16586.5	14638.2	23276.5	43612.2	30427.3	37405.4	38540.9	39711.4	40025.4	9966.47	8656.31	1703.86	35085.3	37470.2	30371.4	30371.4	19968.1	18898.6	9927.83	34320.2	6856.58	29592.9	38675	37636.8	29855	37683.2	15418.5	37683.2	23858.6	17490	12263.1	22539.4	15968.8	17700.7	8371.24	23851.9	26617.7	17700.7	27938.5	20410.7	41689.1	28808.8	37119.2	35016.3	32998	37763.7	34786.3	14248.3	22527.7	13776.8	19607	32538.5	22579.7	33584	23816	12163.1	32887.8	36353.6	33672.4	32006	34134.2	38457.2	34919.1	14951.8	32768.1	22016.6	29034.4	15085.5	21861.8	11214.7	15607.6	8783.39	32901	33325.2	37973.8	30374	30895.4	23510.6	34546.7	21078.6	13335.6	10955	14202.6	14202.6	21509	17857.9	13549	15874	17456.5	15341.6	19955.4	16048.3	19955.4	9120.71	7226.78	2489.19	6658.74	10194.8	9190.15	5141.35	8985.73	8761.56	18623.9	NS3
IPYNSVTSSIV	33772	28343.5	34949.3	26797.4	21800.4	21283.2	22749.1	41717.1	29043.5	34378.1	33477.3	37426.9	38439.7	10297.4	10679.5	2410.97	38424.3	38227.8	31836.4	31836.4	21865.2	21718	14348.5	33899.1	6818.55	32874.7	39695.9	38360.4	29930.4	37146.5	19064.3	37146.5	1220.48	450.01	17856	25735.5	26320.7	30211.5	18758.6	25583.4	30356.6	30211.5	32017.1	21227.4	44256.3	31749.4	37985.4	14704.4	11027.9	15537.5	17763.5	29970.5	30184	24058.2	20138	37141.6	33451.6	36514.1	28914	26512.8	35022	37744.1	36584.1	34220.8	36258.2	40745.9	39914.3	24610.3	36844.7	24970.8	29889.3	515.96	4068.41	6936.5	2401.86	11980	981.84	2660.98	2253.88	30807.6	32248.3	25258.8	34400.1	28717.3	27817.2	19459.2	21628.5	21628.5	25237	29863.4	28004.2	27395.5	27183.8	28770.5	31507.5	30931.5	31507.5	23313.5	15700.5	8377.94	19285.9	19272.5	23749.4	17419.7	21701.3	20509	25046.3	NS3
YNSVTSSIV	15915.8	8781.68	17426.1	15617.4	3656.65	2228.32	6360.99	39617	14216.7	26603.9	34009.3	34194.1	35137	25543.3	27676.7	23315.5	31785.1	27779.9	19183.5	19183.5	11226.2	9969.38	4457.33	31473	18145.2	31213.6	33421.3	29847.2	19476.3	23801.1	1759.3	23801.1	23628.2	17089.7	11868.5	13371.9	11298.8	13625.5	2223.27	17160.5	16519.3	13625.5	24792.6	14859.7	41558.1	26522.8	32456.2	23101.4	20541.8	28956.9	25654.6	10325.3	15539.6	5124.53	7445.27	18625	15540.1	24355.5	12001	7818.78	27720.8	31400.2	28852.4	24453.2	28707	27448.9	30523.6	7845.13	25706.6	8568.72	11982.3	15104.3	17737	10562	15031.9	7858.3	14731.6	24778.1	25819.5	26760.3	26677.7	15062	25245.7	14793.6	5673.02	3888.46	4689.7	4689.7	14998.7	7495.63	5342.62	6867.42	12160.8	9963.35	9424.78	7469.4	9424.78	2822.37	1890.03	4557.3	1176.22	2797.5	2639.39	1631.91	3167.2	2625.72	6133.1	NS3
IPYNSVTSSIVI	29294.1	24703.1	30448.1	23014.8	19139.5	16904.5	16024.1	40983.8	27110.4	33135	32203.7	35140.1	34851.9	13974.8	16701	8969.61	36836.7	38800.3	31678	31678	18300.5	22490.2	16617.2	34056.8	12609.8	24035.3	39908.2	38683.4	30916.2	36031.3	17376.1	36031.3	1161.52	450.35	16540.6	22018	22850.5	18524.3	11047.6	1743.55	27825.1	18524.3	28398.4	17601.8	42323.1	30175.5	36227.6	10240.1	7144.9	9700.71	14782.5	28717.9	22421.2	18329.3	20296.6	34085.5	31267.3	35513.5	27786.9	24540.6	32563.9	34628.2	34726.6	32677.9	33168	39726.8	35798.6	23739.1	32549	22539.2	29641	578.86	2982.48	5827.31	1693.48	8334.72	2685.86	5859.99	5393.73	7776.34	6015.85	3038.54	34284.5	24184.5	20961	10568.1	12924.3	12924.3	25254.2	24755.6	30030.6	27833.2	30019.5	28980.1	26351.8	26283.2	26351.8	17698.4	12755.2	11406	8093.71	10049.5	10383.2	8180.69	10231.1	12314.2	15264.8	NS3
YNSVTSSIVI	16722.6	11878.3	17105.6	10718.9	5307.53	3176.78	3357.04	35425.2	13044.7	23009.8	31384	31378.2	30556.7	18194.3	21363.1	17873.9	26802.4	27921.6	24904.7	24904.7	11438	15698.9	7727.28	31347	13723.9	17894.6	37661.2	34315.3	19006.7	25927.5	2195.51	25927.5	22705.4	16923.5	15976	12966.4	18629.6	4919.27	2426.8	234.78	20247.3	4919.27	28286.8	20938.6	39003.2	25722.5	34028.4	19000.3	16716.4	22277.1	24598.8	14515.3	13594	9509.39	16804.9	19526.3	18290	30277.2	18345.5	11577.6	25316.6	29102.6	28101.6	23816	26651.7	33221.5	16444.3	9944.93	22591.7	11608.7	19480.7	14224.6	11660.9	12703.7	12882.4	6228.73	21606.7	29542.7	29014.6	5475.93	3253.77	897.29	32157.7	12217.6	3171.39	965.15	711.78	711.78	20987.8	10271	15041.6	14733.3	20733.7	16899.9	8175.12	11610.2	8175.12	2436.01	1460.03	8733.54	1003.42	1619.37	1407.77	1025.32	1972.22	1435.39	2109.02	NS3
YNSVTSSIVIT	32319.2	26119.8	32990.5	21608.3	15005.7	11591.6	10084.6	42617.7	25907.3	35342.1	38831.8	39270.4	38975.8	38646.6	40723.5	38256.8	43341.7	40183.8	37975.5	37975.5	29207.3	29775	25135.1	38103.9	35967.8	42381.8	40732.3	39290	31342.5	35717	15741.8	35717	38050.4	35541.2	33189.5	36616.9	36133.2	28922.1	23323.1	16276.8	37133.2	28922.1	38672.9	35580	45604.8	36827.1	40705.8	39046.7	39046.3	42340.1	40958.5	36331.2	36043	32723.1	34102.5	38916.8	36342.6	40511.6	33721.6	31962.1	39503.5	41470.9	40723	39370.4	40244.7	40660.5	40481.8	29150.2	42380.4	33852.5	34935.3	37016.9	35383.1	35232.2	36251.5	29693.3	35226.5	40234.2	40586.7	27106.2	26495.3	17675.1	40061.4	36586.1	29272.8	20999.2	23980.2	23980.2	36100.4	33142.5	37772.6	36978.8	37546.5	36255.8	35043.6	34534.3	35043.6	27110.6	26090.8	30124	19623.1	21417.9	22336.9	23868.7	26000	25723.3	25170.4	NS3
VTSSIVIT	31456.7	26744.1	33362.7	32703	25640.5	23027.7	24210.4	45289.1	33517.6	40989.6	31586.3	32486.4	27595.7	41697.7	43153.6	42204.7	44215.1	41350.8	37955.8	37955.8	17965.7	21306.8	21492.5	34669.5	35669.4	35237.1	40265.2	38971.2	30996.5	30759.7	21702	30759.7	40835.5	38028.1	38133.2	41774	40449.4	30391.1	29488.7	17535.8	42215.7	30391.1	39406.2	36111	47483.4	41453.9	43106	41041.9	44569.1	45885.4	42131.2	41428.8	45453	44260.1	43261.6	43332.8	41153.6	44202.7	37836.5	37216.5	41674.7	43282.7	42779.8	43238.2	42766.4	43036.6	42194.2	32110.8	45662	42512.7	41474.5	39663.3	41364.7	38795.7	39010.4	35602.4	39652.5	42336.4	42991	18680.4	21868	11483.3	44579.7	41291.4	30271.3	27053.8	37337.9	37337.9	39872	35670.2	38904.6	34908.5	39698.1	40646	40093	38227.4	40093	26377.2	24776.5	34694.6	20145.4	13486.1	26735.2	16679	16710.4	22710.5	31196	NS3
YNSVTSSIVITS	23478.3	18400.8	26053.2	19250.5	8810.61	5691.28	7772.9	41728.8	23015.8	36031.7	33256.4	30436.9	28892.1	37949.6	39825	38199.7	40666.7	33832.7	32858.7	32858.7	20729.2	23882.1	17787.9	30589.4	31903	37042.1	33794.7	31034.5	22336.2	14933.1	2711.7	14933.1	38299	36144.6	32659.1	37642.1	36524.7	28009.6	28001.7	25015.2	37954.5	28009.6	36507.8	31313	44631.9	33984.3	36554.8	36235	40158.6	42968.6	38061.4	37501.8	38501.8	34267.1	33708.2	39382.3	34917.6	38649.1	33561.8	31958.2	37225.7	39171.6	39358.5	39310.4	38050.4	37603.8	41253.9	27664.2	43651.4	34990.6	34164.2	40221.2	38533.8	37671.8	38560.9	34782.2	30180.1	39485.1	38983	19946.5	25636.9	11794.4	37109.1	39942.3	28043.9	27696.8	33476.6	33476.6	36671.3	36491.2	38091.9	36613.8	38006.3	39500.1	39068.3	37208.8	39068.3	27227	26378	31504	24619.1	22149.2	30216.4	26879.9	28806.9	24677.5	31938.5	NS3
VTSSIVITS	18495.2	15853.8	20668	13763.4	5314.77	3040.91	4179.69	37350.8	14715.5	29079.3	18517.6	11580.8	9757.98	32174.1	34498.9	31602.7	36370.1	29264.3	21946.7	21946.7	2330.01	7476.19	6868.61	18135.2	18918	13457.7	26204.2	21555.6	13795	5029.49	911.26	5029.49	31924.7	27560.2	34653	29636.8	30683.5	17029.1	16177.4	7378.87	34042.1	17029.1	32099	26348.9	44606.8	34240	35015.9	24138.8	32110.1	36332.4	29348	36143.8	39777.2	32983.3	32148.7	35042.9	33036.2	35089.9	25769.2	29213	34988.3	36666.1	36915.3	36260.1	34949.7	31186.6	33365.6	20515	40082.2	32590.6	26696.2	33015.5	31514.6	33593.5	30519	28148.8	15014.6	30223.9	25109	8279.17	8921.12	2482.2	33895.8	31206.5	13306.1	9955.8	19726.8	19726.8	36199	28337.6	23546.8	18105.8	26216.4	30411.8	28936.8	31684.5	28936.8	9810.8	4793.12	21757.5	7397.98	4651.95	13590	4293.13	5698.61	4557.59	13914.2	NS3
VTSSIVITSG	29661.2	24981.9	30998.2	25676.6	11234.8	9365.21	16490.1	43805.2	27467	38533.8	29860.2	27894.1	27206.2	35254.7	37582.7	36208	38149.7	35811.4	36027.4	36027.4	6740.43	13574.8	8183.35	28053.9	24390.3	23327.4	38324.7	35029.9	24598.3	22097.5	9315.6	22097.5	36051.6	32189.4	33494.4	35527.7	41144.7	15748.6	25597.5	10428.8	39089	15748.6	40675	36908.9	44634.2	36316.7	39488.1	37671.8	42873.9	44596.6	38397.7	41574.7	42457	41968.4	41536.5	41748.7	38789	41458.8	35110.8	34733.3	34307.5	37685.7	37872.5	38266.3	36512.1	38588.9	39205.9	28213.7	43761.6	36465.1	37950	39430.9	37422.4	37382.3	37386.8	31668.4	36030.6	41028.6	40512.9	2839.98	6123.35	1045.79	43586.2	42112.5	26426.9	30415.1	37708.5	37708.5	40181.6	39459.1	37421.2	34455.6	40650.8	41741	42199.7	41107.3	42199.7	27150.3	27428.7	36280.9	24969.4	18254.9	29273.5	25677.1	25740	24317.5	35548.9	NS3
VTSSIVITSGDG	33624.7	28255.9	35411	34873.8	22527	21476.2	27820.8	46125.8	37033.3	43291.1	37348.4	37371.8	36420.2	39969.2	41866.7	40778.6	43958.5	42610.8	41054.8	41054.8	19284.2	23475.3	18162.3	35949.6	32193.2	34527.2	42059.3	40610.8	36649.4	33654.9	24187.1	33654.9	42758.5	41407.7	39511.7	42033.3	45449.6	31300.9	37314.4	25119.3	44011.3	31300.9	43270.5	41526.6	45947.5	40316.6	42311.2	43697.7	46605.9	47671.8	44209.4	44981.9	45880.9	45665.5	45552	45371.4	43842.6	45425.5	41145.5	41088.6	38915.6	41391.6	40864.7	42470.4	40910.3	43212.9	45228.8	36566.6	46633.6	42190.5	43416.3	44055.6	42879	42640.7	42821.5	39612.2	43974.7	45591.9	45873	9862.95	16271.7	5784.03	46350.9	45858.6	39087.7	40846.6	44707.2	44707.2	43127.5	43280.3	43896.2	41966.1	44824	45591.9	46210.2	44806	46210.2	38842.8	39322.7	41475.4	37146.9	32273.8	39992.9	38040.1	37748.1	36610.2	43075.7	NS3
SIVITSGDG	38940	34837.6	40057	36392.2	26088.8	22147.8	27852.5	46442.8	37104.7	43155.9	37486	39347	39807.3	43895.8	45311.6	43640	40810.8	36698.2	38716.9	38716.9	19205.7	11412.6	16402.5	39826.2	35142.3	40269.1	44810.4	43069.2	29795	38493.8	33758.9	38493.8	32781.6	29944.6	36952.4	41648.1	41682.8	19663.9	22963.3	33940.2	37869.6	19663.9	42984.9	40827.6	46725.1	40099.5	43383	40389.1	44399.7	45621	40188.6	44265.4	45248.4	44093.8	43540.1	43784.3	43164.3	43416.3	38320.6	40541.9	36729.6	40073.9	39687.3	40071.3	38651.6	40792.3	43153.6	34354	45386.7	42611.7	38712.7	44496.8	43486.9	43157.3	44036.1	40486.2	40262.1	40971	42574.8	35371.2	38746.2	31288.3	45331.2	40831.6	36582.5	32480.4	39139.3	39139.3	42500.2	42866.9	45101.8	42956.5	43460.5	45479.1	45125.2	42252.7	45125.2	33686.6	37718.3	35963.2	41950.2	35907.2	42826.1	39486.4	41992.9	38749.6	43321.5	NS3
IVITSGDG	42281.9	37698.3	43211.1	41488.4	38752.5	35679.1	35647.1	47599.1	41911.6	46077.4	41751.4	42631.5	41837.3	46175.2	47093.5	46083.4	46084.9	44470.9	42923.6	42923.6	32966.9	24891.5	30088.8	42606.1	40866.5	46067.9	45926.1	45045.2	38721.1	42718.8	43873.9	42718.8	42052	39959.6	41358.4	45767.9	45489.4	32904.2	31933.7	39578.4	42349.2	32904.2	44605.8	43197	47813.9	42819.2	44880.8	44113.3	47095.6	47994.8	43925.7	45721.8	47287.1	46845.5	46369.5	46253.8	45452	46273.3	43041.7	43348.7	43300	44932.7	44696.1	45238.1	44213.7	46289.8	45604.8	38628.6	47564.1	45783.7	43921.4	44669	45711.4	44396.3	45200.4	42717.4	45798.1	44899.7	46735.7	37930.3	41120.6	35461.3	47543.5	44048	41023.7	37753	44192.6	44192.6	43475.1	44408.3	46153.2	44547.4	45218.1	46595.8	46889.6	44350.2	46889.6	38404.4	41235.6	38559.7	43817.9	37720.8	44705.8	40475.7	42450.2	42063.8	45479.1	NS3
SIVITSGDGTTS	36995.6	31599	37936.9	31511.9	24337.8	19990	22602.9	45372.4	32512.8	41600.3	37214.4	38219.9	37737.9	45433.8	46409.2	45608.7	43060.3	38488.8	41000.7	41000.7	25364.3	21692.4	26634.1	38685.5	40206.8	43751.6	43430.9	41329.3	30695.5	36623.7	30210.2	36623.7	36393.8	34286.8	39838.3	43665.5	44049.9	25629.1	32734.1	37930.7	42150.4	25629.1	44265.4	41953.8	47599.7	40664	43317.8	43515.6	46085.9	46926.7	42974.7	45505.7	46603.9	44206.5	44409.3	44898.2	44644.4	44748.9	40119.9	42777.1	41034.8	43241.5	42497.5	43531.6	42189.1	42633.4	43721.3	38912.6	46485	44754.2	41398.3	46051	45508.6	45404.8	45843.7	44314.7	42386.3	41994.2	43759.2	36743.5	39387	31073.4	45305.7	44200.3	39108.9	38378.2	43019.8	43019.8	43618.3	42349.7	45192.1	43189.6	44671.9	46262.8	45692.2	43149.9	45692.2	37898.3	40017.6	39737.1	40668.8	37139.2	41624.2	40718.2	41891.7	40157.3	42519.6	NS3
IVITSGDGTTS	38983	34384.1	40259.5	35468.6	28852.4	20936.1	23670.4	45539.2	36236.2	42791.9	37828.3	38205.1	37893.4	45146.2	46247.7	44974.6	44806	41920.7	40168.1	40168.1	24943.8	21893.1	26951	38647.8	39502.2	44337.3	43634.9	41854.1	33532.4	37510	34299.4	37510	37986.6	35297	42107.1	43915.2	44295.1	25882.4	28953.1	34190.4	40945.3	25882.4	44423.2	42877.6	47866.1	42085.2	43758.3	41664.3	44831.8	46217.7	42219.3	45414.2	46508.7	44968.8	44619.8	44777	44937.6	45247.9	41411.3	43211.1	43418.7	45114.9	45069.1	45181.9	44253.9	44866.2	42242.6	38229.9	46817.7	44949.3	40399.6	44142.9	44258.2	44226.6	44535.9	42413.4	41283.3	41026.9	42351.1	34343.2	35775.3	28556.2	45579.6	42826.1	37358.9	31010.6	38447.6	38447.6	43263.9	41865.8	44855	42756.7	43574.9	45229.3	44313.8	42317.6	44313.8	35091.1	36433.9	36566.6	37963.6	31927.5	40043.2	36422.9	38504.2	37838.9	40409.6	NS3
VITSGDGTTS	35115.3	31188.6	36766.6	35201.3	25187.6	22249.4	28021.1	45631.9	34629.4	43239.1	36280.9	36594.4	37066.2	45292.5	46171.2	45254.3	44779.9	42292.9	39854.3	39854.3	24529.5	18646.7	25072.9	40027.1	40457.8	44014.7	44021.8	41951.1	33789.6	36209.2	30161.2	36209.2	34737.4	30794.6	41342.3	44338.7	44153.4	26593.2	31185.2	32294.4	40805.5	26593.2	44742.1	42768.7	47838.2	41590	43297.2	42147.7	44807.5	46375.5	41217.3	45582.1	46735.7	45259.2	44663.2	44929.8	45523.4	45414.2	39784.5	43899.6	42422.1	44443	43761.6	44888.1	43554.7	43338.4	43028.2	38505.5	46966.8	44673.9	39981.7	45567.7	44075.7	45653.6	45720.3	44395.9	41280.2	41496.1	42169.5	31603.4	33882.2	23602.1	45477.6	41940.2	36834.7	33799.1	40205.5	40205.5	41933.4	39374.7	43532.5	40940.8	43226	44684.1	44119.6	40305.3	44119.6	35257.3	36859	36154.8	37014.9	31753.9	38585.6	35279.5	36627.2	37016.5	39881	NS3
ITSGDGTTS	28081.5	24185.3	29754.4	35717	23498.2	16063.2	23134.6	44767.3	34108.8	42621.4	36235.4	35609.3	32932	44552.2	45114.4	42323.1	41275.3	37559.1	34414.6	34414.6	15732.1	11720.1	17681	37237	35626.6	39268.7	41528.8	38895.8	26727.1	27599.9	18141	27599.9	33190.6	28931.5	41071.7	43024.5	39517.2	24748.9	21455.7	16328.5	35252.4	24748.9	42054.7	38255.5	47309.6	40798	41666.6	31572.6	38659.9	41456.1	31780	43780	44712.6	40218.2	39411.3	42113.9	43451.1	43603.7	34755.1	41268.6	42376.7	44337.3	43457.7	44269.2	43381.1	41707.6	38788.2	34511.2	46506.6	41371.4	34660.9	41387.5	38770.1	42769.2	42125.3	41155.8	33048.7	36760.6	37061	25212.7	24622.5	16231.4	42337.3	34580.7	24124.9	12264.6	21673	21673	38274.1	29766	35436.3	31465.2	36505.4	39803	35077	29998.1	35077	19889.7	16316.8	25765.1	24197.9	16936.7	27597.8	14557	20001.2	17452.7	27122.4	NS3
TSGDGTTS	39887.5	34819.5	41414.9	45362.6	42911	41370.1	43079.4	48661.4	45197	47901.4	44840.5	45002.8	43435.6	47421.3	47718.3	46764	47200.6	45935.6	45683.8	45683.8	36028.2	35716.6	37927.9	45469.2	45432.8	47593.5	46954.1	46445.8	41298.1	44781.8	43099.5	44781.8	42171.8	39790.9	43198.4	47454.1	44751.8	41424.7	39136.4	41831	44270.2	41424.7	44972.6	43413.1	48692	45032.5	45881.9	45158.9	47308	47997.9	44082.3	46485	47622.8	45693.6	45000.9	47122.1	46254.7	47001.4	43401.3	44440.6	45288.6	46426.7	45921.6	46736.7	45825.8	46435.3	46513.2	42674	48472.3	46683.1	45197.5	45323.4	45441.2	45681.3	45496.8	45772.3	45477.6	45059.3	46357.9	41009.5	42392.3	36282.1	46133.8	44503.1	42664.7	39038.3	44207	44207	43573.5	41338.3	44762.4	43621.2	45205.3	45619.1	45726.3	42101.1	45726.3	40560.8	40435	38614	41512.2	38490.1	42441.9	34699.1	38261.7	39848.2	44071.4	NS3
IVITSGDGTTSP	40591.1	36520.4	41294.5	32838.8	23242	17583.2	22301.9	44825.4	33710.3	42667.5	38480.5	39604.1	39128.8	43501.9	44912.3	43369.4	43800.4	42449.7	42755.3	42755.3	24234.8	26465.8	29094.8	39366.6	38868.4	42485.5	43785.2	42386.3	35062.6	39242.8	29909.6	39242.8	38052.4	34781.1	39193.6	40361.6	43856.8	25610.3	31740.1	37107.5	42362.5	25610.3	44497.8	42622.3	47396.7	42047.9	43675	42680.9	44019.4	45731.7	42590	44430.5	45761.9	44540.2	43353.9	43842.6	44097.1	43707.6	37489.7	41133.1	42659.7	44326.3	44235.2	44108.1	43505.2	43198	42915.7	38394	46252.7	42307.1	38015	42103.4	41722.5	41252.5	41917.1	37806.2	38698.9	40687.8	41548.6	34941	36203.3	28621.1	44476.6	43299.1	38624.8	35897.9	40314.4	40314.4	43528.8	41873.6	45142.8	43574.9	44785.2	44613.5	43868.2	42386.3	43868.2	36662.9	37452	38659.1	38428.5	34582.2	40616.1	37721.2	40354.1	38193.5	40417.5	NS3
VITSGDGTTSP	42352.9	39715.7	42918	39371.7	33139.3	32258.8	35847.8	46636.7	39202.1	45881.4	42085.2	42454.3	42810.4	46002.2	46698.8	45688.7	47127.2	46449.8	45780.7	45780.7	33966.6	33156.9	36788.5	43794.2	43173.2	45717.9	46664.4	45627	42785.8	44718.8	39882.7	44718.8	41397.4	38430.2	43449.7	43902.9	45867.5	37486	40370.8	41101.1	45254.3	37486	46458.9	45598.8	48392.1	45073.5	45986.3	46339.9	46842.5	47630.1	45793.1	46696.7	47187.9	46730.1	45691.2	46122.3	46741.2	46178.2	41397.4	45073	45441.2	46661.9	45862.1	46304.8	46158.2	45275.8	46096.4	43460.5	47645	45627	42584.5	45353.8	43600.4	44691.3	44784.7	43265.3	44332.5	44594.7	44984.3	37511.2	38286.1	32241.3	46418.2	44467	43526.4	43085.9	45413.7	45413.7	45124.7	42975.1	46690.2	45602.3	46696.7	46085.9	46413.2	44124.3	46413.2	43664.6	43840.2	42995.6	42957	40959.4	43504.7	43148.5	43352	44450.2	43901.4	NS3
ITSGDGTTSP	35121.8	32965.5	36093.8	37272.1	25883	21627.3	29918	45863.5	36439.1	44446.3	37832.4	37572.1	37763.2	44548.9	45073.5	43490.1	43546.2	42562.4	42540.3	42540.3	20285	23549.6	27065.8	40488.4	39452.3	41212.4	44440.6	42612.6	35579.6	36539.8	23043.7	36539.8	37371.8	34253	40882.4	40733.6	42983.1	30009.2	35205.1	27430.5	42870.7	30009.2	45099.3	43497.7	47702.3	43391	44337.8	43167.2	44550.8	46185.7	42630.6	45090.5	45709.5	44469.9	42986.3	43906.7	44761.5	44102.8	34795	41978.8	43234	44966.8	44065.6	44438.1	44203.7	41964.7	42885	39322.7	46744.8	40901.4	36568.6	42180	38958.9	42067.9	41679.2	39855.6	38706.8	40729.6	41116.2	25314.4	26733.1	15568	44371.4	41683.2	34899.4	35308.1	39011.2	39011.2	42321.3	37145.7	43002.6	41196.3	44379.1	42873.4	42509.4	39302.7	42509.4	34786.7	34544.1	39135.1	33652.8	30183	35557.3	33586.2	35624.3	34577.3	37448.7	NS3
TSGDGTTSP	35953.1	31738.1	37748.1	41373.2	34017	30946.3	36012.2	46991.7	39890.5	46125.8	42395.1	41338.8	39419.4	45301.3	45598.8	43332.3	44290.3	43848.8	43463.8	43463.8	23699.1	28347.1	30400	42639.8	40039.2	43243.3	45285.6	43838.3	38062.7	40198.6	27779.6	40198.6	36329.3	31905.7	39104.2	41175.8	38818.4	33943.8	33049.1	34752.9	41654.4	33943.8	42831.2	40507.7	48085.2	44960.9	45382.2	38462.2	40529.6	43184.4	38820.1	43218.1	44274	40268.7	37982.9	43173.7	43616.4	42488.3	32520.2	40385.6	42640.7	44443.9	43911.4	44026.6	43573.1	39824.1	43598.5	40169.9	46637.2	41426.5	36410.3	39474.9	34451.5	41026.4	38662.5	40083	35097.5	38212.1	39255.5	35191.4	33837.1	26674.5	40080.4	38581	36971.7	33503.4	36295.9	36295.9	42004.7	34609.1	41405.9	40262.1	43506.6	41284.7	39874.1	35736.7	39874.1	35313.8	30987.2	34922.5	35399.2	34193.8	36330.4	27407	33569.8	30401	37893	NS3
SGDGTTSP	39399.4	31901.6	41458.8	44353.6	43518.4	42411.6	41958.8	47926.8	44252	47417.7	43208.3	43956.1	42140.3	46038.6	46556	44597.1	47827.3	46743.3	44711.1	44711.1	35607	32044.8	36896.9	43893.9	43065.4	47050.8	47065	46516.7	43676.9	45951.5	45323.9	45951.5	37606.3	32247.6	42262.7	45205.3	43901.9	41757.7	35524.2	44487.2	42651.8	41757.7	43531.1	43182.1	48335.6	43628.2	45321.9	43277.5	45452.5	46874.4	41561.7	42928.2	44382.4	43003.5	41709.9	44797.8	43510.8	43737	38995.6	40261.7	43751.6	45284.7	43639.6	44357	44624.1	43965.1	46622	39813.3	47055.3	44365.1	41832.3	43529.2	41470.9	43453.5	43422	42618.6	44219.4	43034.2	45178.9	42517.3	43565	39154.2	44233.3	43330.9	43612.2	39677	44268.3	44268.3	37905.7	30403.6	44999.9	43279.4	43919.5	43359.5	43199.8	28874.9	43199.8	42320.8	43146.1	34190.1	42579.4	40539.7	42883.2	38457.6	41893.1	42647.7	43954.7	NS3
VITSGDGTTSPI	18496.8	20861	19498	9135.72	4058.16	5820.88	6729.36	27115.6	7223.02	25261	29749.6	31330.7	33144.7	31866.4	34158.2	28761.7	34762.3	34734.1	33240.6	33240.6	19039.2	18008.5	15127.8	31628.4	22077.2	23581.2	38504.7	35497.4	25706	33662.6	8241.55	33662.6	20042.8	12979.5	28700.2	28155.8	35031.1	14380.5	16462.8	16537.2	34981.1	14380.5	40618.3	36821.9	44250.1	33156.9	39668.9	36774.2	33863.9	39029.8	35534.2	33825.1	32897.8	31498.2	38360.4	38224.5	39858.2	42567	36069.2	34795.4	35155.3	38849.1	37074.6	36787.7	37783.3	42343.7	36555.6	30468.2	38966.9	34884.3	37743.6	31943.7	22962.8	32645.7	29830.1	24942.7	36586.4	35420.2	38695.1	24034	23971.9	20022.7	42916.6	21253.8	25443.4	20214.9	23782.1	23782.1	24870.5	4843.33	35332.6	33245.2	35264.6	31006.9	26944.5	6711.61	26944.5	24599.7	23083.4	16183.9	20094.9	19268.2	20120.2	22887.9	24169.6	25221.2	16436.4	NS3
ITSGDGTTSPI	10778.6	14585.5	12135.4	13553.9	6736.57	4569.15	5488.87	29013.3	12392.3	28919.3	31361.2	32716.1	30494.9	30727.4	32266.1	25819.8	28389.2	31854.3	33568.8	33568.8	11886	15293	11364.1	30839.6	17525	15704	38224.1	35822.6	20881.8	29955.3	2189.25	29955.3	21183.8	13973.5	32454.1	26637	33553.9	14406.6	14007.7	1195.22	33656.8	14406.6	39306.6	36118	43692.5	34582.6	40707.2	35174.7	31257.9	36922.1	34114.7	32661.2	29889	28633.2	37334.7	35906.8	38366.2	42152.7	34715.3	32958.4	36188.8	39404.5	37466.6	36340.2	37902	42826.6	33845.9	29924.2	38429.3	31028.8	36332	26377.2	17660.9	28320.5	25729.7	19711.6	35328.4	35812.1	38629.8	10800.9	5670.69	5745.17	42541.2	16912.5	15265.9	10519.5	11182.6	11182.6	22859.9	1971.9	29839.8	26900.3	33224.4	29051.3	16630.2	3250.95	16630.2	16311.5	12486.3	15801.2	6314.64	5962.26	6747	9878.87	9481.55	13636.5	7132.32	NS3
TSGDGTTSPI	6727.18	8132.5	7313.38	18375.5	8938.32	6346.28	8926.24	34349.9	15498.9	32425.3	31604.8	31092.9	27874.5	31492.1	32971.2	26623.5	28739	29795	31816.5	31816.5	11552.3	13023.4	10341.8	32580.4	21065.4	24648.7	37862.7	34915.7	19960.8	26847.9	1991.07	26847.9	17608.1	10549	27182	26504.5	27843.7	16305.2	15734	5874.79	30812	16305.2	37671.8	32353.5	43514.2	33823.2	40499.4	30100.2	25395.9	31744.2	26158.6	29041.9	25157.1	21377.9	30449.7	32600.5	35299	40382.5	28898	28976	30080.3	34869.2	32337	31649.6	32664.4	38942.9	33178.8	26041.4	37329	28272.4	32724.5	24982.7	13460	27177.6	21838.4	20437	30993.5	31952.4	34938.7	16209.5	13444	9087.81	39449.3	15610.3	15745.5	12044.6	10460.6	10460.6	19136.2	1257.18	26011	24153.4	30198.1	23702.2	12882	1616.07	12882	15293.7	12546.3	12639.2	6929.97	8478.52	6248.64	7579.96	9112.23	11870.6	6204.25	NS3
SGDGTTSPI	16482.4	10736.5	17373.8	15573.7	10306.8	6739.85	5838.67	30504.1	13376.5	28155.8	32296.1	31484.3	28125.6	26964.1	27975.7	16149.5	35056.9	35864.1	31132	31132	13215.7	10460.9	8828.36	30435.9	12918.5	20416.4	39329.1	36559.5	27859.7	34190.8	10204.4	34190.8	9447.65	3431.15	24341.8	17926.6	19060	21564.9	8015.88	12524.6	24185.8	21564.9	34795.4	29020.6	41985.1	29993.9	38658.3	21071.8	12269.2	20041.1	16685.5	19837.2	15053.2	8053.09	18835.7	24783.2	26829.9	32234	22011.4	19601.2	29575.3	34310.5	30426	29600.9	32226	35842.4	31720.2	19836.6	26199.7	24539.6	26652.8	18232.5	8232.72	22001.1	14661.3	14658.3	25520.4	23530.7	26165.4	29152.1	22035.4	19536.7	33488.9	6592.29	12989.6	6290.97	4097.08	4097.08	8406.45	359.01	20080.2	16212.1	19442.2	12927.4	3755.16	222.96	3755.16	11545.4	8579.01	3547.61	5006.09	8955.84	4465.43	3325.7	6647.51	8885.77	3010.72	NS3
GDGTTSPI	36460	31468.6	38077.9	38558	34374.8	32899.6	33783.7	46343.9	37488.5	44979.4	42599.7	43026.8	42674	41586.4	41942.5	38434.8	43499.1	44480	43420.6	43420.6	37048.9	31328.3	30959	43130.7	37335.8	43615.5	45883.9	45580.6	40365.9	45231.3	38133.6	45231.3	33969.6	27752.3	34474.2	33592.4	38052	38805	34870.8	40690.4	42085.2	38805	41503.2	38007.9	46416.2	39450.1	44266.8	43448.3	42157.7	44486.3	41931.6	10612.8	36127	36231.9	39912.1	32786.6	17010.5	30126.9	19128.8	8807.95	34608.4	39111.4	31737.7	31556.2	38114.2	37399.3	46053	24236.1	41754.1	24756.9	33237	36348.1	30666.6	35140.4	35872.2	30753.7	44238.1	43225.6	45275.8	40912.9	40896.1	38384.5	44642.5	39157.6	40691.8	40304.8	40267.3	40267.3	28833.4	17772.3	43294.8	41398.7	42306.2	37395.3	36695.5	15844.5	36695.5	40290	41520.7	30095.7	36630.4	37616.8	35385.4	36772.6	38707.2	40800.7	36332.8	NS3
SGDGTTSPISEH	28541.3	15215.1	31481.2	42105.7	40021.5	37347.6	37598.9	46604.9	42182.3	45637.3	27496.8	29209.6	19543.2	44991.6	45277.8	43255.5	39987.7	27715.4	33732.6	33732.6	27323.2	13221.3	21431.4	25193.6	36100.4	43751.1	35371.2	28824.3	19397.8	19266.1	39222	19266.1	38298.2	34052	41483.5	45532.2	43243.8	26915.7	25155.2	26586.6	37703.2	26915.7	40389.5	38877.7	46831.8	39639.7	43696.8	39813.8	45738.7	46982.6	38214.6	43257.8	44357	43005.8	44095.7	43896.2	44390.6	45687.2	42998.4	42830.8	41304.3	42877.6	41458.3	43552.8	41995.1	44862.3	40376.9	34375.2	46194.7	44632.3	42353.4	45412.2	44059	45708.5	45417.6	43833.1	45273.8	43191	45445.2	34446.6	38228.2	31619.5	46308.3	41597.6	30992.5	25978.4	42670.7	42670.7	38448.5	33325.2	40248.6	36255	36790.1	43838.8	44006.6	33936.5	44006.6	30004.3	32787.7	28165.2	39580.5	20173.6	40719.9	26616.8	27810.3	32148	40393.9	NS3
GDGTTSPISEH	36620.1	26004.2	38644.1	44843.9	43526.9	41503.7	41717.5	48242.1	45300.8	47094	27090.4	30381.9	21250.6	47931.4	48193	47401.8	42192.8	32718.9	36795.2	36795.2	31272.8	19680.3	28830	28945.9	41101.1	45276.3	38710.2	35073.6	25743.9	28483.9	44110	28483.9	44033.2	42375.4	45226.4	46992.2	46827.3	30474.1	34815.3	30286.7	43296.7	30474.1	41429.7	40676.8	47665.6	42480.9	45347.9	44668.1	48014	48501.1	44218	42431.8	47842.8	47221.6	47031.9	44951.7	43544.8	45472.7	42584.5	41903.9	42175.9	43547.6	40913.8	46148.8	42647.2	44683.1	42058.3	30312.3	47469.5	46024.1	42645.8	47635.2	47500.4	47254.8	47426.9	47145.5	47381.3	46045	47306	36504.2	40370.3	35020.1	48150.8	47243.6	35877.3	34895.7	46375	46375	45352.3	45782.2	44399.2	41657.6	43648.1	48197.2	47795.3	46680.6	47795.3	37336.3	39954	39655.1	42938.4	25240.8	44109.1	37735.1	35693.4	40598.1	44173.5	NS3
GTTSPISEH	23940.3	12769.4	26839.5	38783.6	34842.9	27779.9	29677.2	46180.7	39904.3	43143.8	7040.08	11939.8	3759.06	46218.7	46587.7	44143.9	31240	16490.2	16593.5	16593.5	10645.7	4004.56	11005.2	12403	26899.4	34594.6	30535.2	21765.1	9416.53	9656.83	34934.2	9656.83	34854.5	29787.2	42776.6	43922.3	41927.1	12090.8	11569.7	8334.45	31452.6	12090.8	36144.2	34477.2	45365.1	35409.9	40452.1	32086.8	42993.3	44945.4	33467.9	43590.9	46193.2	43146.6	44027.1	38215.8	42767.3	44643.9	39732.4	41135.7	38685.1	40589.7	39380.2	44084.7	39041.6	42718.8	28149.7	23575.3	43211.1	44112.9	37814.8	46281.3	46162.2	45479.6	46466.9	43714.7	42993.8	40131.2	42751.1	24891.8	29009.6	20012.3	45550	39614.4	12880.3	6990.21	31450.9	31450.9	39436.5	36626.4	31667.1	22642.8	27730.7	43981.8	41106.4	38497.6	41106.4	11632.3	12853.4	19297.8	26994.5	4591.45	31290.4	9672.83	11583.3	13838.2	28798.8	NS3
GTTSPISEHDY	3078.02	2685.48	4520.9	39890.1	36415.4	32829.2	34508.9	46032.6	40618.3	44445.8	19005.4	20527.2	8513.92	44661.8	45072	42592.3	25842.1	11455.2	5045.35	5045.35	27028.9	1293.78	3922.48	29337.5	23595.2	33792.1	38721.9	34489.2	15066.1	15171.2	34203.8	15171.2	41962.4	40057.5	43586.7	43601.8	44659.4	6047.31	13284.1	1591.19	34822.9	6047.31	33180.2	31845.4	44705.8	37298.3	43691.1	27696.2	45063.2	46568.6	27244.4	44219.9	44754.2	45762.9	46624	43569.3	45118.3	45811.9	42425.8	43564.6	35756.4	36988.8	34244.5	42355.6	35390.4	44715	31068.7	26304.5	46319.8	43808	42974.7	45546.6	44253.9	44125.3	44372.3	42593.2	45823.9	45235.7	45877.4	14879.9	19935.3	11270.8	47732.2	42408.4	12262.1	12402.9	40248.2	40248.2	39358.1	37338.3	34916.8	24114	31201.5	44591.8	44192.6	41538.3	44192.6	17700.5	20806.2	25287.5	31089.2	4136.27	34583.3	12543.1	11793.6	18554.5	35972.5	NS3
SPISEHDY	26853.7	17253.7	30041.7	45474.2	44629.9	44014.7	43976.6	47651.2	45637.3	47282.4	39067.4	40007.7	36267.2	44712.1	45565.3	43223.7	39112.2	34569.5	21005.8	21005.8	39547.6	15885	22154.7	41982.9	34010	44566.7	44033.2	42384.5	35339.4	38533	45396.5	38533	19339	14460.9	32932.7	44664.7	40782.1	27741.5	15027.6	35837.3	25098.9	27741.5	17558	15959.4	46474	41490.7	44778.4	2607.79	25593.9	30045.2	4003.6	42072.9	42103.9	39596	41211.9	44101.9	42324	44130.5	40878.8	38859.2	34808.2	35870.3	32098.6	41626.9	33894.7	43542.9	41074.8	29565	45688.2	45013	42680.4	33466.1	31049.9	37777.9	31649.6	42861.4	32637.9	32715.7	33147.6	38498	41076.6	37767.7	45102.3	41239.6	34284.5	22209	43338.4	43338.4	36968.8	42201	40325.3	34167.9	32036.5	44342.6	44890.5	42829.4	44890.5	30305.4	30375.7	21501.5	44588.4	29776.6	45286.6	21321	27535.5	31057.6	44722.7	NS3
SPISEHDYQI	30490.9	24152.4	30093.7	4838.3	462.8	1570.7	5099.97	33020.1	2615.62	18145.8	32542.7	29487.4	29688.1	24763.4	28096.4	22281.7	25872.6	28673.5	27448.9	27448.9	20820.7	19179.8	10360.6	30680.2	13627.8	14861.6	37036.1	32917.4	21015.8	26383.1	3232.39	26383.1	1324.14	646.86	12068	12989.5	25769.2	23477.8	21427.9	21314.6	31656.1	23477.8	29820.5	18559.4	43012.8	31600	37320.1	9441.62	3971.21	5004.36	9623.97	23590.1	16389.2	13086	21408.7	32005.3	28981	34984.1	27735.8	22066.9	24030.9	28414.1	25234.2	25073.4	25477.3	35593.1	39111	21151.5	31328.7	25782.6	32638.3	4414.51	1508.77	12480.4	2878.46	18643.1	4319.73	10556.4	6898.18	23290.1	18282.1	17194.8	34008.9	25681.3	22566.2	23564.8	25690.2	25690.2	23183	24771.9	28988.2	28447.6	31296.1	28091	30284.8	29277.3	30284.8	24573.8	22913.9	22789.3	17495.1	20842.1	21278.2	20040.2	19847.1	20651.9	13993.9	NS3
PISEHDYQI	31095.3	28548.7	31331.4	11774.3	2194.18	5456.83	12535.1	35355.1	8447.57	25090.8	39584	36483.7	39843.9	21553.7	24417	21126.3	35479.3	37640.5	30237.3	30237.3	27873	24501.9	13837.6	35789.3	16504.5	20073.2	40126.4	38006.3	34174.9	37850.8	14178.3	37850.8	36385.5	31074.1	30099.2	23559.2	38822.6	34571.3	34825.5	30795.6	41744.2	34571.3	42350.1	39978.2	46267.3	40673.3	44756.6	39662	36082.1	39443.3	39297.6	37104.7	32851.9	34908.5	41527	40716.8	41521.7	44719.3	40444.6	37939.4	40419.7	42734	40267.8	40393.4	41863.6	44417.9	43337	32370.3	41110.8	40828.5	44323.9	32577.2	23355.4	31328	26041.7	28259.2	42873.9	44458.8	44900.7	30635.5	25451.7	23463.1	45188.7	32998.3	31231.9	35803.6	38310.6	38310.6	33470.5	28410.7	31766.9	31594.2	33216.8	29357.2	40091.7	35941.4	40091.7	34520.1	32610.4	33505.6	26095	28826.8	30426	30125.3	25723.3	30753.3	19398.9	NS3
ISEHDYQI	24100.9	21903.3	26086	27944.5	15405.1	21229.2	24739	42149.9	26302.5	36982.8	41626.5	40528.7	40451.6	32200.5	33707.4	30099.2	42768.7	44081.9	39785.3	39785.3	31717.1	28102.8	22937	39996.8	27129.7	32638.6	43225.6	42861.4	41464.6	43008.2	31358.1	43008.2	38377.4	33450.9	29800.8	31039.2	36884.1	37080.6	28425.4	12948.9	41733.8	37080.6	40907.2	38671.2	46041.5	39677.4	43291.6	41567.9	38737.8	43497.2	41217.3	29382.3	34659.7	37895.9	40053.6	40601.1	39461.7	43324.8	36642.3	32822.8	41172.7	42988.6	39946.7	40425.8	42096.1	44190.7	42945.8	30299.5	42727.6	35008.4	41780.3	22849.5	21659.1	25723.8	20749.2	19203.7	43021.2	43948	45000.9	16525.2	11018.3	11248.4	45312.6	28437.5	29488.4	24973	26996.8	26996.8	25853.9	6645.5	30397.4	30420.1	33668.8	29774.7	24062.4	10085.7	24062.4	28230.8	21861.8	27222.9	10801.4	15869.4	12648.3	11431.1	9293.54	19284.4	14853.9	NS3
SPISEHDYQIGG	40085.2	34904.3	40824.9	36016.2	24708	30470.2	34629	46711.9	35656.7	44228.1	39952.7	40909.4	39959.6	41939.3	43482.2	41714.8	43447.3	43599	41876.3	41876.3	33810.8	32249.7	28590.2	41054.8	36840.7	42664.3	44666.2	43368.4	38742	39974.8	34140.5	39974.8	18886.1	14314.6	30508.8	37509.1	40663.1	36853	34201.2	42326.8	41438.2	36853	35393.4	31359.5	45525.8	36876.6	39976.9	23974.3	32369.2	35189.1	26993	34096.6	37256.8	36234.2	37583.9	31606.8	23256.6	30308.4	15594.5	17863.9	11977.8	13578.7	18133	22270.1	12017	14864.6	47139.9	22905.5	44258.7	27931.5	31661.6	32813.2	25576.2	37330.6	27982.1	39182.1	24234.6	29677.2	28791.3	34837.6	38935.3	30758.3	42395.5	45399.4	42614.4	43686.8	45786.2	45786.2	40555.1	43415.4	45292	43511.3	43782.4	43923.3	45835.8	44461.7	45835.8	41977	43815.1	42365.3	42650.9	42464.8	44056.6	43350.2	44244.3	43085.5	43267.7	NS3
PISEHDYQIGG	42154.9	39268.3	43218.6	43922.8	38335.5	40836	43953.8	48398.9	44081.4	47529.2	44356	45089.6	45609.2	45841.2	46683.1	46204.2	47497.3	46999.3	46275.3	46275.3	38259.7	37966.4	35779.2	44759	43558	46720	46585.7	46563	45341	45707.5	45237.6	45707.5	46433.2	45618.1	43709	45750.5	47072.6	43060.8	42542.6	44932.7	46085.9	43060.8	43466.1	43363.3	47827.3	43309.4	44469.4	46936.3	48260.8	48902.1	47015.1	43960.4	46511.2	46637.7	46762.5	44059.9	41055.2	43470.4	35409.5	36972	32907.4	33865.7	35304.3	38419.8	32480.4	35539.2	48688.8	38176.9	48109.7	41821.5	43342.2	47001.4	46742.2	46022.1	46514.2	45460.9	48224.8	48336.1	48556.2	35676.8	41667.5	32950.2	47547.7	48359.7	47035	47286.5	48754.2	48754.2	46173.7	47123.6	47419.2	46373	46955.6	47597.6	48789.6	47703.3	48789.6	46375.5	47203.7	46657.4	47406.4	45958.9	47828.9	47650.2	47394.6	47221.1	48063.3	NS3
ISEHDYQIGG	28585.8	26131.2	31186.6	37371	27619	26125.2	32387.1	46778.2	38299.8	44259.2	38790.3	38446.8	38855	42931	44134.8	42743.3	44642.5	43995.6	40866.5	40866.5	16699	23202.6	18827.2	37758.3	35755.2	39832.3	42890.6	41123.7	39185.1	38100.6	34246.3	38100.6	42795.1	40814.8	39072.5	38593.1	43615	28945.3	27428.7	25482	40163.4	28945.3	32459.7	32276.2	45351.8	37520.5	38678	41918.4	45579.6	47054.3	42289.7	31347.6	41947.5	42747.9	41527.9	26747	17415.2	20653.9	8917.16	14284.9	12944.4	13268.3	18666.1	22776.2	11373.2	13116.4	45274.8	17254.5	44178.8	17867.3	20956.3	43406.9	41738.8	40036.2	42287.4	36202.5	42882.2	44546.9	44371.4	13792.2	20217.3	8023.26	43155	44952.2	37756.7	37963.6	43578.7	43578.7	41663.8	38897.9	42361.6	39815.5	42448.8	43841.6	44849.2	41227.5	44849.2	36076.2	37561.9	40859.8	35604.3	30682.9	38157.6	36277	35503.5	35515.8	41935.7	NS3
PISEHDYQIGGY	2084.31	2602.47	5483.34	41005.5	36962.4	38016.6	39084.8	46226.2	41107.7	45914.2	32117.7	36036	34835.3	42669.3	43444.5	42654.1	32908.1	18032.6	12782.6	12782.6	38527.6	4712.54	9507.85	38433.5	29924.5	41769.9	39886.6	38439.7	27522.7	34570.6	43522.6	34570.6	43834.1	42828.5	41354.9	45095.9	43885.3	21143	16903.7	29332.8	29284.6	21143	21007.8	25887.7	43892.4	35923.1	41719.3	35558.9	45588	47037.5	33888.4	39223.3	39997.7	43046.8	43439.8	38553	39179.6	40383	29949.8	34598.7	14196.4	11861.9	11581.3	34827	9952.36	30082.3	43804.2	18388.7	46280.8	40668.8	34905.1	45942.5	45290.5	44239.5	45149.6	43645.2	46961.8	46087.4	47214.4	34223	39788.8	32374.8	46257.8	45926.6	36084.8	35338.7	46750.8	46750.8	39588.7	37775.1	39851.7	34834.6	34341.3	45370.5	46175.2	41114.4	46175.2	35282.9	37237	31538.5	43158.8	26540.3	44318.1	35875	36534.2	38988	45001.8	NS3
ISEHDYQIGGY	212.7	550.26	594.84	40173.4	38673.3	36686.7	36060.6	44646.3	40759.2	44846.8	28871.2	31843.7	24954.3	40107.3	41233.3	37705.3	34716.4	22522.1	8143.6	8143.6	33286.3	1075.98	5218.13	35529.2	21698.8	38446.8	39220.7	37434.2	28090.3	32030.6	42701.7	32030.6	42200.1	39503.5	40562.5	43033.8	40136.4	14904.1	6300.58	4422.4	12839.1	14904.1	11514	17979.6	40186.8	32127.1	38892	29221.9	43513.7	45600.8	26133.4	34766	29225.4	38169.1	39613.5	31860.9	32044.8	35470.9	24043.4	27463.5	6605.86	4765.25	5819.11	28771.4	3686.8	24719.5	38558.4	8841.75	44010.8	34972.8	28674.7	43141	42411.6	40741.5	43766.8	38717.3	45393.5	44385.8	46130.8	19450.6	25519.8	16802.7	44042.8	42446.5	22220.8	14222.9	39959.2	39959.2	31762.8	24424.6	34773.6	24401.4	23469.2	41338.3	40222.5	30542.1	40222.5	21750.7	24231.9	20749.6	32653.1	7051.59	34204.9	14249.2	14031.4	25832	36416.6	NS3
HDYQIGGY	15317.2	5733.62	21552.3	43920.9	42301.6	40589.3	41418.4	47818	44405	46778.2	36944.1	40920.9	38023.6	43524	44210.8	41743.7	33707.8	21949.1	14279.9	14279.9	35793.5	5750.83	12915.2	38207.5	28712	42520.5	39425.8	38330.1	28773.9	33717.6	42600.6	33717.6	38955.6	35702.7	37852.8	39933.7	39303.1	18177.8	9723.72	34463.4	20631.2	18177.8	5087.4	6651.25	43227.4	33563.3	38362.9	32368.5	44230.4	46093.4	30610.9	22284.6	36332	39191.5	38858.8	36599.5	21983.3	30033.8	25165.8	20240.3	21907.5	20838	18318.8	37284.2	18538.9	36083.2	44349.8	6951.22	43776.7	29496.4	27816.9	41131.3	42891.1	36224.1	42080.7	37352.4	42998.4	42088.9	44731.9	38321	41650.8	37851.6	40897	46787.8	36052.4	34595.3	45870	45870	36541.3	40211.2	37444.7	34503.3	32549	43458.2	45463.8	40944.8	45463.8	33381.5	36324.1	28170.7	43893.9	28698.6	44848.2	37192.3	37845.5	39316.8	44507.4	NS3
HDYQIGGYTEK	34598.3	22282.4	36924.9	33824	31527.2	21069.5	20465.3	44711.1	35225.3	40113	6991.73	7089.54	2483.49	34603.9	36993.3	32338.8	39277.6	32500.5	26588.6	26588.6	6687.04	13573.4	14785.9	9078.96	20012.3	37145.7	11371.4	12072.2	16714.4	6466.96	34422.1	6466.96	39398.5	37951.2	38571.4	38139	41025.5	20306.5	18893.3	39686.5	32016.4	20306.5	31265.3	28351.7	40342.3	16140.7	26636.7	40818.3	46080.4	47081.3	41412.2	29063	41143.3	37611.2	36235.4	35761.8	31727.4	34758.1	31439.7	28419	33119.2	34613.7	32770.6	40749	33314.7	36634.4	42606.6	9721.72	41935.7	36019.3	30237	43707.6	44818.2	41005.5	43822.2	39982.6	43371.3	41609.3	43921.9	37739.6	40290	34845.5	37106.7	46677.6	35191.4	35897.9	44773.1	44773.1	38664.1	43677.4	39938.9	36904.9	35360.9	43852.6	46286.3	44961.9	46286.3	31598.2	34717.9	30388.8	41777.6	31227.8	43315.4	37105.9	38407.3	36255.4	40405.7	NS3
YQIGGYTEK	29572.1	12717.7	31525.2	7897.85	5163.54	1136.66	767.38	31974.2	8844.62	18286.7	1666.54	1294.45	193.41	19894.8	25244.4	16037.1	27257.1	19591.7	6475.29	6475.29	1892.41	4950.67	3990.98	1968.09	4857.81	19456.5	12687.8	5523.06	4139.32	1058.12	23495.3	1058.12	30179.8	25196.9	30839.6	20806.9	25016.8	4237.33	1328.92	27170	10092.8	4237.33	16911.2	13747.5	26143	2715.25	10818	20664.9	34164.9	40628.8	29331.5	19840.9	26294.5	12208.3	14282.2	17852.5	16373.4	21129.1	16143.5	15254.9	25724.7	25874	25923.1	32346.1	23721.7	24439.2	20406	1596.19	24852.2	22252.3	10816.8	38878.1	41834.6	35176.6	39856.8	29762.4	32646.8	30104.5	33517.9	34109.9	33049.1	26841.2	19045.8	32934.5	7864.68	5170.03	18280	18280	22784.4	28929.6	17797.3	13549.2	7174.19	28672.6	28106.5	30808.3	28106.5	4572.81	4223.37	5326.17	22045.2	8492.11	26733.1	7897.76	12071.6	5808.3	14083.1	NS3
HDYQIGGYTEKW	32182.4	21093	33998.2	33951.9	29299.2	21049	22401.6	45050.5	35540	42295.7	27148.8	28595.4	24084.8	10472	14781.9	11027.7	22308.4	30632.8	25148.4	25148.4	24563	18268.9	10027.6	27086.6	3705	17200.2	32209.6	30487.3	28600	23280.3	36845.8	23280.3	38380.7	36152.8	35356.3	27068.2	39127.1	14976.5	8358.2	13310.4	28999.2	14976.5	25651	22486.8	28524.7	23389.3	34732.6	33601.8	42027	44645.4	32565.3	20129.5	23685.2	35744.4	38068.1	33765.1	26968.2	36157.9	28985.4	21412.8	3612.76	4742.83	5281.92	17861	3965.07	34494.7	41585.9	9782.19	38196	22043.3	35102.8	36777.7	36139.1	29251.3	33466.8	24352.3	42802.1	43527.8	44528.1	6024.25	14619.5	4101.74	40503.3	45392.1	31550.8	30006.9	41479.9	41479.9	37467	41262.3	37136.4	35936.7	33045.5	42532.5	44306.6	42155.4	44306.6	29025.9	34227.8	28650.5	41210.1	32848.7	42837.7	37026.1	39213.1	33385.5	40000.7	NS3
YQIGGYTEKW	28025.4	16099.2	28984.5	14019.1	8234.06	2103.29	2237.14	36773.4	15960.1	25333	17053.5	16612.9	10368.3	832.44	2231.66	640.67	6040.63	14802.7	10378.6	10378.6	18246	8207.73	1768.05	18719.3	133.51	2309.88	31382.3	26132.6	17258.6	16550.1	28412.5	16550.1	30259.6	26712.3	28146.9	7729.87	27238.3	350	129.06	1009.29	7608.64	350	11811.7	9723.72	8770.57	8109.75	24231.4	12154.3	28764.2	34331.3	16774.9	14832.4	3728.44	13221	23663	13075.9	13181.5	26594.7	20361.1	11853.5	3656.18	3268.55	4535.65	9456.14	2004.36	29823	17062	1564.36	14995.6	9316.7	18995.8	29228.2	28345.6	17762.7	28009.9	8694.04	36581.7	38398.2	38995.6	1436.74	1727.25	404.64	32443.9	34542.9	3574.23	2550.59	10310	10310	26767.3	26217	18141.6	17195.4	12244.6	31202.8	26263.2	29475.9	26263.2	3617.77	6030.32	7874.73	23800.3	9194.13	26623.2	12256.2	14994.4	6370.57	15003.9	NS3
IGGYTEKW	40593.7	34330.6	40921.8	44258.2	41841.9	42060.6	43329.1	47739.9	44723.7	46551.4	43577.3	42431.3	43574.4	30039.4	32090.3	25532.2	38526.3	45299.8	38601	38601	41226.2	32496.6	23702.9	41774	12282.1	30292.6	44965.8	44680.7	44140.1	44704.8	45861.6	44704.8	44484.8	43285.5	41082.8	38665	44740.6	39222.9	33847	14869.8	42664.3	39222.9	40489.7	40957.6	40958.1	40878	45086.2	40202.1	46224.7	47531.7	40119.5	43593.8	37765.3	45350.3	44999.9	46549.9	45315	46434.8	44854.5	43179.8	34256	35868.8	34248.2	40771.5	34656	46808.5	44808.9	33536.8	45532.8	42800.2	46607.9	36730	36814.4	37222.1	33059.4	33003	46656.3	47178.2	47472.6	5901.74	10723.9	3102.69	47052.8	44836.1	38761.7	37674.7	45144.2	45144.2	41283.8	43004.9	39099.1	38304.4	39543.7	44414.1	46384.5	45232.2	46384.5	37756.7	38805	35270.7	42034.7	34568.7	43649	34903.6	34810.1	37542.8	44637.7	NS3
IGGYTEKWESGV	26596.7	26844.2	28747.7	29938.1	21394.8	20808	23400.7	44200.3	30593	41036.6	40219.4	40661.8	41455.2	36050.1	37512.8	32599.1	44240	42441	40545.4	40545.4	31278.9	27464.3	23925	37491.7	32919.9	41603.5	40316.2	39134.7	39113.5	40687.3	23053.4	40687.3	42196	39422	38202.2	38256.8	43391	40169.9	39495	33964.1	44563.3	40169.9	43464.7	42285.1	45218.6	38553	41300.8	45588.5	46317.8	47621.8	45428.4	41626.5	44201.2	44001.8	43531.6	45157.9	43120.5	44405.9	41433.7	40778.1	41257.9	42762.7	42291.6	42212.9	42480.9	43859.7	46116.3	37936.5	46254.7	41490.2	43822.7	41630.5	39521.5	40806.4	40499.8	37436.2	44610.6	45505.2	46103.8	33686.3	34270.1	32962.7	44975.6	42990.5	39179.6	39863.3	43703.3	43703.3	37915.9	33896.8	42602.9	41427	43108.3	41587.7	43377.8	38540.5	43377.8	39482.6	40431.5	37264	33445.5	33123.5	36071.9	38383.6	38802.8	40987.8	39373.8	NS3
GYTEKWESGV	19068.5	19455.7	20965.6	21676.2	11938.7	11508.4	14569.8	40543.2	19774	30506.8	36892.5	35492	36467.1	11130.5	10444.7	2635.22	37597.3	35976.8	27686	27686	18091.1	17546.3	8947.8	25735	6330.44	34883.2	33884	31322.5	30943.9	35972.5	11069.3	35972.5	36845	33295.3	31342.2	32904.2	38689.7	35743.2	35227.6	32686.3	40774.2	35743.2	42143.1	39848.2	41650.3	29919	36112.5	44283.1	44286	45829.3	43724.2	36582.9	37811.1	37475.5	39271.7	40226.8	40094.3	42180.5	35747.1	33836.1	36266.8	39247.1	37432.9	38509.7	38096.5	40419.2	43445.5	29720.3	42152.7	35359	39841.3	41392.5	38475.1	39524.9	39925.9	35021.2	41250.8	43189.1	43754.4	31610.6	31283.6	31642.1	41927.9	38945.9	33592.4	36574.2	41469.6	41469.6	29616.3	27937.9	29597.4	29777.6	28220.4	28736.2	39781	33288.8	39781	32945.2	34094.4	14459.2	28372.3	28862.7	31945.5	33832.7	34582.2	35251.2	34150.5	NS3
YTEKWESGV	2785.9	3763.46	3565.19	2814.16	1227.17	627.65	449.45	20679.4	2380.2	17759.6	33579.3	31155.2	31913.3	31174.1	31528.2	26468.1	19058.5	14971.3	20886.3	20886.3	20777.7	13574.4	10302.9	27766.1	17342.4	21195	29218.1	25547.4	13794.9	20495.9	275.48	20495.9	27018.7	18912.3	26656	22351.9	30134.8	26426	23209.3	6013.18	33534.6	26426	37434.2	30133.5	39530.5	28179.5	36168.8	30161.2	29014	34975.4	29131.3	29552.3	32757.2	23674.5	28191.1	33476.6	35109.7	39519.3	30490.9	27979.9	35771.1	38932.4	35652.5	35852.5	37154.5	40187.7	33035.5	24906.6	39556.1	29421.8	34674.7	27035.7	17418.2	28407.6	24595.7	23760.2	21792.6	30486	32850.8	22049.8	15862	19010.6	35921.6	18948.8	6877.16	6069.72	9395.25	9395.25	15460.2	1649.07	18894.5	15764	26559.9	19263.2	11061.6	3925.28	11061.6	7449.39	5090.54	12526.5	1567.65	2120.57	2824.08	4857.08	4758.76	8114.84	2850.72	NS3
GYTEKWESGVK	18719.7	14539.5	22731.9	39252.6	35845.9	35434.8	36343	45940.5	38740.8	42853	17506.1	18889.2	13999.8	30758.7	32231.9	20969.6	43092.9	39200.8	31197.4	31197.4	5120.42	12863.9	14666.4	7621.33	16597.5	42146.7	23736.6	18241.6	24900.1	13335.6	38339.2	13335.6	41206.1	39265.3	38211.7	43669.3	44308.5	32683.2	31411.5	38082.1	40460.4	32683.2	36335.9	36016.2	43628.7	29536.9	36072.3	44422.3	47244.6	47932.5	43533.5	39434.8	45102.7	44270.7	42401	36546.1	33595.3	35837.3	28481.8	27519.7	32537.4	36084.8	35644	41013.1	34091.1	34851.9	44118.6	15671.1	45390.1	40637.6	31926.1	46341.4	45076.9	45315.5	45529.8	43133.5	45552.5	43573.5	45894.8	37622.9	41902.1	38559.3	43471.3	46110.8	39618.2	41308.4	47045.1	47045.1	38725.2	41973.3	41505.5	36350.9	35751	42389.6	47196.6	43911	47196.6	38865.5	39122.8	28267.8	43609.8	34097	44700	39619.1	39563	40786.1	42945.4	NS3
YTEKWESGVK	4134.13	3681.74	5530.42	28150.9	20392.8	17912.3	20545.6	41802.9	27314.4	39440.3	2016.45	2138.91	1039.35	39318.9	40103	37677.1	30502.1	22589.5	20227.1	20227.1	851.07	6414.83	7784.42	7829.28	27253.6	33612.7	16337.1	7567.51	3869.87	427.89	16205.3	427.89	31257.9	27923.4	30621.2	39021.4	38385.7	15507	16954.7	18940.1	31293.8	15507	21909.2	18907.8	41246.3	24198.9	29653.8	35551.2	43405.1	45183.3	35083.4	33328.4	41315.5	38101.8	34007.1	26024.5	22135.1	25543	15682.3	15124.7	24259.2	26446.3	27432.9	35994.3	24059.2	23576.1	34974.7	7144.13	41312.4	30036.8	16655	42233.5	38853.7	39764.7	41472.7	37393.7	36427.2	34512.7	39316.8	23906.1	30794	24610.6	37543.3	40533.1	21637.8	23618.7	39448	39448	30840.6	26711.5	34858.7	26361.8	31098	38241	40243.8	31754.9	40243.8	19842.2	21304.7	24576.8	28260.8	11401.8	31838.5	22171	22906	23594.2	31289.4	NS3
GYTEKWESGVKD	32796.5	25339.3	36089.1	40529.2	38178.2	37641.7	36976	46978.5	41495.6	44680.7	36867.4	38702.7	38352.9	30830	34184.5	29260.8	45884.9	43870.6	40282.6	40282.6	24356.8	29038.2	28029.6	28357.9	25208.3	44779.4	38312.7	35468.2	39928.5	37396.9	41861.8	37396.9	44049.4	42938.9	40647.3	44410.8	45527.8	41385.7	38612.3	43920.9	43340.3	41385.7	40694.8	39305.3	44643.4	33987.2	38649.1	44987.7	47151.7	48076.4	45223	42369.4	43762.5	45391.6	44302.3	43219.9	41471.8	42472.2	38922.7	38487.2	38083.7	38303.6	37609.9	42460.3	36930.5	40431.9	47429.5	28258.3	46346.9	41629.2	41831.9	46514.2	46018.1	45398.5	45770.3	43499.1	46234.2	46493.1	47251.8	37800	41388.9	34941.8	44582.2	47585.2	45281.2	45618.6	47930.9	47930.9	42325.4	44913.8	45589.4	43675.9	43205.4	45296.9	48173.7	46222.7	48173.7	44546.9	45292.5	38458.4	46276.3	43577.8	46829.3	45676.8	45590.9	45491.9	46592.3	NS3
YTEKWESGVKD	20367.5	17992.3	24203.6	33946.1	31924.7	28801.3	25030	44784.2	36439.5	42675.8	24337.6	28113.2	22192.4	41549.1	43349.7	42123.9	43630.1	40297.9	37590.4	37590.4	18150.1	25087.5	26244.8	31794.4	35654.4	41217.7	38457.6	33453.4	28324.5	21524.8	30756	21524.8	41269.1	39275.5	38851.6	41442.2	43739.3	33895.4	30457	32027.5	39473.6	33895.4	35620.5	34731.1	44055.6	33030.5	37576.6	40292.2	44011.8	46003.7	41610.2	39307.4	39594.7	40878	38299.8	38203	35625.9	37331.8	32430.2	32877.5	36266.8	35191.4	35633.2	40645.5	33383.7	37478.3	44353.1	22422.4	44383.8	37449.5	36404.8	43144.3	42273.2	40520.8	42222.9	38240.6	42296.1	43326.2	44706.3	27197.3	29489.3	21002.6	39059	45022.3	38998.2	37976.7	42484.6	42484.6	39612.7	36570.2	43748.8	40240.3	41951.6	44585	44152	39685.2	44152	37860.2	39719.5	38431.4	38007.9	31775.9	39424.1	39863.3	39168.1	40731.8	40644.2	NS3
KWESGVKD	46766.5	41391.1	47228.2	46580.7	46537.9	46135.3	45397.5	48880.4	46833.9	48065.9	45622.5	45438.8	46772.6	40874.4	41453	36835.5	48576.8	48345	46209.7	46209.7	37432.1	35339.4	36293.9	42346	36170.4	47369	46867.3	46624.6	47384.9	47569.3	48276	47569.3	46767	45334.7	44959.5	46959.2	47589.3	46020.1	42536.6	47559.5	46339.9	46020.1	45185.3	45048.1	47929.4	41537.8	43721.3	47250.2	48559.4	49042	47158.3	45540.2	46499.6	47556.9	46140.3	47097.6	45430.9	45783.2	44861.3	44188.3	44900.7	45581.1	44594.7	46985.6	45097.9	46564.6	48738.4	39687.3	47927.8	45969.4	46258.7	47675.9	47630.6	47029.4	47543.5	45323.4	48362.8	48075.3	48549.4	43734.1	45835.8	41582.8	47221.6	47788.5	48194	47597.1	48842.4	48842.4	41474	47413.1	47388.9	46903.8	46295.8	47154.7	49006.5	47801.4	49006.5	47404.4	47378.2	38116.7	48615.1	47533.8	48753.7	47737.9	47655.3	47997.4	48591.5	NS3
KWESGVKDCV	35656.3	24513.3	36629.2	29061.4	20198.3	19925.4	23998.2	41172.7	27643.8	32692.4	37809.4	34932.7	38502.2	14734.3	14473.4	6447.82	43430	42518.2	33118.9	33118.9	13155.9	15855.1	7811.34	24485.2	10530.5	36545.7	37056.9	36068.4	37991.5	38341.7	26662.4	38341.7	36076.6	31648.6	30244.2	25371.7	39405.8	34052.3	28959.1	41985.1	40633.2	34052.3	29523.8	26008.5	43185.8	31277.2	35968.6	40421	40944.8	43884.8	38852.4	16080.8	35672.9	33127.5	35475.5	9848.45	5671.92	10324.9	2023.8	2763.14	12927.5	16782.4	13023	13458.1	14232.1	6272.69	45359.2	13060.8	36985.2	6924.65	14358.3	41591.3	37273.3	36115.7	38784	31417.2	40849.7	43029.1	43219.5	36166.9	36938.4	31642.1	39407.5	39994.2	40696.1	43206.4	44251	44251	22009.5	35428.7	36869	37941	37362.5	32980.8	43554.2	38268.8	43554.2	40586.2	39512.5	19972.2	38462.6	40550.7	41269.5	39384.9	38410.6	39005.3	40754.8	NS3
WESGVKDCV	29490.9	22720.6	31116.8	27143.8	14100.5	8759.76	15297.7	45306.7	26593.2	39390	41782.1	39821.9	39444.6	33661.1	36004.8	34187.8	37645.8	36425.7	30860.7	30860.7	34374.8	28500.3	18244.4	39812.9	30180.8	39056.8	38961.5	39202.5	29746.3	30941.6	11439.2	30941.6	28660.5	24903.9	25322.3	14072.9	24865.1	25638	12141.7	40644.7	26782.4	25638	2585.77	1975.77	41455.2	29571.4	34729.2	24163.1	23366.6	30238.6	24292	4976.28	15440.5	9807.09	14401.9	279.78	366.16	1360.79	147.99	354.25	4987.87	5622.67	4575.38	4897.82	4311.84	1018.72	44908.9	3961.85	23038.2	1154.08	2334.47	31797.5	26490.7	19700.7	27713	20502.1	26252.5	34790.9	33133.6	38384.5	38287.8	30954	22273.7	43338.4	31836.8	35473.2	37598.5	37598.5	30198.4	32125.4	32471	30891.4	31587.3	27404.4	35540.8	33199.2	35540.8	28436.5	31180.2	31685.9	33315.1	34432.1	35700.7	33313.3	34884.3	29937.2	34726.6	NS3
KWESGVKDCVV	34291.2	24726.4	35719.3	31596.5	27160.8	25680.2	24928.7	42509	30800	34970.5	38161.3	37432.5	39000.7	19418.2	19256.5	8604.76	44144.8	43232.6	36596.3	36596.3	14010.1	19474	15391.5	27602.9	12860.9	36275.4	39621.2	38829.7	39658.6	41895.8	32558.9	41895.8	34777.3	29667.9	24648.9	31134.7	38207.1	31431.9	27070.2	33133.2	38922.7	31431.9	27636.9	23375.2	43937.1	32046.5	38691.4	39143.6	39083.5	42854.4	38979.2	24643.9	34906.2	31003.9	34238.2	15744.2	10714.2	20441.6	8068.87	8837.73	28318.6	29944.9	28148.2	29591.6	27854.3	22467.6	44845.8	21317.8	37712.6	16618.3	20509.9	40311.4	38022.8	35931.3	39348.2	32109.7	41576.1	42407.9	43403.7	28542.6	28436.8	25521.5	40436.8	36619.3	40096.9	39774.1	41468.7	41468.7	22353.9	33745	38313.5	36516.4	34826.3	32283.9	42103.9	36475.8	42103.9	38337.1	37865.5	18133.6	30701.8	33066.9	33549.5	31602.4	30371.4	37116.7	37523.4	NS3
WESGVKDCVV	20598.6	16619.9	22597.8	22493.8	11336.4	8690.94	12478.5	42048.8	22635.7	36115.3	37024.5	36666.1	36255.8	34096.6	36003.3	33855.8	36424.5	35094.1	31896.4	31896.4	22964	23083.4	16166.1	35978.8	30143.6	37228.5	38102.2	37143.7	26765.8	31349.3	12839	31349.3	23642.5	19215.9	11469	13411	23785.9	15324	7798.84	26230.9	23734.5	15324	5020.63	3269.58	39084.8	24267.1	31008.9	23337	23418.2	29460.6	23643.3	5624.31	16011.5	11652.6	14729	327.22	250.9	1335.41	210.32	250.88	6456.26	7129.31	7331.2	7091.22	5885.41	2234.43	40591.1	3127.81	17807	945.09	1620.98	30666	27256.5	19095.3	28964.7	18019.8	25664.3	29606.7	31567.8	23657.6	24023.6	16132.2	24686.3	36443.4	27761.3	29794.7	32344.7	32344.7	27217	28054.2	31714.4	29787.6	32868.6	27818.7	33483.1	29571.4	33483.1	25442.6	28858	27753.5	21361.7	22943.9	23150.4	18888.4	20597.7	24133	29677.9	NS3
KWESGVKDCVVL	35401.4	26744.4	36054.4	29647.4	22393.1	19610.4	22145.4	40022.8	30563.6	29827.9	37820.9	36398.5	39495.4	7865.79	9044.16	1548.85	42392.3	41836.4	31891.6	31891.6	21010.5	23322.1	13607.5	24674.3	5555.61	33615.3	38505.5	37456	37601.8	39572.8	32337.4	39572.8	31130.6	25342.6	22135.1	33711.8	33672.1	24977.8	16172.7	33156.9	32904.6	24977.8	17641.3	13921.4	42113.4	28511.4	38003	33720.9	34180.1	39098.7	34623.4	18412.4	27805.5	21837.2	33726	2556.2	3252.43	22366.4	9877.37	2576.3	23525.1	24310.7	23838.7	26286	22240.7	26118.7	43284.1	11353.7	27036	21095.7	23955.1	40751.7	38067.6	36205.6	39234.3	32254.9	42858.1	43202.2	44533	32897.8	29658	26634.7	39760.8	30997.5	40206.4	35387.7	37597.3	37597.3	16481.8	31788.9	38567.6	34914.9	28365.8	31634.9	39800.8	32976.2	39800.8	36842.3	36096.1	10216.3	36490.4	37590	37531.1	32761.8	34799.5	35212.7	35441.3	NS3
WESGVKDCVVL	33594.6	27751.1	34301.6	26412.6	16702.8	11914.7	14322.3	42821.5	30094.4	36025.5	40609.1	40412.7	40066.6	29955.6	34095.1	31788.9	38508.8	38623.6	34574.3	34574.3	36660.1	31514.3	23639.9	39353.8	28091.9	38246	41089.9	40794.5	33318	35715.8	25592	35715.8	26733.1	22067.2	18627.6	24286.5	24139.3	15100.2	4619.3	32330	23193.8	15100.2	2756.43	2349.5	40185.1	27050.3	36867.4	22969.8	21552.8	26946.6	24724.3	4878.25	14527.9	7370.89	21753.3	36.01	82.48	4395.69	1086.54	151.87	7848.7	8077.35	8631.8	8869.34	6854.58	10525.3	40882.4	1835.94	8769.72	5586.22	7013.47	34394.1	32432.7	24972.1	32081.2	22687.2	37370.2	37331.4	39467.2	33356.6	31853.7	27957.2	31832	39347.4	34669.5	30681.9	29073.4	29073.4	29339.8	31400.6	38598.1	34682.2	32986.6	32660.5	31866.4	30779.3	31866.4	29321.7	32932	28579.6	34253	35134.7	34308.3	29726.1	35347.9	30282.2	33076.2	NS3
WESGVKDCVVLH	30572.5	16777.3	33189.2	35403.4	28172.2	25865.3	28016	45286.6	37360.5	41884	32799	34293.1	34971.7	39582.2	41901.2	40731.8	40743.7	29322.3	22169.8	22169.8	29568.9	21220	20166.4	19080.6	30791.6	42499.3	22208	17277.8	26817.7	21070.2	35624.3	21070.2	37006.4	33380.1	27607.4	35158.7	35495.4	18376.7	12779.9	40675.5	30806.3	18376.7	3409.94	5827.75	42091.1	26650.3	36123.1	31555.9	36601.1	41256.1	34091.1	20763.7	30788.6	23368.8	33271.2	3159.33	3579.49	17447.3	7739.07	2968.03	14424.2	12080.8	14691	24404	10373.4	17642.6	40974.1	3846.29	29156.8	20237	15214.8	42451.1	41354.4	36791.3	41258.3	35684.1	41066.8	40714.2	43445.5	38187.3	41957.4	34503.3	37516.1	46040.5	36018.5	35684.1	43878.7	43878.7	37219.3	40453.4	40186.8	36736	36077.4	42383.2	44239.1	40826.3	44239.1	31357.1	35591.2	32533.9	43158.8	33226.9	44418.4	38424.3	39028.6	36817.9	43012.8	NS3
VKDCVVLH	40643.8	29233.6	42030.6	43530.2	42585.9	41902.1	41478.1	47699.7	44718.4	46209.2	38169.5	39844.8	39314.6	45301.3	46301.3	45788.2	46411.6	42052.9	37275.3	37275.3	33128.6	24875.6	28911.2	28790.1	38071.3	46680.1	35635.9	30364.5	37906.1	36293.1	46552	36293.1	43140.1	41019.7	39795.7	45432.8	42224.3	34478	17820.5	44902.6	37708.1	34478	31684.2	33758.2	46328.9	35612.8	41192.3	42153.6	46792.8	47757.5	43666	39233.9	41756.4	41328.5	41988.3	41569.8	39790.5	42048.8	38291.5	34663.1	42116.2	42096.1	40347.2	45369	41043.7	42876.2	44493.9	21801.6	44489.6	42037.4	38040.1	45780.2	46907.4	44347.4	45957.9	41791.2	46711.9	44990.7	46862.8	43390.5	45635.8	42681.4	44035.2	46794.3	38953.5	38046.7	47057.4	47057.4	39661.1	42814.1	37048.5	34713.4	33920	43594.8	46182.2	44013.2	46182.2	35029.6	36792.8	31748	44960.5	34660.1	46250.2	37888.1	37928.7	38911.8	44454	NS3
VKDCVVLHSY	9253.92	2405.63	12623.5	35849.7	34892.6	30836.6	28764.2	44276.4	38075.1	41150.9	24497.7	24673	21269.9	32707.6	35997.1	31952.4	35911.1	27643.2	3681.34	3681.34	25037.1	959.26	2273.08	24055.6	8383.38	29059.8	32049.3	29221.6	28228.4	23575.6	41324	23575.6	39075	36245.6	35464.7	32669.7	33098.4	5891.53	182.19	24464.3	10255.8	5891.53	7908.11	8430.41	31448.9	15766.7	27508.1	19206.8	41235.1	44190.7	21434.2	22820.1	25171.3	30002.7	32345.8	31243.3	27081	31771	24631.9	18961	14763.5	14040.9	12686.2	29286.8	12442.6	31599.3	35517.3	2683.21	34558.3	26315	23163.9	40295.7	40678.1	33652	39656	27012.9	41784.8	41232.9	43787.6	24222.2	31618.8	20286.7	36786.5	44166.8	17186.3	12237.7	39944.9	39944.9	30030	29768.2	24461.4	13254.7	11358	37138.8	38665	32960.9	38665	13709.8	20323	13275.3	34915.3	11003.5	38534.7	16543.1	19240	19475	35191	NS3
KDCVVLHSY	13875.1	4149.18	17550.1	38240.6	36941.6	32797.9	31207.5	46569.1	38916.8	42635.2	23771.5	20504.8	14754.1	29062	32352.4	23845.5	33566.2	28503.4	3819.41	3819.41	21785.8	888.87	1344.21	18240.2	3236.7	14641.3	32490.3	28773.2	31175.8	23048.7	40983.4	23048.7	40525.2	37545.7	39205.9	26735.2	40564.7	9696.72	5810.68	23465.1	34884	9696.72	7952.04	8858.6	40604.7	28477.8	37448.3	26079.2	41572	44355.5	25762.6	12043.2	40223.8	42520.9	41855	31775.5	14007.2	22872	16859	9199.11	7307.21	7584.06	6513.16	24171.4	6524.8	26747.9	41785.7	2148.72	38972.4	25445.9	23130.9	42157.7	40346.3	37146.1	40362.9	31123.9	40862.1	42785.4	43894.8	16677.6	21463.2	11735.9	43371.7	46854.7	31181.9	30567.9	44794.9	44794.9	39364.4	41190.5	36692.7	30144.9	31838.2	43942.8	44385.3	43504.2	44385.3	29342.3	29955.3	28535.5	36120	22110	39952.3	26719.8	27474.5	30549.1	42528.3	NS3
DCVVLHSY	26407.4	13468.5	30765.3	44410.8	43880.6	42787.2	42070.2	48279.7	45117.9	46563	40157.3	42379.5	39842.2	43526.4	44604.8	42561.5	32861.2	23049.4	20290.5	20290.5	40053.6	17864.1	19488.7	38079.6	28348	42822	29783.1	31167	27380.7	30637.1	41593.6	30637.1	42881.3	41345	33279.4	43577.3	38934.1	26917.5	24329.9	38445.1	31602.7	26917.5	6956.79	7867.32	46821.2	41291.4	44916.7	9562.63	39610.9	41552.6	18890.6	38169.1	44379.5	42330.5	43033.3	44255.8	38930.3	42138.1	37590	35182.7	32003.9	32184.8	28067.6	42301.6	31201.8	42298.4	41280.7	25563.5	46948	43036.6	42115.7	32438	42155.9	32973.3	34642.1	39680	40633.2	43770.1	44014.2	37619.7	42033.3	38304	44760	47251.8	36726.8	28576.9	46109.3	46109.3	43166.7	46359.5	42440.5	38278.7	36995.6	46661.4	47235.4	46681.6	47235.4	29983.8	31005.9	26909	46046.5	31004.6	47021.2	27924.9	35252	31488.4	46914	NS3
VKDCVVLHSYF	27512.5	14235.2	29294.4	37131.2	35368.5	30168.4	29804.3	43191.9	40011.6	40372.9	37355.7	37292.7	37575.8	19475.9	26506.2	20364.1	40796.2	38418.1	23931	23931	32428.1	14559.7	11525.7	30834.3	13064.6	33042.6	36850.6	36519.6	36599.9	38535.5	41931.6	38535.5	36624.9	33093.4	27100.7	34431	32219	18883	817.05	21742.2	20386.8	18883	23218.6	23168.4	33824.7	22223.4	34388.6	32835.2	41864.9	44517.1	33722	15917.9	17217.7	29269.4	38655.4	29049.5	26632.1	37764.1	31563.1	16778.7	26000.6	26847.6	23766.4	30757.3	24547.3	39278.9	40853.2	6737.59	31255.9	26777.1	32233.3	38595.6	38959.8	33071.6	38068.5	22495.1	45337.6	43949.5	45892.8	22069.1	24147.1	18695.4	41142.9	41255.6	26487.3	21643.7	35967.8	35967.8	19996.9	17179	28381.2	22266.5	18806	30256	34086.7	22108.5	34086.7	24806.8	31011	17745.6	33308.2	22569.4	35180	25977.2	26083.7	30174.2	31515	NS3
KDCVVLHSYF	25503	11698	26983.6	32711.8	26529.7	21722	24584.8	43852.6	34868.9	37594.9	28469.5	27851.6	27946.7	11009.9	15917.5	10320.4	33752.7	31609.2	15298.7	15298.7	17848.8	5486.73	2516.22	18837.8	4118.94	14687	31796.8	31244.3	30838.6	29233.9	34398.2	29233.9	34300.9	30996.2	25039.8	22833	37685.7	8861.96	4985.07	8011.72	33030.8	8861.96	21805.4	19240.2	37959.9	25530.3	36611.8	29901.2	40573.5	42581.7	29730.2	2851.22	36696.3	40349.8	42996.5	26904.3	7405.27	25802.2	19317	3148.14	6416.15	9394.34	8233.71	13444.8	8159.92	30144.2	36924.9	2286.18	35267.3	18871.8	28590.2	36337.9	37994	31057.3	34987.9	21784.6	42477.2	43172.8	44279.8	4262.03	6065.2	3010.53	44063.3	42630.6	25836.2	19780.4	35401.8	35401.8	31012.3	34073.4	38008.8	34767.9	33088.8	40502.4	41411.3	37276.1	41411.3	23789.5	28660.2	23994.3	30045.2	17119.1	34591.6	23397.9	25224.7	27252.1	37499	NS3
DCVVLHSYF	29501.8	20742.4	30791	40479.2	34094.4	28920.3	33606.9	46227.2	41817.4	40586.7	39720.4	40505.5	40694.4	18947.5	24777.3	23451.2	17082.6	14137.7	17042.2	17042.2	34593.4	25502.7	16825.8	34160.5	15951.8	33776.1	21485	23162.9	18822.1	23389.3	21133.9	23389.3	34832.3	31294.4	15721	41596.3	24785.3	17790.6	9822.91	17870.1	23259.4	17790.6	10613.6	7649.17	45293.9	38890.3	43907.6	5216.95	24804.9	28852.8	13166.6	33377.9	33689.6	34624.9	41478.5	38589.8	36756.7	43317.3	38333	31134.7	26421.2	27006.1	27783.2	31603	26113.3	40405.7	34987.5	25215.7	43344.5	39274.2	39974.8	17126.5	33427.4	18749.7	17534.1	26843.6	34366.2	39874.1	39804.7	24427.2	23656.6	21526	42446	39444.6	19950.4	13114.3	30252.7	30252.7	34070.8	36748.3	35471.2	32044.8	28850.2	38909.2	39196.1	38275.8	39196.1	14210.7	16782.7	17517.8	35457.8	21401.2	38718.1	15552.4	21944.8	16077.1	35046.7	NS3
DCVVLHSYFTSD	41413.1	36326.5	43296.2	39891.8	34178.2	34360.7	36970.8	45972.8	41589.1	44306.1	42363.9	43287.8	44870.6	41997.9	43729.8	42866.9	45642.3	44248.6	42618.1	42618.1	37598.5	36066.1	34385.9	38112.2	39071.6	45021.8	38435.2	38706	42167.7	41516.3	39865.5	41516.3	44589.4	43428.5	32113.5	46088.4	43779.1	39418.6	40382.1	45987.3	44893.4	39418.6	39687.7	35656.7	46847	40109.9	42819.2	43829.3	47238.5	47874.4	44698.1	44840	45801.1	45076.9	44733.4	46607.9	45438.3	46313.3	43723.7	42752.5	39530.5	41881.2	41431.5	43399.9	41559.9	43721.8	47723.4	40985.6	47911.7	45944	45089.1	44910.4	46502.1	44041.8	43902.9	44338.2	45862.1	45898.3	47080.8	39442.9	44447.3	38929.4	45395.5	47273.2	46256.7	45984.8	48325.1	48325.1	45499.8	47723.4	46905.9	46201.7	45602.8	47507.6	48646.2	47833	48646.2	44513.2	45881.4	43432.8	47921.1	45772.3	48255.6	47114.4	47099.1	46143.3	48206	NS3
VVLHSYFTSD	39021.4	31822.7	40473.1	20323.2	11111	13011.4	12727.1	39194.8	23087.6	32235.4	30944.3	29080	31766.6	30740.4	34572.1	33440.8	43533.5	41848.6	33572	33572	17072.5	17672.6	17365.3	24894.7	22377.3	28171.6	33509.2	30884	35514.3	32747.2	31224.8	32747.2	37808.6	35147.3	27065.8	37336.3	41655.7	19053.4	23217.4	31130	41056.6	19053.4	39446.7	35235.2	45340.5	36316.3	39589.5	39960.1	44640.6	46328.9	41591.8	39159.7	43884.4	43654.7	41414.9	42801.6	40517.3	41774.9	37805.4	36456	35742.5	38498.4	39329.9	40974.1	37561.9	40076.5	43078.5	29019.3	44014.2	40707.2	38899.5	42015.6	43569.7	40754.8	41289.6	35693.8	39361.4	40256.9	42218.4	18050.8	23565.4	13122.8	43750.7	41947.9	39145.3	35730.5	42968.6	42968.6	41645.4	43623	44105.7	41778.1	41141.5	44165.9	45828.8	44492	45828.8	36245.2	38866.3	36735.2	39983.8	33396.3	41873.6	37913.1	38925.6	38909.7	42215.7	NS3
VLHSYFTSD	38595.6	32528.3	40125.6	12426.2	4288.9	5607.84	7861.7	35716.2	14075.3	24304.7	31918.2	31424.7	38608.6	29180.2	33226.9	30030	42406.6	40924.4	33976.5	33976.5	13318.9	14623.8	13664	25611.4	19013.8	22285.5	33429.6	32565.6	36239.7	36931.3	30243.5	36931.3	34412.8	30035.8	13204.3	31225.4	33434.3	9389.97	6319.56	33961.1	33685.5	9389.97	33325.2	25351.1	43925.7	33269.3	37619.3	35444	41864	44970.2	39339.3	30399	41576.9	37930.3	33157.2	39717.4	35201.3	36948.5	29364.8	27311.2	34713.8	37491.3	38337.6	39229.6	36443	35301.2	40132.5	24053	39867.2	36078.6	31020.7	41142.9	42993.3	37379.9	40889.5	29592.6	34339.1	35460.1	38115.9	33332.8	34417.6	26814.8	38077.5	33818.8	34582.6	26818	36655.4	36655.4	38588.1	41389.3	39868.5	36341	31850.9	38770.5	42797	41824.6	42797	28871.8	29616.6	24419.1	38058.2	31196	40991.4	30079.7	35673.3	30581.1	36100.8	NS3
LHSYFTSD	41343.2	35565.4	42800.7	40761.4	36228.4	37204	38332.2	47237.4	41627.4	45016.9	41913.4	42910.6	43490.6	37955.8	39794.4	38995.6	46962.8	46286.3	41069.9	41069.9	34238.6	29771.8	30820	40323.2	34366.2	44073.8	42300.2	42954.2	43269.1	43101.3	44284.5	43101.3	40374.7	37982.1	32454.8	44458.8	34343.9	36651.4	21696.7	45342.5	23936.4	36651.4	33652.4	31251.5	44910.9	35491.2	37486.8	39905.6	44846.3	46303.8	41402.3	39441.6	28323.8	29372.8	22994.4	43702.4	40380.3	40658.7	36701.8	35247.8	38747.9	39898.7	39225	41809.3	38689.3	40895.7	47388.9	33612.4	44678.2	40483.6	40154.2	42637	43218.6	41538.7	42576.6	38936.6	43318.3	44015.6	44851.2	40940.4	43827.9	36549.2	36490	45578.1	44897.3	43205.4	46982.6	46982.6	42029.7	46148.3	41698.1	39549.3	35425.2	41171.8	47019.7	45527.3	47019.7	41919.8	41778.1	33866.8	47076.2	44743.5	47710.5	42142.6	44278.8	42467.6	47499.3	NS3
VVLHSYFTSDY	8028.64	4338.19	10633.5	29235.8	28261.4	28766.1	24233.5	42254.5	32787.3	34066	7076.2	8358.02	3709.13	19871.6	27754.7	22085.3	27976.9	13090.5	262.18	262.18	17177.3	335.5	1489.55	11373.2	1545.55	5773.21	26028.7	19880.4	17976.9	12652	36890.9	12652	37392.8	34718.7	33268.3	36843.9	34889.6	1368.76	791.48	1221.16	3319.69	1368.76	16224.2	16598.9	36894.1	27628.3	36209.9	13278.8	41135.7	43340.8	18503.4	36990.8	24914.9	32196.7	35603.1	40471.3	40889.5	41398.3	36233.9	36086.4	27582.6	28580.2	25173.4	36950.4	26808.2	39095.7	28185.3	13848.9	41339.2	36932.1	34304.6	39170.3	41080.2	36041.5	39430.1	29559.6	41390.2	39494.1	42149.9	10027.3	16243.6	8068.26	40166.4	40581.4	16103.2	6931.69	37318.9	37318.9	34952	36030.6	29427.8	19314.9	13728.2	39257.3	42071.6	38811.7	42071.6	13561.3	15532.3	9122.29	33403.9	6858.36	37830.7	11495.6	13542.7	15861	36210.3	NS3
VLHSYFTSDY	2157.62	1752	3307.72	16317.4	9908.74	15220.9	17047.7	36563.5	17863.5	21401	557.5	1450.99	2508.01	19811.5	25197.2	20481	18418.9	6612.22	114.43	114.43	6834.06	86.7	393.87	9948.27	2334.9	4836.68	22675.7	16453.5	9478.78	8963.4	33893.2	8963.4	28868.7	23856.8	17470.3	28854.3	26243.9	27.83	42.85	2307.2	814.56	27.83	8554.73	7658.61	31303.6	18673	29162.2	5823.15	36091.8	40064.4	10804.8	28925.6	15899.4	24357.1	27716.6	34515.3	35059.9	35924.7	25975.5	26502.7	16827.3	18216.2	15062.5	29232	15953.5	31473.4	9021.39	6257.98	34745	27406.5	20704.7	36747.1	39248.3	31042.8	37350.4	22144	34973.9	31951	35922.4	18299.5	26172.2	14717.2	35457	31772.1	6175.92	1493.87	29533.4	29533.4	27986	30191.5	16910.5	9072.19	5307.41	32294	38850.8	34520.5	38850.8	3469.37	5413.02	1908.22	29736.4	3299.96	34906.6	4380.31	7905.55	6763.89	27828.7	NS3
LHSYFTSDY	8874.62	2549.57	11588.2	38388.6	29103.6	27338.9	34830.8	45094.4	38478.4	39950.1	16253.9	17828	16246.9	19841.9	23025.5	15462.2	25904.5	17517.8	285.39	285.39	17015.7	176.2	483.96	22210.9	2392.88	22964	24972.1	22321	17732.4	11019.5	34135.3	11019.5	33003	28877.7	34369.9	36453.7	16399.1	5417.41	31.71	14791	41.88	5417.41	4470.8	5673.57	25486.4	18129.5	26472.7	2775.4	29221.9	35234.5	5930.03	30521	5502.19	8259.94	14556.7	33498	34773.2	34900.9	27703.1	27411.2	17385.8	16061.8	15201.6	29157.8	13712.6	31331.4	26816.9	4024.15	32446	23518.2	21486.6	36386.3	37311.6	29500.5	37799.2	24233.8	35897.9	35434	36681.6	27383.9	29312.8	18651.2	24853	38311	12021.7	2501.77	27272.2	27272.2	22743.7	30711.1	7197.43	2434.3	1172.63	24874.5	32346.1	29721.9	32346.1	4663.44	5322.65	639.46	33733.3	8623.31	37900.8	3511.18	8123.98	4828.52	33547	NS3
HSYFTSDY	4839.14	2393.4	7295.2	38049.1	33781.9	31533.7	32690.9	45889.8	39915.1	42538.4	13521.2	21877	12825.9	39954.9	41377.7	36697.4	25712.4	13958.4	2376.03	2376.03	10370.5	255.5	2893.2	25153	13192.3	25235.9	33196	28226.8	14954.3	13098.8	28870.2	13098.8	35153	31578.8	34523.5	38860	31549.4	2393.97	278.01	404.27	5344.81	2393.97	14552.6	14660.5	40235.6	30092.4	35197.5	6567.51	34722	39117.3	13464.5	37456.4	30630.5	33157.6	33375.4	39596	38515.9	40146.4	34957.6	34691.3	32346.8	32649.6	30288	40335.8	30951	40122.9	19495.5	15976.2	41606.2	37011.3	30622.8	31994.6	37511.6	29785.3	35594.7	25878.8	35511.9	35521.9	38156.3	12726.4	18761.9	8570.01	38402.3	34372.9	4580.73	404.71	18721.5	18721.5	32195.7	30659	17958.1	10522.7	13062.6	38732.8	34112.1	32786.6	34112.1	2278.3	1252.88	3108.74	17344.1	464.2	24788.8	469.7	1378.17	1733.09	27749	NS3
VVLHSYFTSDYY	599.53	448.99	1143.21	23641.5	21819.5	23523.1	19984.3	39781.9	28327.8	30816.6	2555.87	2531.54	760.65	21146	28712.3	23941.1	25949.2	11285.8	73.08	73.08	10736.2	105.01	449.3	4913.21	1471.53	6666.02	15973.8	10948.2	11849	2255.2	26876.1	2255.2	38256.8	36464.3	32408.1	32998.3	36521.2	1227.19	915.3	175.12	10658.5	1227.19	15512	13979.2	36522.8	25752.8	34003.4	10288.2	38813.8	42530.2	14826.2	36348.5	31856.8	38359.6	36906.5	39138.9	40104.7	40316.2	34423.2	36073.5	25213.2	25559.6	24023.1	35612	24401.1	37298.3	24022.3	11304.6	41425.6	31784.8	29706.8	36053.2	37457.6	31557.3	36181	25127.7	36998.5	38327.6	39628.1	4011.97	9737.72	1878.41	40904.1	36788.1	7953.33	3246.31	29283	29283	32701.5	29969.2	23370.9	15310.4	17043.7	39918.2	38045.4	34318.7	38045.4	8285.09	6912.6	8682.57	22021.6	1915.58	27879.6	3547.69	4122.07	5762.66	28641.5	NS3
VLHSYFTSDYY	899.85	615.15	1584.54	18814.7	15190	20430.6	19943.5	37948.8	23732.2	24902	1004.15	1657.66	1393.96	23988.5	30388.8	24014	26336.4	13447.5	92.62	92.62	9189.55	100.44	470.65	8911.57	2752.34	8525.16	21577	15997.5	14246.6	5771.15	32430.6	5771.15	35750.2	32030.6	26343.5	30341.8	32899.2	162.61	174.26	92.21	4677.29	162.61	11374.4	10754.5	35289	23171.4	33077	8459.55	37670.6	42232.1	13285.8	31911.2	25625.2	34607.3	34216.7	36531.1	37826.2	38267.9	31643.8	31402	24078	24460.3	22557	33296.7	22729.9	36573	16626.9	8312.39	38095.7	29650.6	25437.7	34745.3	36976	28942.2	34859.4	21349.7	37131.6	36237.8	38857.9	3714.67	7782.99	1441.93	38080	34128	7156.2	1967.49	26312.5	26312.5	30584.8	28941.2	21407	12708.1	11429.2	37200.8	36942.9	33500.9	36942.9	5973.49	5200.77	5196.95	20598.6	1541.51	26857.8	2479.38	3549.72	4664.4	25156.3	NS3
LHSYFTSDYY	116.34	117.49	203.81	25766.5	18777.9	16471.5	19249.6	40075.7	29608	32304.5	1609.37	1997.91	418.96	14466.1	19517	12471.5	18262	6269.64	49.49	49.49	5607.48	29.13	84.36	8180.42	1035.12	10753.9	14065.1	10381.6	5449.22	501.11	15764.6	501.11	32501.9	29620.8	32135.4	25927.8	21198.2	220.95	40.02	23.19	136.33	220.95	4664.6	5555.42	20484.8	13629.3	20977.6	1456.86	25917.4	32661.2	3499.23	26337.5	3922.14	13288.4	17476.9	30155.6	30933.2	31940.3	25053.6	24214.9	12771.6	11850.8	11454.1	24477.3	9605.67	29912.2	12055.7	2014.64	31855	17061.6	16902.8	27052.9	27542.3	19409.6	28965.7	14373.2	25959.5	30677.9	32085.8	1178.3	3505.67	246.87	25084.8	32759.6	1435.53	339.11	15688.9	15688.9	20153.7	21494.5	7758.27	2871.37	2108.12	26786.7	27237.4	25709.4	27237.4	1331.96	1417.75	1382.63	11997.1	310.81	18649.2	639.71	983.65	1005.49	18683.3	NS3
HSYFTSDYY	59.91	77.61	100.68	24962.7	18656.2	12621.2	14226	39631.1	28926.5	32699.8	697.35	861.45	120.96	26128.6	30763.3	17858.7	3997.76	707.53	12.21	12.21	1058.16	11.73	45.84	5013.85	628.16	2447.79	12438.3	4936.55	849.47	50.22	4911.03	50.22	29880.5	24605.2	33470.1	23719.9	20903.7	121.3	16.86	6.25	1456.73	121.3	5796.25	4236.23	26940.2	17889.2	22681.3	39.14	8705.71	16822.7	278.59	28611.5	22478.5	23249.3	24023.1	25731.3	31068.7	32407.8	24670.8	26297.7	18060.8	16913.2	17133	28210.7	14119.5	32537.1	4478.64	2120.2	31782	18311.2	13494	21380.7	20817.7	18882	23206.1	14194.3	14556	22400.6	20973.7	956.58	1423.94	132.57	31366.3	22269.6	129.94	16.45	2170.36	2170.36	18980.8	11124.1	4785.82	1002.31	2368.28	27569.1	12200.4	16439.8	12200.4	90.19	48.5	382.88	3214.26	33.22	6957.39	30.94	66.73	50.45	5554.58	NS3
VLHSYFTSDYYQ	8072.45	4299.03	12368.3	16970.8	14271.9	20660.7	18972.3	37636.8	21326.6	27676.1	10728.7	9407.67	15454.6	21801.1	27421.6	16455.1	40744.2	31165.3	3470.84	3470.84	15191.8	1859.73	4494.76	8006.09	9869.47	31101.7	15715.6	11446.7	25700.2	10941.6	34411.6	10941.6	40472.6	38331.3	29625.9	38344.2	41099.2	4842.23	5623.4	9733.72	23451.2	4842.23	25759.5	24493.2	41622.4	30301.2	36355.2	29545.9	44312.8	46161.8	31522.5	40053.1	37797.2	41355.8	39042.9	42417.1	41804.3	42556.4	37358.9	38307.3	32548	33753	32016	40387.8	32972.6	38750	37537.2	21954.5	44222.3	38481.8	35868.4	42442.8	42901.3	39804.7	41963.8	34874.5	41541	41714.8	42891.5	18910.4	31035.5	14199.5	40797.1	41220.9	27039.5	21360.3	42640.3	42640.3	36697.1	40208.1	34097.7	29661.2	26657.8	43000.7	44901.6	42637.5	44901.6	24381.6	24573.8	16831.5	37133.2	14168.6	40164.2	20357.8	22246.5	24995.4	39635.4	NS3
LHSYFTSDYYQ	6394.04	3660.29	10390.6	36093	32029.6	32051	32984.4	44206.5	37931.6	39105.5	19938.6	18329.3	16079	21907.8	28239.7	17717.2	40553.8	31800.6	4885.06	4885.06	15747.1	1753.12	4086.32	10427.7	9712.47	35553.9	16164.8	14021.9	26503.3	10438.4	34399	10438.4	40755.2	39422.4	38194.7	40533.1	36463.1	11460	2919.78	4477.48	6590.72	11460	22625.2	23135.9	38112.2	26534.6	32263.3	22598.3	41047.3	44001.3	26039.2	40089.1	21582.2	30437.9	29880.5	41252.5	39465.1	40352.8	36545.3	36806.8	32426.7	32283.9	31705.1	39832.7	30980.8	39616.5	37711.8	17151.9	42555.4	36042.3	35053.8	40649.5	41013.1	37179.8	41175.4	33823.6	40757.8	41664.8	42418	14639.8	26424	9237.8	33289.2	42835.4	24402.7	15265.9	40857.6	40857.6	35858.7	40310.5	31782.7	25400.8	19743.6	40685.6	44024.7	42317.2	44024.7	22494.6	22322.4	15444.5	36120	10546	39688.2	18392.5	19663.7	20720.9	40940.4	NS3
HSYFTSDYYQ	2375.34	1440.51	4015.41	28928.7	22638.4	19514.9	21168.7	41520.3	30980.8	35011	5648.71	3750.13	2588.6	18800.3	24682.3	13030.3	30678.2	15959.9	1358.4	1358.4	3382.01	194.19	1062.58	3735.51	5768.84	24488.1	6403.11	3885.06	7284.48	367.75	12468.4	367.75	36878.2	34758.9	33771.7	36892.9	36836.3	3530.68	1935.23	1431.37	16980.9	3530.68	23954.3	20354.5	39783.6	26887.5	30611.3	10625.4	36717.3	39768.1	16925.9	39143.2	35706.5	35915.4	32779.8	38311.9	37943.1	38856.6	34041.3	34437.3	31544.6	31536.1	31808.2	39075.9	30299.8	37754.7	28369.5	13217.9	42524.6	34909.3	30810.3	38025.2	37702.4	35102.1	37706.9	32726	30575.8	35773.4	35553.9	6323.46	12333.9	2368.46	35276.8	39172.8	8686.8	3708.57	30515.7	30515.7	32351	33412.2	27019.9	17010	19508.6	40414	38325.1	36727.6	38325.1	8279	8259.4	9202.39	22569.2	2198.11	28492	4857.44	6549.7	6934.99	30425	NS3
YFTSDYYQ	38223.7	23672.2	39213.9	39690.7	36460.4	36580.5	36951.2	45893.3	40217.3	42169.1	38942.9	35171.2	37192.7	28726.9	31973.1	24596.7	46624.6	43905.7	19137.3	19137.3	29445	28331.8	22211.1	26366.6	22911.7	46052	26725	24186.3	38874.7	25962.3	41257.4	25962.3	43430.4	41700.8	36592	45952.9	44460.3	40652.6	35386.9	44730	38975.4	40652.6	35279.1	33852.5	46423.2	40460.4	43168.1	35003.8	44231.4	46099.3	37470.2	44653.6	42844.7	43600.4	42024.2	45032	43825.5	45196.1	41900.8	41821.5	43137.3	43543.4	42656.9	46273.3	43072	44848.2	45284.7	33160.5	47167	45049.1	44448.2	43950.4	44842.9	43602.3	43894.8	44290.8	42861.8	45072.5	45279.2	40400.4	43870.1	37242.6	44107.6	44674.4	42241.2	35517.7	45062.8	45062.8	34818.3	44636.7	41157.1	36869.8	29112.1	41461.1	46198.2	45093	46198.2	37788.6	37099.5	14861.4	45010.1	40063.1	46453.3	33473.7	37347.2	35996.3	44761	NS3
LHSYFTSDYYQL	10846	6261.84	15634.2	20913.9	9645.35	9331.94	15103	35632.4	23423.8	21503.2	24495	21259.8	23370.9	2039.12	4183.12	693.74	37743.6	33594.9	8321.2	8321.2	11315.8	4474.58	3351.53	10554.7	1570.26	17894.8	17348.4	16905.6	23359.5	15686	7760.04	15686	29399.2	24152.1	20213.5	27664.5	13412.2	18018	4087.29	7171.24	6666.53	18018	22093	18752.3	32799	19189.9	26181	25530	27072.8	32491	28262.9	22358.2	907.22	1241.54	7225.13	28987.6	28138.4	34416.5	27954.2	21727.4	29194.7	28845.9	28017.8	31290	26719.6	34054.6	37742	12839.2	20532.1	25081	32376.6	33466.1	30287.4	26772.8	31222.7	19192.2	37324.9	38881.5	38976.6	9545.88	10767.4	7315.75	22615.4	27969.7	23686	17531.1	27079.3	27079.3	23943.4	28994.5	21151.5	16049.1	10365.9	20429.7	32797.9	30471.8	32797.9	21152.9	18152.4	6069.53	20168.1	13270.9	24085.8	13569.1	16641.5	16018.9	26442.9	NS3
HSYFTSDYYQL	10981.7	6589.65	13833.7	13930.8	6014.23	4387.89	5782.4	33023	19165.9	15069.8	20512.8	18118.3	16442.7	718.94	1735.49	149.48	29539.8	27277.5	7721.34	7721.34	3993.66	1939.84	2021.89	6131.71	495.22	3348.84	15855.5	13774.3	14814.2	10527.1	1502.08	10527.1	23923	17376.4	17351.6	19292	18451.4	11059.9	3741.13	156.84	20614.9	11059.9	26495.6	20961.9	35667.9	21102.3	29281.7	21780.6	19172.5	24680.2	27464.6	20354.7	16049.5	13492.3	23199	26230.9	24123.9	34323.9	29493.5	19911.8	32270.6	32810	33035.5	33448	30976.4	38625.3	28979.1	11647.7	21957.8	25590.6	31411.1	23699.6	21234.3	19324.1	22941.4	9863.81	30097	34293.8	34085.5	1594.19	849.73	888.82	30137	17827.6	9647.85	3797.53	5046.34	5046.34	24313.9	19147	18957.2	13911.8	11318.1	23874.6	20381.8	22390.7	20381.8	9291.73	5662.96	3057.31	3164.88	2175.53	5488.63	2466.75	2851.71	4554.09	5619.63	NS3
YFTSDYYQL	22277.1	10757.3	21617.2	2803.1	534.93	759.54	1685.4	15664.8	2137.78	1817.85	33395.9	23811.7	29416	84.29	145.69	14.27	29468.9	26172.8	527.82	527.82	17605.8	14901.2	2216.64	12835.5	122.93	11048.9	11001.5	9523.19	18632.4	15054.8	4737.75	15054.8	22687.7	16417.1	6456.61	25218.1	14460.3	18795.6	4022.49	19422.4	11000.1	18795.6	15034.1	8621.54	32601.6	21751.9	34030.6	5341.46	7593.67	14432.3	10139.3	18562	7308.08	4080.8	18212.8	17610.7	19607.4	32837	24299.4	16730.3	28415.6	28557.4	29240.2	29198.8	25982.6	35666.4	25906	8750.01	19749.2	25996.6	30195.8	25830.1	21956.2	23726.8	23482.1	21125.9	26899.4	37611.2	32575.1	25238.6	17104.7	14172.3	26654.9	5564.57	11710.5	2174.57	3125.67	3125.67	4167.18	11040.5	5763.85	2549.1	261.52	4981.73	9399.84	10753.2	9399.84	5052.13	3457.04	22.29	17077.8	11737.4	19778.3	2102.82	4191.28	3093.78	4607.12	NS3
FTSDYYQL	10871.7	9778.38	12542.8	7232.25	994.82	706.92	1844.14	22879	7874.9	11610.8	37281.8	33979.1	32613.2	12692.1	15095.1	8676.84	25590.6	21247.6	20212	20212	25841.6	21024.4	9003.93	27975.7	12339.8	23342.6	28744.9	26907.8	15810.8	21612.3	2118.97	21612.3	27090.1	21074.3	11767.1	32886.8	25801.6	21427	15295.5	3605.77	30432.9	21427	29868.9	24226.2	42174.1	30417.8	40168.1	22338.1	19276.9	26230	25817.2	22077.4	26462.3	18794.4	31866.1	31860.9	31344.9	40656.5	32942.7	24257.9	36222.1	38868.4	36745.1	36089.5	37216.5	42514.1	26595.2	20048	33712.5	36669.7	38829.7	21950.2	19943.1	24905.5	19091.8	20689.3	31691.7	38008.4	37932.8	14812.1	8922.28	9707.95	39253.8	7184.21	3221.5	1199.63	1249.89	1249.89	12451.8	4222.28	9797.33	6540.49	8082.07	13159.1	6540.42	7366.19	6540.42	2459.77	1256.12	5402.66	1469.97	1436.65	1889.95	349.95	577.75	1354.75	919.17	NS3
HSYFTSDYYQLY	128.63	140.58	269.9	23709.6	14133.1	13007.9	15690.3	38408.6	27861.8	29478.5	3719.74	6022.88	1683.67	5794.49	10450.5	3090.73	9473.24	1455.99	53.16	53.16	4033.87	41.3	150.11	5569.99	192.19	8099.14	11162.8	7494.42	4139.32	942.95	9973.27	942.95	34605	30980.1	26335.2	29611.8	28025.4	609.29	289.47	22.94	10111.1	609.29	11656.2	8612.96	30710.8	18370.6	26658.9	4096.32	32938	37823.4	9108.39	31098.3	29699.1	31239	31589.7	34037.6	35016.7	35967.8	28241.8	29799.5	20528.5	20251.9	18492	31535.8	18856.9	32875.4	18904.1	6905.72	37755.5	26558.4	24664.4	30952.6	33051.6	25465.2	32258.1	18531.3	30736.7	34039.8	35254.3	1512.5	4149.95	793.08	35395.3	30049.1	2412.01	713.27	20421.1	20421.1	26514.8	24145.3	8869.05	3904.02	4624.65	32185.5	32733.8	29581.7	32733.8	2240.12	1354.06	1555.85	11929.7	225.5	18227.2	953.13	976.17	1370.69	17978.1	NS3
YFTSDYYQLY	17.36	37.87	30.22	16628.7	8060.41	7183.51	10017.4	31403.3	16901.9	19047.8	9348	6676.85	2822.06	1852.48	3326.31	906.59	2576.86	196.09	4.78	4.78	16694.5	124.8	142.16	10288.8	146.7	10839.6	8043.25	5512.85	1480.54	495.05	9378.2	495.05	35492.3	31074.5	21053.1	32589.9	30499.5	706.83	848.17	62.94	8826.64	706.83	6192.31	5182.96	27503	20170.7	32013.3	1739.99	24907.7	33569.5	4093.62	31415.9	25001.9	29105.8	33681.2	29503.4	34696.9	37122.8	26010.2	29861.2	14279.5	13531.6	12242.9	27457.8	12166	29837.9	10841.8	5482.75	37949.6	25616.6	24393.2	30659	31213.3	28224.1	29314	26349.8	27510.8	34279.7	34248.2	4288.35	7283.29	2007.88	37991.1	24457.4	546.81	287.8	14861.6	14861.6	13718.1	14054	4384.24	990.28	708.37	20363.5	23908.5	23445.6	23908.5	619.72	676.5	89.35	8194.42	110.53	13175.9	452.89	368.59	868.64	9749.01	NS3
FTSDYYQLY	5.36	12.81	8.56	9625.85	4411.65	1534.97	2207.54	24900.9	11205.3	17179.2	5293.59	3585.54	752.31	11507.6	14556	8816.14	231.85	21.49	4.84	4.84	11646.3	59.54	93.44	11208.3	450.68	3545.61	8229.78	4342.6	164.2	65.43	1760.65	65.43	31050.2	25356.3	24396.1	27722.9	21596.9	150.24	67.02	8.85	3199.69	150.24	3998.84	2597.6	25464.1	17626.6	29215.3	43.7	7439.56	17734.1	281.56	26632.7	24351.3	21581.2	29080.9	22643.3	33573.5	36489.2	23114.3	27468.2	12016.6	11218.7	10615.4	25025.7	9359.74	29560.6	1642.16	3077.65	33640	21050.1	17415.8	18775.7	20981	21367.7	20483.9	17133	13616.9	24987.8	24023.4	1890.22	2284.5	362.54	37025.3	13193.4	22.31	7.51	817.92	817.92	10504.8	2856.99	600.52	98.38	252.45	12986	5388.13	7112.51	5388.13	16.54	12.8	205.97	1241.97	9.14	2622.28	17.89	24.1	22.14	1101.22	NS3
YFTSDYYQLYST	3306.72	2423.68	6503.17	17045.7	9844.19	8212.8	10502.2	36136	18304.1	20464.2	31481.2	30550.4	31433.6	17352.2	22031.6	16538.7	35685.3	20876.8	2020.28	2020.28	22833.7	12306.6	9730.14	19579.4	10604.8	36893.7	15644.7	16711.9	25207.2	21506.9	13526.3	21506.9	37794.7	34944	20711.9	34185.6	34203	27772.1	27083.7	25723.6	34641.8	27772.1	27618.7	22028	41334.7	30075.8	33838.6	31991.5	40786.5	43908.1	33402.1	18618.9	36919.7	34054.2	29362.9	39636.7	19262.5	23885	22910.4	18123.6	32543.1	34077	33437.2	36962.4	32522.7	30303.1	39897.4	21111.9	43713.3	32408.5	28972.2	39449.7	40794	35257.3	38267.9	35074.3	27747.8	37180.2	37253.5	28682.8	35567.7	26916.9	30086.5	39688.2	27065.5	24730.2	40234.7	40234.7	29953.7	30764.3	30559.6	23865.3	19232.1	36354.4	40710.2	35602.8	40710.2	22639.1	25051.4	11543.4	36294.7	17943.5	38541.8	26669.3	26666.1	26447.2	35185.3	NS3
FTSDYYQLYST	3286.53	3024.73	6143.79	6446.56	2340.24	1140.54	1071.08	30743	8215.38	20416.9	30936.2	29846.9	27125.6	35365.1	37463.7	35197.1	31179.9	16162.7	8623.22	8623.22	20495.7	13201.9	12568.9	24321	26271.2	32246.5	22478.3	20851.3	17077.1	15436.2	1467.49	15436.2	36144.6	33144	25398.3	33663.3	34885.5	22912.9	24491	15825.1	35535	22912.9	30102.5	24274.5	43056.1	32297.2	33806.4	30249.4	39203.3	42429.9	33436.1	22178.5	40571.3	34819.1	30962	39134.3	20246	23779	23286.1	19469.8	36533.8	38274.1	35955	38466.8	36821.2	32552.2	34964.8	24135.9	43686.8	31791	28606.2	36309.6	37183.5	34192.3	34578.1	33148.3	17110	33045.1	32774.5	20619.6	25278.2	18023.3	32917	35617.8	15340.9	12717.4	28282.8	28282.8	32637.2	26199.7	26166.5	20393.9	24437.3	35160.6	34189.3	31994.9	34189.3	12954.5	13248.8	23406	21255.4	7077.96	26725.3	15070.8	16156.1	15963.7	21433.7	NS3
DYYQLYST	41505	32512.1	42738.7	40258.2	38508.4	36661.7	36589.6	47091	39744.5	41187	41372.8	42752.5	42448.8	24264.5	29261.4	29205.2	42916.1	40581.8	30893.8	30893.8	30965	31143.1	26584.6	34536.2	25422.8	44541.6	18792.2	27346.9	37270.5	39174.5	34507.8	39174.5	41101.9	38545.9	23012.3	41486.6	22079.3	40737.6	34526.9	44832.7	31457.7	40737.6	20437.7	14956.1	45787.2	37878.2	39226.2	36328.5	41288.2	43942.3	39076.3	29424.6	40303.5	34365.5	26555	44489.2	29337.8	33454.2	32113.9	27735.8	41000.7	41403.7	40091.7	42567	40083.9	38388.2	46302.8	32195.7	45727.8	40145.1	37415.1	33634.9	41559.4	30319.5	35234.8	37406.2	37338.3	41185.6	42823.4	43941.8	44918.2	43969.4	26365.5	44766.8	44774.5	40872.2	45328.3	45328.3	39766	46575.7	36006.4	36597.5	29728	39644	46461.9	45955.9	46461.9	40558.1	37923.3	17989.6	45894.8	44320	46849.1	39047.6	43383.5	40447.7	46686.7	NS3
FTSDYYQLYSTQ	5374.1	3635.94	9617.73	23638.4	14443.2	10220.7	12936.6	38980.4	25617.5	35679.1	30039.7	29815.6	27752	25238.3	32151.8	21052.4	34112.5	19953.7	13768.6	13768.6	23424.8	17034.3	14957.9	22655.8	15139.6	39638.4	19365.6	17498.5	13538.6	7661.01	15238.5	7661.01	39206.3	37121.2	31288	42486.5	39699.3	22990.4	20882.5	21913.7	31561.7	22990.4	32070.5	27387.8	43344.5	31033.5	35895.6	32029.2	43252.2	45400.9	34155.3	37834	43000.7	40493.7	37606.7	42817.8	39166.9	40302.2	36596.3	36749.9	36120.7	37938.1	36816.8	41492	36520.4	40192.9	37203.2	28607.2	45631.4	40288.7	37287	41328.9	42138.5	40134.7	41552.2	39722.5	33648	38697.2	39448.8	24721.9	33346.8	20741.7	37225.7	39352.5	21078.8	18095.4	37585.5	37585.5	35230.7	32533.9	29521.2	24740.3	22931	40016.3	40724.3	37214.9	40724.3	16741.7	19411.1	9014.27	33902.7	12798.5	36919.3	22171.8	23118.6	21705.6	33475.9	NS3
DYYQLYSTQ	43427.1	28103.4	44124.8	43888.6	40925.3	38385.3	41240.9	47145.5	43941.8	42693.8	34742.7	35644	35727	19436.5	24610.8	21246.2	36400.1	31404.3	17820.5	17820.5	21381.3	22515.5	20487	22395.3	16294.8	41480.8	4740.06	9577.54	24028.5	20425.5	36025.9	20425.5	40866.9	38883.1	29738.6	46322.9	24951.3	35995.5	25003.8	42178.7	18801.9	35995.5	14182.8	10876.4	45012.1	35276	38364.1	26848.5	41454.8	43348.3	33392	42154.9	40145.1	37149.3	32449.2	43828.4	40388.7	42276	40384.3	38706.8	39554.8	38886.5	40096.1	43699.1	37557.1	41322.2	43268.6	29291.2	45854.6	44095.7	40644.2	38681.7	44587	36226.4	41073.9	41292.7	40175.1	41415.3	42749.8	43437	44989.7	43104.1	26690.4	43838.3	41905.7	34337.6	44262.5	44262.5	40032.3	47162.4	30135.7	27590	16838.2	40645.1	46771.6	46745.8	46771.6	33502	29880.5	5971.69	46477.5	42170.9	47410	32979.1	39921.2	32975.8	45882.9	NS3
YYQLYSTQ	39597.7	25841	40797.1	42783.5	40270	39006.2	39995.1	46407.6	42694.7	42775.2	39360.2	39181.3	39788.8	20368.3	22141.3	11408.6	45259.2	43315	24216.5	24216.5	26007.3	24188.7	20665.6	28093.4	16485.1	44588.9	27133.5	27047.3	38821.3	37628.2	44352.7	37628.2	39445.9	35875.7	26400.6	45746.6	35727	35587.7	24622.5	43148	29047.6	35587.7	28134.2	25524.5	44892.4	33151.5	39422	36771.8	44714	45964.9	38225.3	40600.3	42249.9	39971.3	37132.8	44573.5	41097.9	43181.6	38672.1	36379.6	42031.1	43395.2	42364.8	45748.1	42643.5	43511.3	43634.4	31188.3	45996.2	43684	40800.7	42396.5	44899.2	39767.3	43001.7	40505.5	42868.3	43075.2	44383.8	42492.9	44877.4	41471.8	39414.3	39729.8	40220.3	29084.1	43055.2	43055.2	28345.9	43717.6	35548.1	29627.8	12847.5	35260	45255.2	42733.6	45255.2	32170.6	29890.5	1093.28	44212.3	38823	45734.2	26739.5	35132.4	31639.3	44421.3	NS3
DYYQLYSTQL	34624.1	22229.2	34825.1	27803.1	17708.4	19641.6	24576.8	38452.6	27730.7	22269.6	35543.5	35271.1	36345.8	722.76	1000.62	191.39	26973.7	26335	8065.55	8065.55	21361.5	20493.2	8038.12	21651.9	1547.69	24096	9826.74	15041.3	21080.7	27233.2	16600	27233.2	27380.7	20282.1	7633.05	34766.8	6586.37	24313.9	13689.7	30124	15139.6	24313.9	14598	8892.98	37846.3	22375.9	33288.1	26742.1	27896.2	31952.7	30064.1	26176.7	15987.6	14454.8	23764	33270.8	30416.8	38976.2	32158.4	21093.9	30155	31507.8	30820	34170.8	29276.3	37751.4	38110.5	19797.1	31734.3	32709.7	37208.8	23186.2	32165	16434.5	25562.1	20252.1	38751.3	39333.8	40715.1	36561.9	35224.6	35565	25583.4	19996.9	30266.4	18077.6	25814.5	25814.5	16220.5	31517.3	11876.8	11373.2	2797.5	13580.4	35351.7	30636.4	35351.7	21423.5	16262.9	104.91	35354.8	30245.5	36930.1	16065.3	23611.8	17576.7	30134.8	NS3
YYQLYSTQL	24830.7	11440	24447.1	12703.7	5321.68	5321.44	7699.07	23276.5	10208.5	5124.53	33809.7	29484.9	32694.1	68.88	54.65	5.01	30639.8	30654.7	2254.32	2254.32	9925.58	12454.2	2369.62	13655.6	72.4	10504.8	14197.2	15346.6	24083.7	30583.1	16004.9	30583.1	13698.9	6501.55	1781.4	26666.7	3608.04	15046.7	1657.75	20099.1	5072.56	15046.7	13793.1	7517.56	29020.2	14262	28214.3	11307.8	10688.8	18337	14169.6	10289.8	6878.5	1988.78	12337.8	19089.9	18208.7	31927.1	21441.3	8511.8	28098.9	32032.7	29681.7	29006.7	29483.3	34882.1	24215.9	9853.89	16444.4	25220.6	26761.2	23354.4	23912.4	18825.5	22270.1	14192.3	31671.9	30825.3	33011.9	32057	23672.7	26530.8	21664.8	2136.21	12136.8	1420.97	2360.28	2360.28	1416.48	11371.7	1749.25	640.32	28.73	1438.87	10663.5	8108.44	10663.5	3638.26	1069.58	2.94	17490.4	11088.9	20495.7	675.59	3035.58	1899.81	6455.36	NS3
YQLYSTQL	34693.1	24025.9	34647	5104.82	2832.22	2140.39	902.75	33329.9	6260.08	10206.8	37977.6	37792.7	38378.2	11976.9	12963.5	3308.79	39177.5	39600.2	27217	27217	24187.7	18848.5	11262	29787.6	8260.57	22544	36932.5	37061.8	34784.1	40412.7	33605.4	40412.7	24696.7	16821.5	4532.37	7962.12	6962.28	2441.42	90.63	24625	9799.87	2441.42	13407.7	10569.2	33580.7	10658.7	27908	24880.7	19432.5	28930.9	30275.9	3110.19	7209.99	1049.77	9985.26	8367.79	3627.96	19056.9	12943.6	1801.4	30297.9	31267.7	29912.2	28845.2	28605.9	32869	28264.1	2637.59	2524.31	14715.5	15502.8	27542.6	33147.2	16933.2	27765.2	6374.01	38475.9	36170.4	39784.1	35752.5	31815.4	30826	27490.5	13123.1	11051.6	3453.31	3676.45	3676.45	15184.7	16752.1	16071.5	17147.3	9509.7	12514.9	11429.6	13563	11429.6	6431.03	6260.21	1208.19	12602.7	14300.8	14726.5	4523.45	10819.6	8365.44	6030.9	NS3
DYYQLYSTQLST	33629.1	25246.8	35106.2	4499.24	4067.4	13634.9	9662.47	38650.3	7881.03	24256.9	33483.5	36670.1	39454	18477.2	23639.4	19329.3	41338.3	37099.5	23973.5	23973.5	25931.2	25834.8	22919.3	31301.9	18576	40448.6	22838.9	27923.7	30650.3	34428.8	24087.6	34428.8	37499.8	34317.2	24871.8	33910.1	27083.7	25841	18155	42151.3	31037.1	25841	29888.6	22950.9	41707.2	27322.4	32864.7	38452.6	41972.4	43758.7	40420.1	38218.7	35709.6	33415.1	28829.3	39334.2	33096.7	36605.4	33165.1	31228.5	36209.2	37607.9	37884	39351.7	36615.8	35629.3	43854.4	25974.7	41107.3	33728.2	30299.8	36198.2	41114.8	32702.2	37364.1	33013.7	35257.7	38675.4	39946.2	39247.5	41967	36267.6	29071.5	41042.8	39358.1	35502.3	42331.8	42331.8	35388.8	43032.8	36094.9	34966.7	28598.8	35900.6	44863.3	43390.5	44863.3	36374.5	35534.2	14980.7	41181.2	37826.2	43576.3	37368.2	40146.4	36367	40674.6	NS3
YYQLYSTQLST	30258.3	20906.2	32116.3	541.8	838.77	7075.75	2744.64	27732.8	1081.86	10692	24267.1	28046	33341.4	8035.07	10321.7	2979.13	42645.3	38934.1	12656.6	12656.6	18186.7	17920	15367.2	24186.6	6441.4	31614.3	29499.9	27978.1	32268.5	34760.4	24849.2	34760.4	32575.1	27724.7	19069.3	22911.9	26954.5	15152.4	7892.98	34818	24268.4	15152.4	32573.4	26654	39411.3	23303.2	28659.8	34521.3	36946.1	40650.4	38333.8	33718.3	31949.6	26918.9	20534.5	35130.2	27722.6	31884.3	26422	24964	35520.4	37696.7	37585.1	37744.8	36031.3	34193.4	37371.8	19215.7	34627.9	28552.1	23354.4	35434	38477.2	32675	37539.6	26749.6	25833.7	31290.4	31879.5	35988.9	37845.5	29860.5	24898.2	32138.2	30411.2	20501.2	32511.4	32511.4	26064.2	36291.1	25770.1	24019.7	11723.8	24739.8	38801.2	36764.2	38801.2	25861.4	21536.2	1374.99	30828.3	26733.7	36020.1	24565.6	29780.5	25072.6	27248.9	NS3
YQLYSTQLST	23936.2	17445.4	25493.9	161.13	178.31	1144.61	301.97	21308.4	268.03	6036.52	15920.1	19207.2	27023.7	24389.2	29970.9	27474.8	38867.6	33624.7	13555.3	13555.3	13979.7	10276.1	10062.3	25652.7	16678.7	22962.8	32797.9	29956.3	23442.5	27665.7	13938.1	27665.7	24735.5	19853.1	14830.3	5440.38	16807.6	1749.92	341.8	27237.7	13144.7	1749.92	22351.7	16279.5	29758.6	8932.91	15662.1	25643.2	30533.2	36042.7	32045.5	18425.1	18664.3	7955.4	4333.83	18020.9	9079.65	12152.1	8070.53	8150.74	25153.3	26839.5	29432	28406.4	24298.6	16482.4	30271.3	3706.76	16227	9976.29	3605.69	32045.5	35371.2	22417.6	33720.9	12368.5	15320	22264.3	22417.1	30008.2	31689	19522.7	11442.1	28316.8	15812	11210.5	21207.2	21207.2	27678.8	28669.8	23809.6	24663.6	22582.6	25982.6	28277.3	28733.7	28277.3	11788	11813.3	14820.3	20134.8	15331.1	25578.1	19088.1	21992.3	15786.6	17038.9	NS3
QLYSTQLST	30333.6	27545.6	31943	1253.65	937.78	5343.66	3087.29	30344.5	1475.53	11743.5	10685.2	13489.9	22638.4	34119.1	38917.2	36402.8	38884.8	34735.6	16943.7	16943.7	11374	11263.6	16501.1	26473.8	20264.6	15525	34779.2	30491.9	23763.8	27655.2	15786	27655.2	26306.8	19728.9	18478.4	13554	21090.7	8670.28	3078.82	25074.8	25099.2	8670.28	30970.7	26381.7	40659.6	24383.2	30373.1	29232.7	32454.5	37743.2	33658.9	32612.2	33461.4	22411	15555.9	33377.2	28320.5	28992	22071.5	24782.4	31975.5	33620.7	36033.3	34514.9	31345.6	25630.5	36249.6	15554	30987.5	27186.4	19637.1	33410	36331.2	28777.9	33446.6	22949.1	20390.4	23460.8	22816.4	31103.7	32218	23024.8	21889.8	29127.8	28559.2	16809.8	27920.4	27920.4	32942.7	34270.4	29088.8	25927.2	28196	31250.8	36761	35784.7	36761	22863.9	15382.5	16322.5	22099.7	17138.5	28923.1	21184.9	24582.4	20787.1	19957.8	NS3
LYSTQLST	39514.2	32509.6	40957.2	18250.1	18341.2	30079.7	24793.7	44341.1	21057.2	35688.4	36212.7	39270.4	41008.7	30977.4	33531.4	25716.6	45919.7	44634.2	34331.7	34331.7	27322.1	24063.4	25182.2	37507.5	27527.1	43258.8	40913.4	40708	40672.8	43081.3	41075.2	43081.3	38207.5	35741.3	31213.3	39681.7	36107.1	32449.5	25521.7	42255.4	35095.2	32449.5	38722.8	35390.4	45517	35652.9	39667.1	40187.7	44056.1	45570.7	41410.8	42704	42913.3	41290.9	35775.3	44182.1	41355.3	41824.2	39495.8	37833.2	42026.1	43295.3	43512.7	44151.1	42843.7	42316.3	44976.5	33985	44576.8	41824.2	38373.2	39899.2	42788.2	37192.3	41386.6	35371.6	39160.1	40045.8	42219.3	39633.2	42979.3	36978.4	39199.5	41768.1	40851.4	34848.1	42871.1	42871.1	34819.1	42480	37238.2	32413.8	27328	35000	44890	42815.9	44890	36062.5	34867.4	7460.19	40534.4	37555.4	43506.6	31414.5	36856.2	35600.8	42070.2	NS3
LYSTQLSTDTGV	25693.8	20635.8	27574.2	5370.32	3715.63	2687.14	855.02	37326.6	8489.72	23174	36034.8	35978	35356.3	12600.5	12612.3	4253.59	39060.7	37551	25444	25444	17618.6	18340.6	10154	26707.1	7990.25	36863.8	31902.3	30938.2	29077.5	33742.8	10543.9	33742.8	34602.4	30684.9	26164.8	10931.2	35508.1	16188.1	11256.8	30960.7	34620.8	16188.1	39169	34649.6	40329.7	23117.3	33653.8	39529.2	39253.8	42995.6	40351.9	27999.6	31203.8	32207.1	32216.2	32601.2	28913.4	35019.7	25552.1	24112.9	33914.5	36459.2	35704.6	34370.3	35005.7	37170.2	41667	15668.9	32918.5	21506.4	28193.3	34516.4	32990.1	31148.5	34713.4	18791.1	37897.5	39847.4	41598.1	27215	29514.2	23478.3	38898.3	36378.8	32224.6	30642.1	36526.7	36526.7	28288.3	33166.6	26783.5	27596.6	26263.2	27270.7	40036.2	34701.4	40036.2	28277	29151.8	8460.1	28565.4	28679.4	32973.3	29655.1	30926.2	29719.3	34106.9	NS3
YSTQLSTDTGV	21575.2	17106.5	21877.7	1288.92	1401.13	889.85	157.91	30515	2351.99	16313.8	36860.6	36884.9	35267.6	31850.2	36313.5	30064.4	36785.7	34550.1	32020.9	32020.9	17489.4	18648.1	12356.9	30887.1	20463.8	33045.5	37465.7	35277.6	26545.2	32690.9	2619.02	32690.9	32386.8	27897.7	30159.9	7036.66	33641.5	11822.3	6563.18	8947.61	32608.6	11822.3	37006.4	32680	38445.6	18434.9	32266.1	35411	34067.5	39545.4	37323.7	22600.5	21916.6	19990	24343.3	23419.2	20423.3	29120.6	21353.4	17363.5	32509.3	35138.2	34606.2	31855	32552.9	35866.8	36594	10392.9	22809	17096.9	22434.3	30800	26058	28437.1	30270.4	16901.5	31480.5	36805.6	38073.8	16390.1	13941.3	9145.91	34748.7	29177.4	15518.4	12759.4	16664.6	16664.6	28621.4	19953.2	29938.8	30152.7	34945.2	30611.9	25677.7	23443.8	25677.7	15456.1	15080.9	22985.2	7430.39	9233.31	10371.8	12832.9	13617.5	15782.2	14900.7	NS3
TQLSTDTGV	33910.8	25887.5	34483.9	1084.5	979.63	410.93	70.94	29362.6	1235.17	12587.3	35510.8	34449.6	34279.3	27904.7	33125.7	25083.2	36139.1	33324.5	28154.5	28154.5	15508.3	10083.7	6256.76	26108.3	10452.1	18543.1	36503.4	34086.7	26005.1	34328.7	9112.43	34328.7	29403.9	23641.5	29787.2	2878.62	23162.2	5724.88	870.77	29754.1	20474.4	5724.88	28565.7	22821.1	36798.8	14906.8	26728.2	30181.7	27577.8	35240.6	33378.6	10085.7	10064.4	6370.84	9981.26	11445.5	11053.5	16870.3	8357.21	7972.63	21527.3	24004.9	23829.7	21872.2	21334.9	21979.2	38348.8	3632.48	13387.4	7285.19	8164.6	28811.9	29446.3	18006.9	29522.2	8234.77	30837.6	33353	34468.3	35208.6	30751.3	27642.9	23341	28205.2	19961.9	19365.4	19563.1	19563.1	26216.7	21454.1	24736.3	28892.4	30942.2	25968	23913.1	23561	23913.1	18132	15687.5	16676.1	17322	20199.1	21816.9	21528.3	23658.6	18757.2	13495.8	NS3
QLSTDTGV	36789.3	34826.6	37556.3	15480.7	4268.39	13495.5	15809.4	41683.2	10158.7	33974.7	39628.5	41255.2	43958	42907.8	44130.5	42093.4	44702.9	43201.7	41836.4	41836.4	35072.1	26907.2	26649.7	40774.6	37624.6	43157.8	44036.1	42710.5	38609.8	43901.9	27740.6	43901.9	38082.5	34279.7	34849.6	27898.9	40785.6	28112.2	25330.3	42336.9	39838.8	28112.2	42406.6	40673.3	46379.5	35849.3	42649.5	44249.1	44642.9	46209.7	43411.6	36022	38666.7	38551.3	37976.3	39378.5	35976.4	40537.5	32352.8	31626	39201.2	41792.1	40164.7	39200.8	40621.8	41805.7	45115.9	25529.7	41618.8	33640.4	37298.3	40693.9	39466.8	37381.9	40396.9	31117.8	43830.3	43876.8	45113.5	41060.2	42042.4	38178.2	43934.2	41301.6	41067.2	41728.4	43790.4	43790.4	36547.7	35904.9	43136.3	43037	43651.9	39551.9	44140.1	37942.2	44140.1	40131.6	41221.3	37270.9	39946.7	40431.9	41685.5	40920.4	40650.4	42266.4	38763.8	NS3
TQLSTDTGVEHV	13417.7	14642.9	14148	6534.48	2774.8	1647.34	762.69	35436.3	7202.19	23567.4	38238.5	37724.8	36307.6	31241.3	35554.2	29735.4	41900.8	38899.1	36239.4	36239.4	26396.6	22407.9	15524.3	32054.2	21318.8	36457.2	38378.2	37017.3	32382.2	37317.3	12379.8	37317.3	37445.9	34318.3	33370.7	7698.82	36478.1	17059.4	10371.4	36163	34491	17059.4	36553.2	34626.4	40828.9	24985.7	34201.9	39963.5	40143.4	43433.2	40944.8	18906.6	23370.9	26518	29118.7	29088.8	24368.9	31665.3	21497.1	18540.5	28350.2	31831.6	30670.9	29714.8	29779.2	33005.5	43548.5	12650.6	29012.1	16786	25204.8	36956.4	32002.9	26814.3	35793.9	15002	40631.5	41599.9	42375.8	33940.5	33265.4	27842.2	37048.1	38560.5	33398.8	34250.8	37785.3	37785.3	32137.2	17561.1	35379.2	36537.4	37216.9	33764	35403	23808.6	35403	31833.3	33212.2	31344.2	27540.5	31478.8	29994.2	33162.3	32521.6	33672.4	29624.6	NS3
QLSTDTGVEHV	17002.4	18784.4	18260.4	4628.96	811.3	4256.63	8156.48	28317.1	2326.56	24535.1	36613.4	37424.4	38356.6	39862.9	40920.9	38571.8	42179.1	39909.5	37857.8	37857.8	32122.9	25023.8	22837.7	37664.5	35417.2	40820.5	41933.8	40366.4	34160.1	38929.9	14995	38929.9	37123.2	33437.2	35971.3	26919.2	41150	24657.2	29085	32083.7	40187.7	24657.2	42027.4	41014	46297.3	38973.7	43156.4	42995.1	41908.4	44569.6	41658.9	36039.2	39447.1	38312.7	41933.4	40036.2	41698.1	43695.8	35664.8	37129.2	38178.6	41359.3	38688.8	39029.8	40439.8	41742.8	43562.7	32205.1	42257.2	36666.5	39702.8	39474.9	33226.9	36806.4	37642.9	34196	42246.7	42913.3	43219.9	30933.9	30364.8	24713.6	44556.1	37929.5	33955.6	33117.1	38402.3	38402.3	33909.3	17879.3	38842.8	37614	40229.9	36626.4	37048.5	25358.5	37048.5	33650.6	33601.1	34763.4	25174.5	27362	27787.8	32233.6	30724.4	33861.3	26950.4	NS3
LSTDTGVEHV	6018.06	9390.78	6651.68	10257.9	3333.66	1841.07	3053.93	29182.1	9406.96	28534.5	35540.8	34336.1	31984.2	37902	38766.4	34692	38212.5	34581.1	34319.4	34319.4	17920.2	19912.9	15922.4	32163.2	29849.8	37306.8	37019.7	34683.4	25127.2	28715.7	1765.97	28715.7	32337.7	27564.7	34709.7	25537.8	35218.1	20223.8	19245.9	6488.55	35287.1	20223.8	40036.7	36821.5	44332	34175.6	39039.9	35979.1	33941.6	38654.1	34745	32096.2	35442.5	32666.2	35544.6	36258.2	38604.4	42238	31952	33194.6	35253.9	38464.7	37275.3	36152.4	36966.8	39893.6	34237.8	26540.3	41493.4	27852.2	33891.7	25057.4	17235.8	26536.9	23897.1	21595.2	28748.4	35226.1	34977.3	11997.1	10383.8	4485.63	41359.3	26600.7	10142.9	9059.73	10838.9	10838.9	25760.9	3712.46	22959.1	22145.9	31661.9	27586.8	17637.6	8412.46	17637.6	10709	7617.86	21970.5	3163.75	4796.7	4667.53	6115.01	5158.12	7360.77	7099.44	NS3
TDTGVEHV	22831	25032.7	25189.5	36920.1	32696.6	30222.9	30462.6	45201.4	34829.7	44863.8	45054	44001.8	43375.9	43480.3	43957.1	41321.8	45428.9	44471.8	44526.2	44526.2	40290.9	37890.1	33716.2	44218	40632.8	46016.6	45337.6	45199.9	41850	43363.8	32466.1	43363.8	41087.2	38383.6	40245.6	37481.9	42591.4	43985.1	42873	43275.2	45370.9	43985.1	40069.6	37596.9	48016.1	43719	45748.1	44972.1	44045.6	45602.8	43313.6	15997.3	40853.2	41228.4	42383.6	40780.3	28218.9	35747.1	24582.9	21101.9	38381.1	41195	36224.4	36421	40853.7	37577	47412	31896.8	46329.4	32293.3	40057	38175.3	33621.1	33117.1	35717	35537.7	44261.6	45660.1	45687.7	41398.7	40749.9	39459.9	45142.8	43029.6	41122.4	42300.7	43924.7	43924.7	35516.9	18153.6	42649	42547.6	42992.8	39976.9	39374.7	25423.1	39374.7	41901.2	42325.4	39372.5	34936.8	39194.8	36214.3	39907.8	38534.2	41666.1	37720	NS3
LSTDTGVEHVTF	10331.8	8543.17	11818.8	33831.6	26193.7	20622.5	22782.4	42129.4	34995.9	38712.7	36660.6	36089.1	34550.1	14059.5	18164.4	13060.8	30748.3	30034.8	25616.9	25616.9	31402.6	18674.8	10067.5	34652.2	10308.8	19551.9	38041.7	36185.3	29871.8	32784.5	30903.8	32784.5	31872.3	27009.9	31937.5	37268.4	36047.7	4151.83	2102.91	124.54	22093.7	4151.83	27357.6	23938	40713.3	33647.6	41142.9	15838.3	33929.5	38144.8	18781.4	31253.2	32720.7	35649	41621.5	38075.9	39877.6	44282.6	37728.5	32828.1	32971.9	34962.2	31632.5	35983.8	33395.9	42980.7	23824	22508.7	40851.9	35057.2	39258.5	31712.7	31097.3	30154.3	31250.1	23639.2	41474	42200.1	42938.4	1351.73	406.24	485.96	45138.4	28821.5	7037.04	1295.6	10223.5	10223.5	25729.1	8658.27	30822.3	19438.2	21618.2	36212.7	27681.8	14579	27681.8	7742.93	7557.2	14655.6	16880.7	3101.62	17206	1851.3	3174.55	5093.9	16650.9	NS3
TDTGVEHVTF	21825.7	13721.8	22545.3	37947.1	31060.3	25280.4	30784.6	44966.3	38702.2	40229.5	37237.4	35560	32386.8	11670	14090.2	11510.9	26752	29429.4	22052.8	22052.8	31624.9	18283.5	7859.32	35309.3	9628.35	17442.7	37800	35832.7	27548.6	29343.9	29369.3	29343.9	30651.4	27144.4	29973.8	32795.1	35249.7	10160.8	11937.3	1984.49	30990.5	10160.8	15970.6	12068.5	43567.8	36913.7	42936.1	24909.8	37282.2	39104.2	21969.7	6203.84	30323.5	35258.9	40351.9	26019.4	11769	32164	21529.2	7461.89	13093.5	15551.5	11453.6	16181.6	13981.2	34978.8	34270.4	7636.93	39399.8	26626	34820.2	34087	31466.2	28191.7	30405	26951.5	40800.7	41785.3	42549.5	5017.65	1434.3	3847.12	43205	36393.8	21958.6	17404.5	33097.4	33097.4	31935.8	29287.4	37688.1	30136.1	30731.4	38498.8	39379.8	33927.7	39379.8	23812.4	24951.3	25971.6	29136.7	13717.9	30043	11457.7	12497.8	18980.8	32007.4	NS3
TDTGVEHVTFF	27174.1	17643	28520.3	39759.5	33663.7	24400.3	29771.5	45467.8	41688.2	41509.5	39011.2	40490.6	36542.5	23040.2	28100.7	20367.9	10285.6	5313.22	26049.6	26049.6	34014.4	22764.2	12358.1	35612	16013	34244.5	35124.8	34819.5	16368.8	30101.8	26450	30101.8	36972.4	34778.4	30284.5	35999.8	35842.8	15334.5	11301.6	13107.5	32406	15334.5	23184.7	20500.8	43586.7	37888.9	43710.4	28005.7	40038.4	41770.8	27134.4	8306.27	34422.4	39507.8	43625.9	34856.4	20409.2	38387.4	30810	14967.4	19191.6	22646.7	17790.4	22528.2	20975.1	39750.9	33141.8	12248.7	41834.6	30549.1	38342.5	34483.2	34372.9	30905.1	32460.8	27335.4	44019.4	43485.4	45077.9	21228.3	15046.4	18412.6	44948.3	37539.2	16176.7	14994	31535.1	31535.1	32082.3	32805	29708.4	29217.8	26546.4	38545.5	39883.2	37151.7	39883.2	18714	22178	24018.4	30771.3	16461.2	32655.2	18325.3	17818.7	20879.8	29921.6	NS3
TDTGVEHVTFFI	17245	13058.6	18725.6	15568.9	9312.57	9917	9470.68	34621.5	16652.9	31111.8	31384.3	27220	26967.3	24118.2	27474.8	24684.7	35961.6	29926.2	24123.9	24123.9	22836	23206.1	15181.9	27281.3	19828	29859.9	27465.2	27442.4	26430.3	21260.7	2931.11	21260.7	36467.1	33004.4	31048.9	23399.7	38345.8	33870.1	30264.5	32128.1	39958.8	33870.1	33792.5	29306.5	43412.6	35346	40334.5	38543.4	39757.8	41942	37682	13912.5	33492.9	34992.1	38869.7	35511.2	25732.7	33783.4	24220.1	18267.9	26057.2	29451.1	24453.4	26569.4	28555.5	33499.8	44207.5	18967.6	41772.6	21634.3	36059.4	34838	26997.7	29711.6	27227	27509.6	38098.1	42970	42918	26867.1	27316.2	21880.1	40094.3	41058.4	34275.6	35817.9	40905.8	40905.8	32779.5	28575.3	37414.7	35997.1	36293.9	37267.6	38448.5	34714.9	38448.5	35065.2	35756	32923.8	28260.8	29503.7	32827.1	34600.5	32786.2	34210.8	29367.7	NS3
VEHVTFFI	27777.2	21220	28655.5	24933.8	20351.1	19799.3	16358.5	41059.7	26196.3	36064.1	36760.2	34282.7	36555.6	21002.6	25522	23004.6	42317.6	40734.5	28724.7	28724.7	25057.4	25047.4	15755.3	33859.8	18537.9	33930.6	34578.1	36376.1	36436.3	34414.2	19938.1	34414.2	34442.6	30923.5	20857.4	7752.73	27935.8	27967.2	10171.8	36013.4	35627.8	27967.2	3091.64	2953.77	40599.8	29445	34181.9	37213.6	36191.9	39362.7	38187.3	925.28	21325.7	25390.3	26997.1	2688.36	150.58	1584.25	694.49	135.53	4897.6	5515.95	8335.8	6589.08	5136.9	4427.62	44466	2773.99	24968.6	265.55	4067.35	23017.8	23078.4	7062.43	18563.2	2753.77	35748.6	40566	40609.1	32957.3	32128.8	28202.7	27755.6	41432.3	35850.9	37841.8	39961.8	39961.8	29965.7	28098.3	30956.7	32554	33688.5	30309.4	36491.6	32810.7	36491.6	33880	34766	30139.7	29422.1	32164	33272.2	32651.3	32287.4	32898.2	33267.9	NS3
VEHVTFFIY	12509.2	2915.48	16039.4	35950.3	35755.6	30940.9	25119.6	45824.4	38502.2	39887.5	23426.6	23331.7	16271.5	16653	23672.7	21899.5	33662.9	25223.3	369.36	369.36	19301.8	695.12	1154.9	20851.8	3270.21	19933	25978.7	25082.4	26997.4	18823.1	39734.6	18823.1	37839.3	34967.1	29001.4	23389.3	25299.3	1626.76	38.3	20139.1	8414.55	1626.76	9.45	39.22	30380	17805.6	26587.5	7947.83	32077.8	38336.3	13505.8	4304.43	22467.3	24755.6	24751	2851.19	1273.02	2841.49	1228.67	870.82	219.85	104.96	470.2	4771.19	88.8	2675.85	35186.5	148.24	27893.8	3077.05	1868.74	32834.1	37187.1	18985.1	31678.7	13294.2	32530.4	35951.1	36512.1	26750.8	33079.5	20588.1	24231.7	45530.8	22796.9	12558.4	38036.8	38036.8	33328.8	38583.1	26801.8	16223.2	12138.3	36459.6	39681.3	40210.3	39681.3	13149.2	15319.7	11871	37384.8	18535.3	40829.3	15891.4	22312	13805.5	38729.1	NS3
VEHVTFFIYN	28945.3	14996.1	33356.9	36729.2	34622.6	31009.6	30017.3	45547.5	39106.3	41462.4	33246.3	32893.9	32108.7	31186.6	36680.4	34948.6	43973.3	38483	11602.6	11602.6	21607.9	10823.8	10921.1	30120.7	18843.2	40948.8	30941.9	32382.9	38101	30776.3	37751	30776.3	42534.3	41129.5	34773.9	31009.3	36571.4	17660.9	2837.95	41396.5	28538.2	17660.9	1390.99	4634.42	40301.3	27053.8	28982.3	31760.7	43762	45215.6	35476.6	15177.5	33926.2	35390	33155.8	21291.1	8557.88	11844.7	7513.9	7022.43	5037.83	3063.66	7339.14	18969.5	2738.65	8721.93	46437.8	2804.62	39218.6	10374.3	10587.3	41383.5	42547.2	32373.4	40062.7	28313.4	39762.1	42944	43198.4	36142.6	41207.5	28057.8	32559.3	47834.1	42083.4	41285.6	47032.9	47032.9	39583.1	45157.9	39391.7	37076.6	34397.5	43887.2	46328.9	45392.1	46328.9	38641.1	40267.3	33148.3	45324.8	41063.7	46637.2	42211.1	43348.7	39806	46708.9	NS3
VEHVTFFIYNK	34609.5	21562.1	37680.4	35263.5	34560.5	31922	30399.4	44151.5	37929.5	38019.5	2707.36	1293.02	417.44	34032.8	38617.3	35628.2	42567.4	37140.4	21449.2	21449.2	9626.47	19858	15443	4376.66	19012	31621.5	10692.4	8569.55	17321.2	767.14	33235.9	767.14	44148.2	42985.8	39455.2	37347.2	41658.4	30967.4	13396.1	40167.3	38267.1	30967.4	7921.3	15539.7	41951.6	21856.6	26414	38844	46276.8	47108.3	40855.9	22155.5	40175.9	40689.6	37558.3	33463.6	21133.2	21909.2	17992.1	17710.3	15765.1	14200.7	18215.8	31923	13770.7	16957.2	46078.9	5569.03	42873.4	26750.8	23738.4	43736	44372.3	39541.6	41401.4	36730	43445.9	44424.7	44638.6	33324.1	39873.7	32938.8	34307.5	47772	42211.1	43031.4	47564.6	47564.6	41076.6	45735.7	42516.3	40249.9	39455.2	45411.2	47112.9	46758.4	47112.9	40383	41567.5	38201.3	43676.4	37285	45491.9	41055.7	40523.5	40228.2	44578.3	NS3
VTFFIYNK	30745.4	20164.4	34287.9	28479	29652.2	26456	22911.9	41715.7	32708.3	34095.9	994.36	573.91	126.18	30848	35022.8	32246.9	41103.7	36786.9	17392.4	17392.4	1808.22	12762.7	10041.4	1307.84	13757.6	19895.9	6923.82	4098.58	13120.4	322.16	25270.6	322.16	42801.6	41341.9	36563.1	39996.4	41893.1	32015.7	29252.9	20448.3	42891.1	32015.7	31311.4	27032.4	44130.5	32037.5	33519	39982.1	46472.9	47488.5	41814.2	35183.4	45747.1	45074.4	43190.5	43968.5	37738.3	40092.1	36016.2	33130.3	38171.6	38936.6	37935.7	43604.2	38999	39638.8	41940.7	22584.6	45403.8	39576.7	39398.9	38889.9	43851.1	35274.5	37822.5	31182.9	39303.6	41166.5	42673.1	19577.7	27727.7	20704.3	40231.2	44310.9	34337.6	30790.3	43087.8	43087.8	38222.8	43021.7	37266.4	34347.7	34590.8	43060.8	44376.7	44691.3	44376.7	28407.3	25046.6	29994.9	34537.7	20506.5	39507.4	24779.4	25101.4	24727.5	39804.7	NS3
VEHVTFFIYNKI	28316.2	21376.5	30079.4	22775.5	13169.2	10124.9	12851.5	38466.4	27195.8	29115.2	19599.3	15393.6	13362.1	15436.3	22514.5	19975.5	35301.2	32782	24775.1	24775.1	12184.3	18144.6	9354.08	16260.1	11334	13473.1	21953.3	21343.7	23492.3	12222.1	2297.56	12222.1	38026.9	34611.8	26713.2	13275.3	28492.6	27345.5	13097.8	10382.1	34494.4	27345.5	9483.6	10056.7	38198.4	24753.4	28966.6	37842.2	39796.9	42238.5	38732	3672.35	21702.8	24073.8	23879.3	6024.25	1216.71	5173.6	2781.26	790.92	6363.68	7128.3	10990.8	9767.27	6263.67	7286.76	43260.2	5878.79	29812.4	1170.36	9199.11	28238.8	29265.9	15611.4	24448.4	8456.81	33948.2	40173.8	40069.6	13495.5	17358	14834.3	29172.3	39151.2	33422.7	31066	37126.4	37126.4	36122.7	36295.1	33770.6	35787	36769.8	37386.4	40589.7	39159.7	40589.7	30310.7	25948.6	31197.4	24445	21873.2	30424.4	28263.5	27191.7	26239.1	32686.3	NS3
VTFFIYNKI	18288.3	16035.8	19715	4684.88	1410.65	655.44	917.83	20967.4	7885.81	7930.39	16835.5	13762.7	9974.89	1895.62	4402.5	2655.34	16969.7	15239.9	10696.5	10696.5	1096.84	4798.57	1089.38	6130.18	714.65	182.57	12066.2	10834.7	6390.38	4239.72	37.52	4239.72	32507.9	27323.5	19206.3	6820.62	21232.2	14436.2	6134.76	195	35451.3	14436.2	27886.5	18725.8	36600.7	27014.9	28229.3	30772.3	28601.9	35128.3	35657.1	15302.8	28800.7	29989.7	28055.7	28022.7	23358.7	27695.6	21393.4	14784.4	26549.8	28577.2	28705.8	27585.9	27002	32826	27635.5	11183.6	26706	14345.4	24637.5	5652.07	12478.4	5978.73	5057.6	1663.1	13338.8	27991.8	25138.6	1992.58	1671.96	1655.31	28965	15210.5	5389.64	4093.31	6648.23	6648.23	28620.2	18630.4	7622.73	11754.8	18697.6	22785.6	19080.8	24136.2	19080.8	3834.28	657.54	8017.18	1036.61	1016.03	3418.07	1897.64	1621.49	1075.62	3488.23	NS3
VTFFIYNKIV	21001.2	19493.4	22787.8	5005.23	1881.28	1151.51	1399.26	26010.7	8997.89	12126.3	19007.1	17335.3	16596.8	13557.2	21515.9	15696.9	31190.3	25367.3	17100	17100	2404.02	9281.99	3439.21	9889.03	6903.1	7468.68	16874.3	14542	13038.8	7944.73	72.1	7944.73	34089.2	31187.6	20739.3	15441.2	30902.4	19585.5	16191.3	3735.31	36884.5	19585.5	33737.3	27055	41230.7	31029.4	30941.6	38669.2	38888.2	41405.5	40813.4	26872.3	38156.3	36967.2	32424.6	35439	32420.1	33611.6	24732.8	24694.1	30020.2	33032.6	33158.7	32698.7	32222.8	32533.6	33884.8	18942.2	34888.1	22278.3	28480.2	19652.4	26960	16674.5	18089.5	8480.36	19527.6	31768	30742.7	6028.03	9979.96	7526.76	33661.5	27428.7	15957.2	14486.7	22695.8	22695.8	30326.1	29260.2	18873	22613.4	25691.8	28559.9	32757.8	33536.4	32757.8	13735	6410.6	8196.37	4907.79	4135.42	10768.2	8699.97	8406.81	7632.3	17090.2	NS3
FFIYNKIV	38524.3	30428.6	39202.5	25802.2	21240.2	23770.7	21981.4	41133.5	26331	26782.4	39437.3	39273	41506.8	24128.6	29506.6	19749	42329.5	40248.6	23564.3	23564.3	27325.9	31590.1	22371.5	33855.4	19925.6	42130.8	30820.6	31902.6	35487.4	36471.8	22674.2	36471.8	36932.5	33722	12000.6	36134.8	28334.2	32141.3	21454.3	41588.7	30619.5	32141.3	31536.8	25803.6	44380.5	36384.3	39818.9	34033.6	37000.8	40462.1	37851.6	36131.3	39239	33057.7	31091.2	40490.6	36475.8	39769.4	33601.1	30612.2	39860.3	41829.2	40814.8	41446.2	41213.2	40587.1	37749.4	30357.9	41698.1	36181.8	35806.3	27119.7	38121.6	25241.6	30089.1	22823.1	31075.5	37984.1	38652.8	42270	43847.8	41426.1	37084.2	29262.1	29066.1	15533.9	25018.9	25018.9	23569.4	35297.4	15431.7	18163.4	11469	17754.8	35184.2	34785.2	35184.2	16433.2	10662.5	832.7	30094.4	28925.3	35159.8	15094.6	24236.4	17053.6	31782	NS3
YNKIVDEPEEHV	20763.5	18410.4	21504.8	10084.4	5751.64	4637.93	4798.73	21390.6	8528.3	32711.1	41864.9	40274.8	41101.5	39975.2	41640.9	37195.1	42881.3	40581.8	37238.2	37238.2	26024.5	30261.8	17762.7	36719.3	33258.6	43536.3	37305.2	36573.8	35239	35720	9721.83	35720	38220.3	33295.6	23859.4	32316	37769.4	34417.9	33018.7	41125.1	40631.5	34417.9	40280	34371.1	45473.7	36465.1	39354.7	39458.7	37786.6	42712.8	37777.6	30627.8	36963.2	33768	32677.5	38956.8	34038	38932	32235.7	27807.6	40324.9	41686	39793.1	40209.9	40663.6	40391.7	42764.1	29656.7	42528.8	34647	37802.5	38138.6	29720	34228.2	36370.9	32524.1	37496.2	41116.2	40927.5	38720.7	38082.9	35033.4	40455.1	36962.4	31190	32666.2	35785.8	35785.8	30121.4	5613.07	35431.3	36560.3	36346.9	33407.9	27387.8	11609.2	27387.8	30509.4	34819.9	32181	31133.3	32573.7	31849.9	32809.3	32616.7	33038.7	18905.9	NS3
NKIVDEPEEHV	32494.9	31269.7	33226.6	19912	10535.1	11479.7	13555.5	35074.3	18782	37801.7	43238.7	42763.6	43048.7	44325.8	45439.7	43213.9	45245.4	43272.4	42994.7	42994.7	37754.7	35398	32362.6	41724.8	40135.6	45227.8	44122.4	43025.8	40534.9	42253.1	18556.5	42253.1	42179.6	38858.8	40331	37320.5	39689	40056.2	32315.3	43971.4	39157.1	40056.2	42084.3	41295	46788.8	39181.3	42638.9	41993.8	39862.9	43616.4	40958.1	39323.1	29863.1	29596.7	29145.2	40335.8	40345.8	42352.4	38757.1	36510.5	40750.3	41440.9	41247.6	41091.2	40242.5	42132.6	46663.4	30598.7	42504.4	36073.1	40534	40012	33928.8	36383.5	38960.2	35292.9	43446.4	44863.8	45029.1	41221.3	40631	38541.3	36100.8	43099.9	40579.6	41607.5	43184.4	43184.4	37939.8	19968.8	40199.4	41520.7	41430.1	39331.7	39419	27097.4	39419	41312.8	41394.2	41258.8	38723.2	40390.4	39356.3	42813.6	41336.1	41916.2	34384.8	NS3
KIVDEPEEHV	28021.8	28639.4	29204.8	1813.65	422.34	527.56	825.08	19689.2	1378.21	17581.8	34906.6	32417.2	34808.6	39850.4	41717.1	36722.5	40335.4	38330.5	38534.7	38534.7	22921.6	21989	15781.7	31005.3	27526.8	29553.9	41800.7	38975.4	31791.7	36352.4	9505.38	36352.4	36320.6	30302.5	40609.1	19333.5	43668.9	24754.5	27691.7	30021.5	42856.7	24754.5	45383.2	44579.2	46707.8	39119.9	43455.8	42677.2	40435	43819.4	40652.6	36810.8	40327.5	41400.5	43468.5	38966.5	41354.4	43398.5	37516.8	38093.2	39903.4	41943.4	40855.9	40429.8	40863.4	43246.6	40459.5	29315	40147.3	36217	38851.2	40253	31976.9	38818	37489.7	30640.4	41292.7	42654.1	42612.6	30147.5	24653.5	21276.1	45884.4	33607.6	23432.4	29784	32892.8	32892.8	32173.7	5454.35	34892.3	36254.6	38468	34307.5	31049.9	13589.4	31049.9	29110.5	28164.9	33263.6	17914.4	22894.1	20906.9	30335.6	23426.3	28792.2	14830.4	NS3
IVDEPEEHV	11607.8	15449.4	12764.6	829.61	946.19	700.6	238.86	3554.68	655.25	12452.6	37703.6	32453.4	33785.6	36788.9	37983.7	30255.3	41015.3	38967.4	31685.6	31685.6	33672.8	25841.6	22319.8	34984.5	28797.2	31055.6	39871.1	38945	35647.8	33722.8	5328.59	33722.8	35304.3	26574.5	37485.6	23617.7	37699.1	36993.3	29353.1	25847.2	38563.5	36993.3	41929.8	41252.1	46109.3	39419	43322.5	29501.8	20116.9	30649	24869.7	27618.1	30839.3	28497.8	37789.4	31381.6	38724	42467.6	33630.2	34857.9	41324.4	42705.4	40113.4	40121.7	41560.7	42801.6	38585.6	26721.3	37077.8	34790.9	37964.4	27294	11690.7	29274.8	24554.2	24361.5	32259.5	38143.1	36441.8	33572.7	24799.3	24823.2	41789.4	19542.4	15124.9	13777.6	12620.1	12620.1	12757.4	118.25	29438	26526.8	29130.7	21159	4307.08	659.69	4307.08	18813.1	14549.4	22464.7	7635.36	11145.9	7359.97	12662.9	8740.45	17071	1465.44	NS3
VDEPEEHV	37661.2	36676.8	39109.3	37953.3	34279	32667.2	33167.3	43421.5	35998.2	45249.9	46543.9	45806.5	45985.8	45237.6	45554.9	43597.1	47607.9	47032.9	45989.7	45989.7	44593.2	41615.2	40202.1	46102.8	44045.6	47330.6	47118	46918.6	46094.8	46698.3	39187.6	46698.3	44105.2	41019.7	43921.4	40414	45918.6	46351.9	45197	46485	47071.6	46351.9	44563.8	43756.3	48725.2	46346.4	47206.3	46080.4	45011.6	46763.5	44465.6	20775.4	43907.6	44184.5	45541.1	42823.4	38288.2	41020.2	32143.1	31444.1	44100.9	45193.1	41460.1	42271.9	45150.1	41955.6	47994.2	38096.1	47309	36202.5	43794.2	41005.1	35449.8	38234.8	38527.2	38049.5	46396.1	46900.8	47256.9	44503.6	43882.5	43791.9	47504.5	44377.1	44434.8	44550.8	44883.7	44883.7	36636.3	19706.1	45413.7	45787.2	45272.9	43088.3	40333.2	24289.4	40333.2	45081.8	45517	43787.6	42486.5	43775.3	42399.2	44738.7	42976.5	45847.2	38803.7	NS3
KIVDEPEEHVQI	32538.8	31325.2	33447.7	7858.39	3637.55	4702.87	4709.74	24440.2	9271.75	21573.3	34336.1	34801	36597.9	26734	27387.2	19764.4	39285.7	40556.4	39119	39119	22187.4	25672.1	18537.5	32633.3	18132.2	13841.5	42942.1	41029.9	36636.8	41388	23258.6	41388	36168.8	32064.9	38190.2	21324.3	41326.2	25853.6	27081.6	21347.1	43194.2	25853.6	39777.6	37210.8	45482	37422.8	43193.8	43687.8	41484.4	44224.2	42790.5	11108.2	36266	38662.1	43007.2	14293.5	12747.6	28613.1	16474.7	8282.94	30074.5	33502.7	31705.8	28395.9	31698.9	33961.8	41879.4	21323.8	34170.1	20053.7	33567.3	39330.8	34072.2	35282.2	36280.5	26530.3	44664.7	44260.6	45228.3	25899.5	19422.8	19926.3	45043.7	15692.6	31949.3	32163.6	35995.9	35995.9	32612.2	12712.9	35519.6	35910.7	34533.6	33943.1	35059.5	22080.5	35059.5	34530.6	31837.1	29206.1	19585.8	25448.4	23576.8	32136.5	27504.2	31041.2	18317.2	NS3
IVDEPEEHVQI	23692.7	24486.5	24941.4	9081.92	8797.18	6348.34	4424.56	12071	8547.14	20396.1	37182.3	36281.3	36150.1	24862.7	24237.7	18785.4	37691.8	39961.4	36503	36503	32173.4	30183	24537.7	37612.8	24927.6	27684.8	42491.5	41685.5	37497.4	40633.7	16305.2	40633.7	33697.2	26094.1	36600.3	26569.1	38802.8	34060.4	31640.3	19814	41038.8	34060.4	33578.2	33767.6	45814.4	40650.8	44682.1	38770.5	31247.4	37766.5	36645.5	12893.7	31370.7	34582.9	40589.7	15472.8	17087.3	29080.6	19535	12462.5	32902.4	35406.1	33219.7	29863.1	34148.3	36479.7	39888.8	25385.4	35545	21608.6	34373.3	28337.3	19635	28140.5	25885.2	21036.7	41366.5	41840.1	42584.9	30014.7	19902.4	24950.5	43972.8	9221.93	26387.1	23542.4	22559.4	22559.4	22293	1368.92	31584.6	32486.1	30144.9	28907.4	15263.6	4130.19	15263.6	29349.6	24253.7	26105.4	14607.8	18575	13279.1	23263.9	16426.7	25553.8	4888.13	NS3
VDEPEEHVQI	36838.3	32781.6	38493.4	36824.7	29025.9	24654	30116.2	41731.1	36277	40104.7	44198.4	43602.8	42831.7	30953.6	32370	27420.4	41277.1	42528.3	42757.2	42757.2	39799.1	36204.1	28529.3	43966.1	32827.4	41732.9	45055.9	45082.2	41707.6	43867.8	34526.1	43867.8	38924.4	35707.3	38479.3	28911.5	39991.6	36819.9	32178.2	43419.6	42716	36819.9	27859.4	25318.5	46920.6	42926.3	44553.2	42765.5	40962.5	42188.2	41870.4	6218.43	31773.1	35824.9	40214.7	7589.81	9759.67	22829.5	10921.3	6398.61	22538.7	25739.4	23664.5	20629.4	24292.3	26680.3	46354.9	19877.8	34089.6	12847.9	26852.3	34673.6	28947.8	26751.7	29926.5	22503.8	44373.3	45063.2	45311.1	40585.3	37613.2	38098.9	43280.8	34323.1	42650.9	43908.1	43300	43300	35623.2	33618.9	38642.8	40325.8	37404.2	36513.7	42338.7	36559.5	42338.7	42015.2	41042.4	37106.3	39853.4	41661.6	40308.8	39477.9	39524.5	40126.9	38667.1	NS3
IVDEPEEHVQIH	22321	16887.7	26867.4	30021.8	26142.5	25566	24901.5	37259.6	28904	40116	32495.6	33393.8	30430.9	40400	41189.6	38499.2	44216.6	40561.2	33656	33656	39024.3	23136.9	30177.8	35640.5	38412.3	43209.2	41283.3	37903.7	37198.3	36767.8	36481.3	36767.8	33761.8	26953.6	38608.9	41435	43483.6	32806.1	30947.6	36763	39834.9	32806.1	30837.6	31676.6	47065.5	41833.7	44882.7	24423.3	37568.9	40867.8	25753.6	33099.2	42228.4	41491.6	43962.3	39688.6	39675.3	43082.7	37243.5	35693.8	42051.1	43269.1	39960.9	42148.5	42570.7	43151.3	40700.6	35013.3	45151.6	39855.1	42308	41171.8	36754.7	41109.9	39853	38964.8	40552.4	40491.5	41402.8	39940.2	38736.2	37925.4	46514.2	31703.7	34168.6	25998	40899.7	40899.7	34844.8	15714.7	40539.7	37065.8	34311.2	40987.4	37753	24045.7	37753	32421.8	33281.2	29849.5	36441.1	24987.3	36319.8	31326.3	31826.8	35633.2	26616.5	NS3
VDEPEEHVQIH	39119.4	28034.8	41653	45131.5	43157.8	42346.9	43354.4	47349	45015	46637.7	43428.5	44556.1	43592.4	44220.4	44789.6	43153.6	46238.2	44043.2	41802.5	41802.5	44323.4	36732.8	39383.2	44455	43534.9	47480.3	45123.7	44596.6	42525.6	44574.4	45675.8	44574.4	33570.6	26780.6	40556.4	42706.8	44699	40822.7	36150.1	46230.2	41628.7	40822.7	23583.7	28793.2	48114.9	44894.9	46336.9	22926.5	37191.1	39727.7	24753.2	28502.5	43184	43082.7	44744	37471.4	36628.8	41147.8	34346.2	32045.5	40951	42004.2	38686.7	40317.9	41283.8	41104.6	46241.2	35224.6	45467.3	37301.9	41324.9	42170.5	39375.9	42097.5	40779	39506.9	41120.6	40541.9	41160.7	45173.1	44960	44678.2	46614	45425	43338.9	39308.2	47213.4	47213.4	41357.1	43372.7	44432.9	43397.1	41892.1	45696.1	46924.1	43537.2	46924.1	41772.2	42472.7	37403	46769	41087.7	47070.6	41444.4	43112.5	43640	45763.9	NS3
VQIHTIDGSSGV	30593.7	25850	31269.4	2150.79	601.22	136.16	121.54	30566.2	2836.3	15795.9	33664.4	34710	33631.3	32529.3	35925.1	30422.4	27413.9	19306.6	33651.7	33651.7	18615.9	12552.9	7701.49	27407.3	19440.9	32046.9	34479.5	31059	14388.2	24574.4	242.74	24574.4	33667	29409.7	30331	7434.33	32494.9	5568.85	4289.97	14379	30893.4	5568.85	38089.1	34273.8	39252.1	20997.1	31202.5	41070.8	40381.2	43762	41121.1	20935.4	29148.6	27083.4	27484.2	25594.7	23027.2	31398.5	19611	18064.1	28712.6	31809.6	30680.2	30017.3	29592.6	31856.8	36658.6	10432.3	26717.5	15016.9	17902.2	37280.2	35268.4	29236.1	36950.4	13990.3	37361.3	38443.9	40986.5	28635	25055.2	26203.3	36995.6	31428.1	17818.3	21482	24622.8	24622.8	31628.4	26274.3	29284.6	32064.9	34605.8	32933.4	35171.6	30788	35171.6	18506.4	15963.6	24340.2	11712.4	12686	15229.1	22076.5	20954	19929.5	19946.3	NS3
IHTIDGSSGV	26271.2	22296.4	26434.6	3024.04	593.22	150.79	263.45	27526.2	2626.54	18992.9	30249.4	31288	28824	30894.4	33670.6	27932.4	17093.7	9269.04	27412.1	27412.1	12128.7	11263.6	6686.47	26990.1	20984.8	29093.2	30756	25779	6398.41	13873.9	40.34	13873.9	27414.8	22029.7	31264.7	23052.9	20966.7	13892.5	6565.88	4885.33	12032	13892.5	36932.5	33855.8	39875	25967.4	31524.2	35281	33611.3	38015.8	35085	29748.9	5160.58	4412.46	6335.71	33609.8	34040.2	37687.3	28789.1	27771.2	30754	33734.8	33482.4	32904.2	31799.2	36102.8	29790.5	18995.3	31489.7	21925.8	27421.9	28315.9	26721.6	25404.9	29544.6	19988.5	28824.7	32351.4	34205.6	21454.8	17063.4	17880.3	25310.5	22827.8	6914.09	9737.72	12056.2	12056.2	25014.6	18367.6	17071.4	20954.2	20654.6	20241.6	26001.4	23612.1	26001.4	8579.11	5760.17	11857.4	3600.04	4246.14	5970.98	10410.1	9216.74	8558.33	8820.53	NS3
HTIDGSSGV	16891.7	11561.7	17089.8	658.12	100.34	17.02	33.16	18538.3	524.96	11964.3	22026.4	20046.7	15959.6	31651.7	34151.6	23727	548.01	149.76	12665.5	12665.5	2635.65	3931.79	1781.59	15450.9	9852.29	11167.1	15928	10419.7	218.61	1329.94	3.54	1329.94	13289	7166.51	25452.2	12429.5	19081.5	6110.05	6813.02	953.58	22222	6110.05	34631.6	26535.8	39465.1	23016.8	29898.6	13084.1	12540.8	18547.3	15558.8	27880.2	28231.1	12349.3	19921.5	23276.2	28918.1	34296.8	22182.3	23691.1	28778.5	31604.1	31690.7	32020.2	28584.6	34079.6	13675.2	13976.4	31393.8	22477.5	23565.6	21356.8	15097.7	23431.1	19733.4	17419.9	11351.8	18103.6	17631.3	17636.9	10465	11470.6	27665.1	9736.36	524.09	751.86	905.32	905.32	14825.8	4396.31	4784.83	6808.16	16206	13638.1	6197.07	6874.78	6197.07	574.78	154.73	4155.16	233.44	329.46	498.11	964.84	1003.31	500.02	661.72	NS3
IHTIDGSSGVV	21135	22588.5	22819.9	14382.3	9674.19	5963.16	7849.29	30298.5	12554.9	32889.6	35733.6	38737	38089.1	35574.2	37624.2	33229.1	29141.7	21122	34126.5	34126.5	23013	16960.5	17705.1	37978.4	31216	40463.9	39235.2	36337.1	17556.1	29778.5	947.23	29778.5	29131.3	22533.8	33695.4	32634.8	25249.5	26648.5	12537.1	23898.9	17054.2	26648.5	39012.9	37593.2	42323.1	32199.5	37006.1	37996.5	35003.1	39615.7	35906.4	32806.1	5694.98	6867.87	11018.3	33380.4	37070.6	39512.5	30921.5	31203.5	38374.9	40250.4	37552.6	38351.7	38713.5	40809	38948	26724.8	34854.9	28100.1	32842.7	33539.3	29204.8	31286.6	34599.4	26916.6	35534.6	35723.5	37826.6	32272	32347.5	29323.6	31280.9	30803.3	24383.7	24517	27128	27128	23191.5	4940.39	29984.8	26892.4	24872.4	22589.2	28567.9	7110.05	28567.9	23469.2	22197	19728.9	18957.8	17893.5	20730.1	26470.6	26391.7	25797.7	17813.9	NS3
HTIDGSSGVV	6435.13	7783.75	7589.65	5821.13	1097.45	180.37	589.32	28710.1	5344.06	24051.5	26532.3	27703.1	25636.9	36304.9	38265	32598.4	3595.95	1414.27	25485	25485	4160.06	6158.97	4140.84	25602.2	22640.8	25520.9	26777.7	20136.7	1464.81	6216.41	10.98	6216.41	15818.1	10013	24407.7	19677.5	25509.9	6453.19	9964.64	2963.51	26108.5	6453.19	37093.9	31277.8	42159	30772.3	35278.7	24806	23193.5	27796.2	23892.4	32426.7	32264.3	20324.7	24814	30174.2	34130.2	38166.2	25666.8	28386.7	31978.7	35364.3	34302.7	34624.9	33051.9	37473	19752.4	21606.5	35686.4	25908.2	28298.4	25735	19472.5	26654.9	25502.4	21940.3	17199.9	23104.3	24131.2	16723.3	14154.6	12413.3	35187.6	18907.6	3010.92	4095.44	5310.69	5310.69	18552.7	2274.12	15181.9	16355.4	24884	22166.2	15486.9	3401.69	15486.9	3155.44	1792.93	12563.7	1974.38	2260.11	3282.12	4200.91	5195.03	2973.21	3759.11	NS3
IDGSSGVV	33257.8	32021.6	34887.7	35322.6	31139.7	31677.7	31279.9	43586.2	34421.7	43612.2	42847.5	43790.4	44042.8	43004	43488.7	41957.4	45657.6	44614	42601.5	42601.5	38630.7	28373.2	31230.2	44580.7	40502	45726.3	45931.6	45628.4	41717.1	45707.5	38108	45707.5	36346.2	30510.1	35380.8	36936.1	39108.4	39822.8	34794.3	42173.6	41877.6	39822.8	40132.9	36569.4	47564.1	41846.4	45176.5	44068	42775.2	45062.8	41929.3	12998.3	40713.3	39180.4	39798.3	36736.4	23852.4	30252.7	16570.9	15131.4	39290	41571.5	37454.4	36866.6	40798	37106.3	45948	29044.1	44467.5	25471	29918	37042.5	34240	32853.7	37635.2	29638.4	42764.1	42518.2	44692.8	42588.2	43155.5	41045.5	44574.4	39031.9	40355.9	37965.2	39002.8	39002.8	26918	13478.5	41882.2	39900.4	40280.9	36617.7	36186.1	12630.6	36186.1	39290	40716.8	30608.6	35057.6	35819.1	34689.4	38153	38234.8	42283.8	32382.6	NS3
IDGSSGVVNPV	29025	26950.7	30395.1	8583.19	3176.58	1813.92	2118	37107.1	10016.9	25190.6	34375.2	33928.1	32425.7	35373.5	37063.4	32286.7	37277.3	35271.5	36244.4	36244.4	13245.8	17539.6	11070	29058	24831.2	25175.9	35854	34147.9	24997.8	29775	979.92	29775	33246	30046.2	33492.9	24129.6	35532.7	22898.3	22331.6	9387.13	39234.7	22898.3	35971	31218.3	45658.1	37228.5	40851	39111	37747.3	41085.1	38714.4	12225	37841.4	33894.7	35570.8	30353.7	17844	26128.3	15338.5	13000.1	34372.9	37409.8	34445.9	32321	36794.5	32818.5	37482.8	20445.6	39058.5	20773	27936.1	30393.4	26187.2	28065.5	27365.9	22884.7	31033.1	35948	36616.5	12028.1	10773.9	7213.34	41455.7	32482.9	16436.6	16949.5	21315.3	21315.3	34651.1	27972.7	29814.3	29290.6	36536.6	34425.8	32040	31275.5	32040	16712.1	9474.16	24992.4	6716.48	7719.59	11243.6	8259.13	8938.32	8965.54	16474.4	NS3
IDGSSGVVNPVM	31969.7	25021.1	33141.8	26087.9	13429.5	11162.2	14880.2	43483.6	28225.3	38608.1	36593.2	38370.3	38168.3	37871.3	39234.7	36527.1	42406.1	40251.2	37488.9	37488.9	23257.8	21067.7	17266.8	35909.9	32206.8	37901.2	40343.2	39643.1	32897.1	35602.4	13416.3	35602.4	35460.5	30576.2	32425.7	37489.7	38437.7	24467.5	19195.8	7269.51	36694.3	24467.5	34391.9	31034.8	45393.5	37233	42210.6	36342.6	38950.5	42105.7	36195.1	19244	39908.2	38478	41884.4	34309.4	26727.9	38275	29326.8	19933.4	36899.7	38942.5	36102.8	37285.8	37779.6	40429.8	40635.9	22801.4	42080.2	33486.1	37177.4	38549.3	36135.6	36566.3	36662.9	32356.3	42388.6	43423.9	44073.8	11321.3	10696	7294.88	44886.6	35974.5	29599.6	22812.2	31105.4	31105.4	34903.2	31198.7	37671	32683.5	35889.3	39117.3	39203.3	33669.5	39203.3	28159.4	26487.5	27912.5	24498.2	17920.4	27178.5	14510.3	17232.5	22311.1	31259.2	NS3
VVNPVMEP	39117.8	33938	40228.2	35645.1	28709.8	24204.4	26853.7	45105.7	35542.3	42385	34024.7	32989	30790.6	43145.7	44727.1	43301.8	43987	41072.2	38318.1	38318.1	21331.4	19251.7	21049.7	34997.4	35604.7	39487.3	41619.3	38689.3	30779.6	33887.3	34115.8	33887.3	37965.2	34670.6	40249.1	39486.4	42450.6	27262.4	30370.4	33561.5	40794.5	27262.4	40565.6	38002.6	47796.8	42438.7	43753.5	38805.4	43870.6	45622	40342.8	43273.8	45184.8	44133.9	42218.8	43558.9	42359.8	42263.2	37627	39714.4	42010.1	43273.3	42438.7	43544.8	42454.7	41853.2	40758.3	34356.6	45600.3	41747.8	38240.6	37328.6	40210.3	36926.1	37975.9	34002.3	36552	39547.6	40807.2	31904.7	34904.3	27367.9	42998.9	42688.3	34005.6	29444.4	39835.3	39835.3	41043.7	38537.6	41774.4	39297.6	40749	42109.3	42034.7	40111.2	42034.7	29594.5	30967	34836.4	31495.5	23718.6	35705.7	26125.5	28098.3	30986.5	35575	NS3
VVNPVMEPI	24653.7	19512.6	24492.1	597.19	85.98	34.09	63.58	14256.1	451.46	3127.57	19980.5	14137.7	12288.1	8432.87	11714.3	4648.28	8817.29	11296.9	16528.6	16528.6	1794.58	5669.58	1690.26	9484.83	1180.33	255.49	20927	16484.3	6592.79	7976.52	46.39	7976.52	10882.4	5775.96	23269.9	4761.64	21282.6	3029.38	3289.98	538.46	21796.4	3029.38	29583	21421.4	38958.5	26534.3	33456.7	11034.9	10601.4	14796.5	14835.4	20691.1	19019	14009	22725.3	22785.1	24961.9	32790.1	21741.8	17827.8	24727.8	28949.4	27513.1	24282.3	26257.8	33066.9	15023.4	12855	19076.9	21198.4	25479.8	9594.76	6689.86	12330.7	7495.31	6240.2	10086.7	21727.7	17126.3	6269.5	2197.37	1600.03	31945.8	8977.96	1109.74	749.06	759.31	759.31	22098.5	7767.76	8244.4	7934.42	11193.5	14956.8	7004.75	10223	7004.75	1363.01	327.19	3702.51	634.93	657.11	1406.3	620.4	789.6	563.87	568.44	NS3
VNPVMEPI	36443	30621.5	37139.6	23350.4	11486.6	9005.88	11502.3	40396.5	23495.1	34031	39293.4	38219.1	38169.5	26759.5	29014.6	23115.9	36556.4	38477.2	38466.8	38466.8	25010.8	25436.3	14246.6	34674.7	19952.8	29884.1	39144.4	37758.3	32412.3	36306.5	11001.8	36306.5	33031.6	28406.4	26674.5	26859.5	29583.6	30074.2	26297.9	29979.6	38602.7	30074.2	36255.8	30793	45116.9	36935.3	40957.6	39673.6	38394.4	41626.9	39565.1	18872.8	31757.6	30591.4	31407.4	37360.9	29564.4	36799.2	31176.1	22266.5	36515.6	38845.3	36769.8	36486.8	37805.8	41349.1	41613	24310.7	36228.8	30754	37063.8	23913.1	24339.4	19409	20654.6	14851.6	37083.8	40004.6	41236.9	29412.9	27705.2	24806.3	41075.2	18202.4	30320.8	31012.3	32860.1	32860.1	31769.7	29822.4	31955.8	32132.7	31113.5	31390.4	35056.9	31207.9	35056.9	28631.9	27456.6	22625.9	23462.3	24671.1	27049.1	23112.4	24460.6	24740	27215.3	NS3
VVNPVMEPIY	5252.11	2119.31	6413.52	14083.5	3833.78	2880.89	4945.05	36059.8	15848.3	27890.2	2518.15	4075.9	1032.63	30230.8	33478.4	27029.5	10379.4	4429.06	316.75	316.75	7068.7	101.9	441.42	10212.6	3645.19	7819.29	24619.9	15712.9	6469.27	2169.4	6984.55	2169.4	29635.5	24847.6	34576.2	27477.1	36276.6	160.85	957.13	224.77	17080.6	160.85	17718	15377.3	39736.3	29108.6	36710.6	2023.25	30191.2	36079.3	5160.75	34174.9	36502.6	37615.2	39214.8	36306.8	38150.1	40112.1	32474.5	33662.6	24751	25779	23343.1	33334.6	23073.4	38732.8	11224.9	11025.8	39013.8	34112.8	30592	32085.1	31323.6	30412.5	31007.9	25193.9	32672.2	34626	35048.2	4581.67	8585.14	2140.39	42574.3	28597	2521.53	1012.68	24705	24705	30051.1	27684.8	22090.6	9628.35	13243.2	36392.2	34865.8	31750.8	34865.8	2674.29	4311.19	8050.65	17965.1	727.56	23296.4	2670.87	2912.87	3786.13	18837.3	NS3
VNPVMEPIY	19286.3	6549.91	22431.6	41498.3	38577.2	35875.7	37152.9	43722.7	42378.6	41286.9	32486.8	33151.1	28266.6	29487.1	31644.1	26089.9	37318.9	30692.2	4311.75	4311.75	27740.9	3616.12	4341.66	30668.3	14647.2	35247.1	37315.7	33766.6	32783.7	29214.6	41208.4	29214.6	42162.7	39957.9	38833.5	42041.1	35871.5	13835.4	3518.14	16220.9	23083.6	13835.4	19194.5	20477.5	43717.1	36543.7	41338.8	19254	39091.9	42675.4	22416.1	27843.4	38204.2	39141.1	40008.9	39888.3	37386.8	40169.4	37376.3	33369.2	35959.3	36408.8	33933.2	41479.9	35455.5	43741.7	36029.8	13656.6	41330.3	40251.7	36526.7	35737.8	40446.4	33157.9	36220.9	30530.2	43048.7	43364.2	44398.7	27643.5	28989.8	24048.8	44655	29079.3	22665.1	16081.3	36076.6	36076.6	31812.3	33555.7	25627.4	16681.9	12752.2	38384.9	39627.7	36479.7	39627.7	19138.9	17418.2	9427.54	32248.3	14556.8	35223.8	10335.5	13760.3	15534.7	36726.1	NS3
VMEPIYDEPTTT	35916.5	32146.9	37346.8	6336.2	3007.11	9768.75	10004.8	36099.2	7648.09	25544.7	34715.3	37358.9	41043.7	37838.9	40209	39162.2	45126.7	43271.4	36491.2	36491.2	33347.6	25803.6	25049.5	35801.7	32669.4	40018.5	40079.1	39388.7	36724.1	39468.1	30606.3	39468.1	39197	36116.8	36080.1	35300.5	40830.7	25442.6	18745.2	40978.5	38734.5	25442.6	37187.9	33191.7	46309.8	38683	40825.4	38946.7	41808.8	43911.4	40238.2	33304.6	41380.4	40258.2	37479.1	36741.1	31185.6	32867.2	20533.8	28689.9	37049.7	37637.6	37169.4	39253.4	36247.2	27783.8	42595.1	27049.7	41786.2	30475.8	26767.9	40547.2	40754.3	37787	41081.1	33403.5	38220.3	41433.7	42106.6	40099.5	41061.9	36711.3	41729.3	37423.2	37426	33792.5	40305.3	40305.3	38218.3	36160.2	39856.8	38572.6	37328.2	40523.5	43537.2	39574.1	43537.2	34756.6	32310.8	33755.6	38104.7	34375.5	40746.4	36511.7	37692.6	35552.3	34600.9	NS3
MEPIYDEPTTT	39562.1	35283.3	40646	13215.1	6854.58	9051.79	9273.06	39231.8	16117.9	31122.6	36211.1	39051.4	40639.4	42520.5	44102.4	42735	42614	39942.8	37974.3	37974.3	34111.7	29740.5	29017.4	38320.1	36572.6	40941.7	41204.3	39542	30416.8	34989.4	19237.3	34989.4	35273.8	31416.9	35300.1	34896	37358.1	27712.4	21576.3	37167.8	35398.4	27712.4	17514.2	16999.7	46252.2	39236.4	40399.1	26509.3	30568.2	33602.9	31735.7	18901.4	38591.8	34848.9	31166	13580	6896.68	8049.08	2945.44	8764.79	25762.8	24325.4	28773.6	29405.5	22238.3	7895.38	41011.8	15567.5	40282.6	9606.7	5293.08	35325.7	34914.5	32539.2	35901.4	31420.6	25431.3	35739.8	32463.2	39355.1	40700.1	35869.5	35371.6	40403.1	33328.8	28397.2	36062.5	36062.5	40396.1	40310.1	39056	38839.8	38179.8	41177.6	41751.8	41285.1	41751.8	30753.3	29548.7	35518.5	36409.9	29587.5	39510.4	35134	36396.9	32282.1	32732.3	NS3
PIYDEPTTT	41867.2	39407.9	42524.2	23423.8	14787.5	17902.8	20407.6	42893.8	25440.4	39066.2	39234.7	41407.2	42715.5	44562.4	46010.7	44795.9	43805.6	42525.6	38989.7	38989.7	33023.7	31432.2	31128.3	41709	38074.6	42578.1	43930.9	42949.6	35625.5	41104.6	31394.8	41104.6	41377.7	38965.2	42391.9	41033.5	42336.4	37981.7	36186.8	43939	42656	37981.7	45067.6	43186.3	48510.1	44932.2	45656.6	43052.4	43473.7	45419.1	44048.9	45409.8	45421.1	44332.5	42753	45033.5	44920.6	45740.2	42828.9	44201.7	46031.1	46240.7	46443.8	46648.3	45810	45937.5	43427.1	40209.4	46662.9	44794.9	43550.4	40436.3	42485.1	40466.5	42525.1	39559.6	43132.6	43045.4	43614.5	43243.3	44399.2	42005.6	44685	41239.1	38038	36745.1	41305.7	41305.7	42101.1	41590	39343.6	39327.8	40422.3	42873	44311.9	43111.6	44311.9	37003.7	34400.5	37276.9	38964	35737.8	41874.9	38599.4	38408.6	36670.4	36645.9	NS3
IYDEPTTT	39268.3	28909.3	40716	36027.1	31924.4	33506.7	31793.4	43265.3	35829.6	40273.4	42552.2	42923.6	43049.1	35352.9	35943.7	25355	46619.5	45782.7	35969.8	35969.8	36788.1	30698.5	33399.2	40938.6	31014.6	46176.2	43699.1	44011.3	42597.8	44773.1	41836	44773.1	38452.2	33783	36517.2	45132.5	37854.5	41913.4	35176.9	44327.7	37199.6	41913.4	41107.7	40243.8	47162.4	42743.8	44705.3	38340	40238.6	43641.9	36604.2	41445.3	41148.2	39144.4	39124.1	43667	43847.8	45248.4	41156.2	39851.2	45460.9	46311.3	44578.8	45884.9	45868.5	45083.2	44797.3	36637.9	45591.9	44538.3	43320.2	41092.6	40382.1	39855.6	41245.8	40249.9	42928.2	43204.5	44453.1	43205.9	43813.2	42401.5	43845	36555.6	41069.1	31447.9	37587.5	37587.5	8785.48	23915.5	37237.4	31371	22334.8	29854	34670.2	22457.6	34670.2	36597.5	32600.5	6853.09	40426.2	35719.3	41020.2	28037.8	32439	35533.5	36747.9	NS3
MEPIYDEPTTTT	34164.9	21779	35904.9	29068	21958.6	21322	22181.1	39963.1	29928.7	36977.6	40229	40258.6	40184.2	30799.3	32301.4	20687.5	42813.6	40969.6	32578.6	32578.6	34457.8	30572.2	28922.4	37840.5	27809.4	44425.2	37957.4	37565.2	34877.2	36896.9	26350	36896.9	33407.9	27195.2	31110.1	37791	34666.9	34565.7	27533.4	43485	34698	34565.7	25124.7	23936.4	45709.5	37620.5	39318.9	31474.1	33716.2	37452.8	31901.2	15984	33352.6	29069.3	30356.6	15622.2	14258.2	17337.7	3815.41	9677.22	26515.9	28444.2	23431.1	28904	26516.2	10002.7	45589.4	18914.3	40653.9	19512.2	13074.9	37524.2	33540.4	36125	35603.1	36343.4	27735.5	36213.5	35506.2	40686.9	41298.5	38098.5	36687.5	39232.6	40839.5	37008.9	40208.1	40208.1	18821	29434.5	39108.9	34589.7	27612.4	31215.6	38238.1	29647.4	38238.1	38045.4	36210.7	15868.5	41404.6	39205.5	42182.8	36037.6	38165.4	37335.4	37671	NS3
PIYDEPTTTT	35370.8	30688.9	36990.8	27431.7	19585.3	21471.3	23029.7	41117.5	29147.1	37540.8	37024.1	39043.8	41087.2	36020.1	36911.7	29743.8	43964.2	42472.7	36993.3	36993.3	32324.1	29579.5	30087.5	39498	32794.7	43680.7	42235.3	41217.7	33794.3	39959.2	27121.2	39959.2	38547.6	34016.3	40374.7	42587.7	41532	36393.8	38836.4	43674	42271	36393.8	44426.6	43280.3	47782.3	43058.5	44523.8	43600.9	43617.9	45470.7	42183.7	43791.4	43536.8	42089.8	42735.9	44661.8	45333.7	45652.1	41818.3	43188.6	44360.8	45332.7	43757.8	45226.9	44707.8	44479	44484.3	38971.6	46544.4	44997.5	43198.4	41780.8	41941.6	41495.2	43262.1	40974.5	40967.4	42397.8	43285	41606.7	42829.4	40534.4	44452.6	40577.4	40797.1	39678.7	42117.1	42117.1	23856.8	30179.5	42274.6	39332.1	35257	36890.1	41453.4	31919.5	41453.4	39787.9	38929.4	24196.8	40138.6	38049.9	41493.4	38862.1	39367	40450.3	38543	NS3
IYDEPTTTT	30751.3	18643.7	31922.7	19789.2	19836.6	17135.6	12279.5	26887.2	16664	23107.9	38958.5	35477.4	37264.4	19788.3	19309.7	6090.97	44081.4	42321.8	21633.8	21633.8	26909	21111.7	21070.6	32692.4	13212.7	37677.9	36004.5	36091.8	38132.8	39367.8	26878.7	39367.8	29623	21253.6	28204.2	40467.4	25041.7	39547.1	24271.5	39978.2	25653.8	39547.1	35466.6	33252.8	43950.4	36280.1	38436	26102.9	24130.4	33368.9	26530.8	33776.8	28942.5	18488.2	24042.6	35104.3	39034.9	40882.8	33074.1	34677.4	42940.8	44105.2	41269.1	42870.2	43207.8	39802.1	39668	28137.8	39127.1	38768.9	34763	35058.8	31519.7	36335.9	34981.5	35958.1	30925.5	35912.6	34450	39177.5	36684.3	36784.5	32379	20051.3	32403.2	16625.7	21359.8	21359.8	2624.81	9273.36	24015.5	16763.1	6733.73	14136.6	16815.6	7917.87	16815.6	24687.9	16139.1	984.6	29489	25614.4	29413.2	13095.4	19332.5	19894.4	16831.3	NS3
YDEPTTTT	37077	30492.2	38927.8	41199.4	39769	36855	35321.5	45145.2	40574.8	44901.2	45101.8	45491.9	45059.3	42922.6	43271.9	38231.1	46779.2	45995.7	42962.6	42962.6	41941.1	39209.3	39752.6	44546	41547.7	47349	45825.8	45636.8	43419.6	45568.7	41885.8	45568.7	39237.7	34597.5	37514.4	43876.3	41181.2	43249	41166	46361.9	42313.5	43249	37558.3	35841.2	48346.1	44215.6	45639.3	42227.5	42559.6	45191.6	40618.7	27295.5	42036.1	37922.1	39483	40791.8	30744.7	33949.4	23806.8	26528.8	43360.5	44850.7	41356.2	42000.2	44238.6	38170.7	46606.4	34343.2	46426.7	38770.5	35620.8	42071.1	40069.6	40136	41851.4	42036.1	41911.6	43167.6	44150.1	45068.6	45318	44208.9	43691.5	42558.2	42377.2	38243.1	41303.9	41303.9	26131.2	23057.2	43826	41673.8	39002	38917.2	36344.6	20712.3	36344.6	41359.8	41852.3	29096.3	42489.2	40753	42594.6	39892.7	40472.2	42581.3	39028.6	NS3
PIYDEPTTTTS	40409.6	33917	42033.8	37366.2	32897.8	32988.3	34199.3	45519.4	38893.7	43464.7	38775.6	40333.2	42331.4	39329.1	40452.9	34439.2	46766	45036.9	40341.9	40341.9	34267.8	31221.4	32881.4	41296.3	36639.5	45552.5	44381	43505.2	40441.1	42961.7	40331	42961.7	42175	39860.7	43299.1	45487.9	44950.2	38623.2	40891.7	45993.7	43758.7	38623.2	45061.8	44027.1	48240	44503.1	45152.1	44794.9	46456.9	47339.2	44195.5	44544.5	46152.3	45729.2	45739.2	46205.2	46035.6	46150.3	42567.4	44520.9	45334.2	46508.2	44725.2	46141.8	45999.7	45264.1	46706.9	42218.8	48032.7	45723.3	44295.6	45025.7	44973.6	44662.3	45518	44036.1	44706.3	44923.5	45947.5	42847.5	44520.4	41947	45860.1	44766.8	45056.9	43278.5	46142.3	46142.3	35279.9	41372.3	45207.8	43204.5	38989.3	42676.3	46389.6	42222.9	46389.6	44058.5	43941.4	32666.2	45330.2	42638	45766.4	43330	44140.1	44545	44687.9	NS3
IYDEPTTTTS	32422.2	19193.7	34614.8	32652	30540.8	29025	25615	39917.7	30912.8	36286	36527.1	33784.1	35729.3	24475.9	24931.4	14380.5	46248.7	44159.7	25263.2	25263.2	23068.4	18622.9	21101.9	33728.2	20422	43442.2	38223.7	37802.1	39969.2	38942.9	36227.6	38942.9	35357.8	29839.2	36050.8	43021.2	37642.1	38448.9	29590	42731.7	34106.2	38448.9	39473.6	36970.4	46229.7	39951.4	40640.3	35074.3	39804.7	42832.6	35110.8	34708.5	38697.6	36337.5	37192.7	41118.4	40071.8	38723.2	29380.1	35549.2	41278.9	42921.7	39511.2	42333.7	42021.5	37529.4	44168.3	31606.8	44671.5	38318.9	32756.4	41106.8	38282.4	41660.7	40897	40823.2	37337.5	39946.7	40482.3	39523.6	39710.1	35663.7	39466.3	36630	40516.4	30795.6	38181.1	38181.1	15629.8	27798	38409.4	30762	21708.2	29815.6	36143.4	27500	36143.4	34987.5	33049.8	7355.6	40065.7	35936.3	40398.3	27826.9	33718.7	34323.1	35815.2	NS3
YDEPTTTTS	32929.5	23797.2	36393.8	42051.5	39041.2	34889.6	36571.4	46553.5	41384.9	45531.3	43747.8	43908.6	42050.2	42908.2	43862.5	41023.3	45182.3	42859.1	37564.4	37564.4	37142.9	33334.6	33627.3	44036.6	39028.1	45715.4	44988.7	43965.6	39793.5	40923.6	38244.8	40923.6	36126.6	30638.4	37279.3	40903.6	39422	38920.2	34830.4	46031.1	40157.3	38920.2	30483	26641	48157	42955.2	43412.6	37497.8	40605.5	42974.2	34713.8	24373.7	41662.5	33707.1	33854	36439.5	24802.8	23568.7	12385.2	21016.7	39642.7	41642.7	37803.3	39118.2	40516	26872.9	46490.5	29324.8	46065.9	29740.9	20292	39972.2	38326.8	38910.1	39989.9	39924.2	34295.7	39521.9	39419.4	44196.9	44637.2	42517.3	38928.6	43911.9	42825.2	40942.1	44355.5	44355.5	33846.7	35057.6	42784.5	40749.9	39727.7	40592.4	43826	36140.3	43826	42271.4	41826.9	34804.1	42381.3	41047.7	43262.1	41322.2	41777.6	42016.1	42587.2	NS3
PIYDEPTTTTSV	32485.4	25897.3	33645.5	14296.2	7439.4	10605.9	13023	35245.5	15518.9	28722.5	35224.6	38618.6	39933.3	20488.3	20278	9676.29	40050.9	38631.5	33131.1	33131.1	27901.3	26794.8	22281.7	36041.1	22298.1	37994.8	40224.2	39578.4	33261.1	41148.7	17513.3	41148.7	35708.8	30774	31878.8	34622.6	37743.6	32452.7	32263	39732.4	40126.4	32452.7	38855.8	34644	45852.1	38205.1	42109.8	42720.2	41701.8	44351.2	41551.3	25606.7	39093.6	36507.8	39427.9	37068.6	31889.5	36794.1	26046.8	23529.2	37855.3	40811.7	36197.8	36527.5	39801.7	36966.8	42325.9	33899.1	42987.7	32224.6	36426.9	36365	35599.3	34418.3	35730.5	31991.5	40964.3	41844.6	43065.9	39271.3	39468.9	38540.1	43147.5	25628.3	36628	35803.6	38905.9	38905.9	14993.4	24455	33126.4	32103.8	25296.8	25677.4	38647.4	27455.7	38647.4	35671.4	31900.5	10489.9	34239.3	32637.6	36941.3	33439.7	34530.2	34430.2	32142.8	NS3
IYDEPTTTTSV	28726.6	20171.8	29767.6	16487	15362.2	13349.5	11328	23729.4	12938	18879.6	37016.1	36565.1	36940.1	6610.5	5083.11	547.25	40006.8	39283.6	22557.5	22557.5	22799.9	21196.8	14619.8	30535.5	5889.94	33908.2	36792.1	36113.3	35522.3	40652.2	21574.5	40652.2	29034.7	21346.9	26366.3	30149.8	29864	32216.5	23881.8	34805.6	33310.1	32216.5	32236.1	28456.5	42910.6	33903.4	38763.8	37023.3	32619.9	38377	34654.5	11825.9	26433.4	26356.6	31804.4	17884.6	13069.7	22674.2	10858.7	8069.57	31761.1	35377.3	31390.1	30372.1	34180.8	29079.7	40077	21395.9	35627	16462.8	22360.4	28773.9	26350.6	26523.7	28239.1	23354.7	36064.5	38524.3	38591	36774.2	32279.7	34623	38626.5	9946.11	31681.4	23716.8	26763	26763	2734.53	9455.12	18719.7	17293.9	7176.52	11312.8	24586.1	11174.6	24586.1	27434	19163	789.25	25553.5	24328.1	26637.6	17819.1	20514.5	23698.6	16822.5	NS3
YDEPTTTTSV	26018.6	18660.4	28120.8	25210.8	12997.6	7282.43	12774.5	35892.8	23387.8	34823.6	41427.8	40630.6	39878.4	31914.7	32958	27720.8	34127.6	30856.7	35391.1	35391.1	31735.7	30473.1	22410.8	41119.3	32472	41328	42245.3	41536	28325.4	37885.2	14577.3	37885.2	27191.7	21339.8	26169.9	23027.5	31091.9	21862.8	17483.4	41307.4	32681.7	21862.8	19967.7	15108.5	44746.9	36295.1	40017.6	36636.3	33613.1	36899.3	34127.6	5343.31	27504.8	21209	24074.3	6082.15	3296.39	10447	2859.68	2259.11	19935.8	24742.7	21824.5	19013.4	22552.3	14363	40853.7	12759.9	31100.7	6278.26	7797.41	30473.5	25618.8	21864.2	27571.2	21476	30623.2	35811	36703.8	40664	39506.1	37346.3	34392.7	25461.1	30138.3	34073	33858.8	33858.8	24199.4	21785.6	26047	31354.1	26199.4	24931.4	34642.5	23967.8	34642.5	27120.6	27028.9	20054.7	30808.3	34677.4	32817.1	31408.7	33863.9	28551.2	32628.8	NS3
IYDEPTTTTSVP	35493.9	26863.9	36741.9	32485.7	29242.5	28475	27901	40081.3	29915.8	37407.8	40426.2	40997.1	40895.7	21507.1	22658.7	12573.2	45035.9	44018	35147.6	35147.6	28451.3	27650.7	25856.7	38115.1	24206.5	44202.2	42425.8	42398.3	40837.7	42940.3	33983.5	42940.3	21057	15210.7	32768.1	40743.3	38824.3	38581.4	33646.2	42609.4	39155.9	38581.4	39381.9	34584.8	45665.5	38529.2	40655.7	29167.9	33473	36249.2	29719.3	31286.3	39253	37280.5	36346.9	38643.7	35804	38243.5	27971.5	28834.7	39900	42161.8	38205.9	39817.2	41205.2	36887.7	45337.1	34675.9	43995.6	34071.9	35530.4	31208.2	29112.4	37025.3	30149.4	37290.6	16812.5	24500	22598.3	39208.9	40808.6	35887	40057.5	29673	40158.1	37749.4	41014.4	41014.4	16932.8	27171.7	37204.8	34360.7	27462	27212.9	39270	29069	39270	38524.3	35539.2	13312.3	39689	37845.9	40815.2	35838.1	37938.1	37756.3	36002.5	NS3
YDEPTTTTSVP	38919.3	34457.8	40816.1	40694.4	35000.4	30998.2	35181.9	45436.8	40166.8	44837.6	44267.8	44624.6	44173	42970	43924.7	41525.2	44161.6	43224.6	43742.6	43742.6	39542	39263.6	38128.6	45131.1	42397.4	47146.6	46320.8	45830.3	40616.1	43808	37655.5	43808	14701.8	9632.93	32676.8	39385.7	39576.2	38396.9	34458.2	44568.6	39794.4	38396.9	34819.1	30475.4	47200.6	41475.9	43747.4	15481.8	19903.4	24030.4	20277.7	25605.5	39837.9	33897.6	30984.1	33047.6	27901.6	30173.6	16460.1	22046.9	38456.4	40414.9	37559.5	36107.1	39200	29245.9	45711.4	34168.2	43961.8	27509.8	26424	26269.2	23133.4	35609.3	26870	37949.6	5775.83	16327.6	12127.6	42215.2	44170.7	39502.7	39799.5	42986.3	41249.8	39013.8	41497.4	41497.4	37176.6	40520	42270	42202.9	41195.9	40283.5	43185.4	40574.4	43185.4	38874.7	40018	34922.1	43068.2	41548.2	43859.2	40633.7	43589.1	41447.1	43866.8	NS3
YDEPTTTTSVPL	18497.2	15725	18129.9	6979.79	2318.84	1309.33	1623.96	31643.8	7830.21	16021.9	33840.8	32213.8	29352.5	28827.5	31144.8	24943.8	27501.5	24452.6	26836	26836	21495.5	22814	14970	27094.5	19512.2	25478.1	31211.9	27709.7	13376.8	18144.2	575.32	18144.2	16220.4	9485.55	19831.4	31861.9	26766.7	13117.8	11829.7	3698.95	25272	13117.8	19531.8	13275.6	41947	28267.2	38833.9	20915.9	16863.9	20432.1	21709.6	5549.6	24484.7	12459.9	28134.5	14846.2	9242.21	27855.5	16837.8	5615.07	29806.2	32080.9	27122.4	27453.4	30489.3	33273.7	26892.7	13285.8	28611.8	26148.1	30443.1	33180.6	25793.8	31493.5	29412.5	28566.7	26699.6	31887.8	32311.9	20567.7	14936.5	14167.9	38544.7	12814.5	12524	2911.35	2304.01	2304.01	19540	13644.9	31363.6	24893.6	25218.7	27418.3	13593.5	12267.9	13593.5	9349.93	9739.41	8144.13	7976.78	7680.6	8531.81	3403.08	7118.21	7394.46	6455.71	NS3
MFHLVDFQV	24256.6	13344.9	24653	1205.12	403.95	906.62	1024.12	19682	1514.46	1597.42	24688.7	14409.4	24076.7	1002.09	2550.01	462.58	32096.5	28122.6	1103.15	1103.15	3735.31	8640.5	1085.69	5200.94	208.46	5591.18	3971.94	3579.07	18070.5	8765.17	350.83	8765.17	29160	22921.1	6343.54	9230.11	17006.1	18717.3	7846.32	22916.1	21095.3	18717.3	12976.4	6886.02	33085.6	18643.5	23217.1	9587.81	13393.9	21533.2	19585.5	21390.4	12809.8	10095.2	9298.27	23020.3	20538.1	24265.2	16772	16507.4	24839	26473.8	27142.6	29176.1	24469.8	23404.8	30317.6	7996.3	22543.3	15967.4	22048.1	15115.2	14765.6	10804	11906.2	8312.57	6534.2	25126.9	15285.6	23591.6	21950.7	13246.8	12834.8	25793.5	16446.2	8987.78	18977.5	18977.5	15537	26267.5	10878.9	9680.68	6834.73	13354	22665.1	28318.6	22665.1	9642.42	5978.41	503.52	16973.4	14516.2	25555.2	7374.8	11033.2	5663.88	15421	NS6
FHLVDFQV	35020.5	27820.8	35836.2	21067.2	16995.1	16422.2	13169.2	40654.8	25532.5	28555.2	41276.6	39594.7	41879.9	21139.8	27170.8	20085.4	44614.5	43783.3	26394.8	26394.8	31112.8	30214.4	20311.5	32346.5	18182.5	40219.9	33284.1	34687.5	40290.4	38833.9	22936.5	38833.9	37489.2	33127.1	21989.2	23458.5	18482.8	36478.5	12101.8	41464.6	13581.6	36478.5	23831	19970.5	37825.8	25238.1	29629.7	29821.4	28470.4	34694.3	34642.5	25775.7	3221.47	2649.12	1553.21	35011.8	25165	29514.2	29178.3	23454	38032.2	38086.6	37078.2	39250.4	36725.2	38134	43638.2	16996.7	28895.8	22388.2	30136.7	20574.8	24320.5	17051.2	21852.6	15630.1	27927.6	37369	35244	38889	38520.9	34972	14792.9	41195.4	34229.3	30124	35626.2	35626.2	27599.6	34420.9	21975.4	22557.5	16730.7	20326.3	32852.6	34922.5	32852.6	28986.4	26268.7	18415.7	31614	33962.6	36402.4	28076.4	31026.7	26801.8	33079.5	NS6
MFHLVDFQVTI	30748	24712	30524.6	81.56	51.43	555.84	303.79	15795.5	176.62	1679.63	25333	21547.9	29867.6	1238.18	3455.81	640.25	32590.6	32785.2	8217.69	8217.69	11259.5	19444.1	5144.63	14601.9	525.33	3306.11	17806.8	16747.9	25342.6	24252.1	2857.98	24252.1	33073.4	28531.7	13624.3	9262.93	21771.9	11120.6	7817.34	18175.4	21866.8	11120.6	23337.2	17279.5	36225.2	23893.5	30191.2	23981.3	23277	29498.6	30179.1	25700.5	6291.86	7327.4	10374.2	27826.6	27924	32375.5	23681.7	20535.4	27612.1	30103.5	30220.3	30018.9	28563	31985.2	33676.8	14572.4	24920	18951.8	27919.8	18488.8	19137.3	15329	16770.2	9941.49	24066.3	34916.8	32176.1	19349.7	18342.4	12012.1	24531.6	29460.9	22305.8	15945.6	24037.1	24037.1	26899.7	28591.4	17026.7	16460.8	12004.8	19337.5	30593.4	31961.4	30593.4	15959.9	11793	2114.75	22632.3	20598.6	27838.6	18032.8	20217.1	12491.9	12621.4	NS6
FHLVDFQVTI	24476.5	19753.9	24682.6	13.82	9.16	59.24	46.46	5247.23	18.44	385.58	26405.1	26024	32201.6	3896.17	7547.06	3458.65	25178.9	24273.9	14697.8	14697.8	22010.7	20484.1	8360.55	23405	3591.25	6514.37	26771.4	24778.1	18966	24108.5	1039.09	24108.5	27926.7	22647.5	15867.6	6074.32	7684.67	5321.73	1732.55	18405.8	3942.43	5321.73	18330.9	12563.6	25841.6	15308.9	21652.8	19246.3	15763.3	21619.6	23628.7	14073.3	152.28	190.31	819.23	17786.2	16598	22949.9	18376.7	12967.4	25276.6	25759.5	25576.8	23323.6	22571.9	30777.3	19951.9	8018.83	9190.85	9096.27	17444.8	12871.9	13677.3	9382.66	13499.5	4893.63	16237.8	29826	26600.4	22866.8	19927.8	13926.5	8578.27	17991.9	7088.77	5785.22	8270.4	8270.4	19384.2	13970.8	7131.7	8046.99	4864.75	9693.89	13362.8	18036.5	13362.8	4829.93	3302.71	5057	11494.2	11450.9	15872.8	9477.34	11310.9	4513.04	2322.28	NS6
LVDFQVTI	17554.1	18895.3	18956.1	3215.89	2191.19	7221.38	5086.24	24998.1	4140.48	17134.5	34584.1	34425.8	35205.5	29994.9	33319.1	27539	35700.3	37749.4	33555.3	33555.3	28978.5	25540.5	19956.9	35805.9	20750.9	20373.6	38747.1	38389.4	32343.7	37318.9	14516.1	37318.9	30055.3	21487.3	24410.9	20304.7	29576.9	26216.1	21452.3	15413.8	36499.1	26216.1	35352.9	31858.8	44612.5	35970.6	41435	33348.3	27703.7	34374.4	30959.3	26680.3	31272.8	27917	34200.1	35067.1	35497.7	40950.6	32345.1	28008.1	37448.3	39887.5	37214.4	36480.5	38693.4	41961.5	37409.8	23799.3	35989.7	33708.9	38017.8	11666.6	12213.4	16752.8	12253.1	11627.8	32568.1	37524.6	38485.5	25264.3	21778.7	18887.5	40969.2	22287.2	19268.4	13319.6	15052.9	15052.9	14343	930.07	28827.2	27032.7	29803.4	22880.7	8001.24	1347.83	8001.24	16731.1	11601.4	19359.1	7198.37	8591.83	8200.01	8790.81	8579.85	14412.8	4683.82	NS6
MFHLVDFQVTIA	16318.6	11147.8	18972.5	1439.45	602.12	4456.6	3883.38	29971.8	3022.11	14024.7	29137.9	26368.6	33219.3	14133.3	21588.5	13385.1	40622.2	36900.5	15109.2	15109.2	9530.71	19130.2	10859.1	19948	8356.21	27445	18150.1	17286.4	28412.5	24568.3	10201.8	24568.3	32324.5	26454.6	13518.6	26953	30016.6	23683.7	20706.1	35854	29683	23683.7	29536.6	22211.1	40138.2	28860.5	30998.9	30373.1	33014.8	38138.1	31929.2	34651.9	26088.2	22851.5	11529.2	36054.8	33729.3	32049	22939.7	27812.1	32731.3	35456.7	34162	35979.5	34493.2	26870.3	41325.3	24303.1	39034.5	29155.6	26645.7	33392.3	30762	30349.1	31019	28501.8	17442.5	29419.2	28506.1	32822.1	35790.1	28198.5	24211.5	38421.8	33534.3	30143.6	37663.7	37663.7	24446.3	27544.7	32714.3	31283.6	26251.3	29746.7	37014.1	29336.3	37014.1	28006.6	28605	13374.2	33039.4	29806	36048.9	31856.4	33552	28693.3	31686.9	NS6
FHLVDFQVTIA	17977.9	18289.6	21624.5	512.44	411.78	3684.53	2062.64	26111.1	1628.31	10561.3	35833.1	37612.8	38521.3	25711.9	31597.2	25041.1	42552.7	38465.9	31990.8	31990.8	29152.4	28403.9	26306.8	35568.1	24505.6	35596.2	36761	36818.8	33384	35705	18745.2	35705	35004.2	30153.7	25631	28093.4	21879.6	26959.1	13511	38475.5	16351.5	26959.1	29378.5	24932.2	38964.4	28088.8	30145.5	32053.5	31087.9	36849.4	33101.3	32164.7	6692.11	4319.78	1247.31	34803.7	29642.6	29912.2	24424.3	26617.7	38127	38728.6	37536.4	38325.1	37451.6	34076.3	39789.6	23383.8	32959.8	27419.2	23705.8	31243.7	31727.4	28672.6	31796.8	23956.4	21479.4	31193.3	32215.2	38741.6	38926.9	34976.9	11597.8	37999.7	30149.4	28038.1	32992.6	32992.6	30996.2	21851.9	31018	29188.7	23246	25513.2	31533.4	23855.8	31533.4	27438.5	27347.5	24652.7	31618.4	30063.4	34039.5	31447.9	32999.8	29711.3	24192.1	NS6
LVDFQVTIA	6167.84	8106.59	8655.09	9976.83	7390.86	6594.07	3972.11	26885.1	8180.78	27785.7	27332.1	27046.8	27144.4	40282.2	41581.9	40406.1	40899.7	35219.2	27298.7	27298.7	16906.7	15904.4	23342.3	33172.7	34408.3	34520.9	36539.4	35218.1	26274.3	28339.8	10841.6	28339.8	26836.6	17512.1	24025.4	32090.3	29997.8	25324.2	19601.2	26982.5	31631.8	25324.2	35482.8	28623	46137.8	37880.7	39183.8	24008.5	23136.4	30737.4	21724.8	33215.4	39495.4	25622.5	21463.2	33507.8	35981.9	35175.4	23488.5	29766.3	39669.3	41917.5	40427.1	41162.5	41215.5	32542	37761.2	25675.2	41364.3	35838.5	24554.5	30785.3	25801.9	34838.7	31041.5	31957.9	10559.2	24006.2	23782.6	35418.7	35652.9	29225.1	33645.5	30122.7	19919.2	12711.8	18978.5	18978.5	24622.8	5992.79	32312.9	25195.8	29804	27088.7	15656	6342.51	15656	16908.7	16456.2	21989.2	13803.4	12166.7	16996.2	13218.4	16281.6	20715.5	11947.9	NS6
VDFQVTIA	33828	30166.1	36514.9	38204.2	36226	34708.2	33370.3	45823.4	38208.3	44223.3	40182.5	41774.4	40377.7	42494.7	44147.7	43593.8	45909.2	44633.3	40668.8	40668.8	32228.4	32938.8	32235.4	41578.3	38826.8	44183.6	42703.5	43214.3	40570.4	41157.1	39159.7	41157.1	39962.2	36923.3	33825.8	31952	38170.7	37946.3	30954.6	44537.3	43090.1	37946.3	21456.9	19549.3	47353.6	40475.7	41300.8	41733.8	43370.3	45205.3	40868.2	9619.7	43525.9	40336.7	32523.3	33297.1	5236	3711.94	3934.51	6260.82	34940.6	34965.2	34057.1	37418.3	33467.9	18288.3	47082.8	16476.3	43386.8	18464.8	8294.51	36024.3	39068.7	27539.9	37231.4	25280.4	33406.8	38809.6	40420.1	42465.3	44027.1	40661.8	37171.4	44868.1	42470.8	42577.1	44989.7	44989.7	38205.9	34170.1	42704.9	42580.3	42942.6	41730.2	42700.3	35228.4	42700.3	41127.3	41631.9	38603.5	41089.1	39603.7	42074.7	41863.1	41961.1	43005.8	42259.5	NS6
LVDFQVTIAEI	17323.1	19297.4	18231.6	8108.08	6232.03	6145.85	4074.62	21743.2	8273.36	19904.1	33144.3	32766.4	34023.3	9915.28	14838.4	6238.24	37052.9	36535	24186.1	24186.1	21193.2	21034.2	14013.6	30511.4	7284.71	25003.8	34251.1	33889.2	31769.3	35343.7	12244.3	35343.7	30655.7	23897.1	24401.6	23291.9	36183.3	22879.7	23579.4	16737	36984.5	22879.7	34562.8	29122.8	44035.6	34836.4	38889	35610.1	31538.2	37136.4	34215.2	14507.9	32448.1	33172.7	38047	33237.7	20722.2	30401	23743.8	16890.4	32151.1	35383.5	32953	32974.4	34368.1	36995.3	38998.6	21125.9	38078.3	22661.9	32842.7	25883	18760.5	22913.9	24184	16865	35571.2	38146.8	39207.6	26433.2	23686.8	21557.4	42398.7	29103.3	24373.7	21864.5	26956.2	26956.2	25922.5	5008.04	34045.3	33082.3	32474.8	29230.1	24328.6	9133.16	24328.6	25968.2	26819.5	11043.5	16113.3	17680.1	17407.3	25134.2	22067.7	28940	12084.8	NS6
VDFQVTIAEI	30660.7	21261.4	32192.9	15288.9	8936.19	9446.12	11246.1	35138.2	15838	17416.5	30294.3	29441.2	31663.6	2901.95	4805.38	1310.13	34714.2	35486.2	16955.8	16955.8	13874.5	15847.8	6227.11	23724.2	2609.29	17922.5	29223.8	28886.8	28267.5	30658	13335.6	30658	28673.8	24152.9	21647.7	10368.7	30305.1	21982.1	17167.3	29125	36061.4	21982.1	24614.8	15772.3	41519.4	30612.6	35370.8	35692.6	35016.7	37433.3	35230.7	1580.88	26916	29738.3	31816.1	13114.7	1788.76	9148.98	5758.67	1723.14	14440.3	17335.7	15678.9	14742.1	15938.7	19660.3	40660.9	5480.14	28233.3	5099.52	14675.7	22233	21515.2	11756.6	20598.8	6861.85	29716.4	35766.4	35911.1	25546.6	24111.4	22128.4	35202.1	26283.2	31305.3	29842.4	33629.8	33629.8	23590.1	28587.4	26914.5	26981	23799	25726.1	36203.3	31766.2	36203.3	29076.5	25428.3	2975.52	26050.7	27510.4	30403.3	24680.7	26077.8	25180.8	29958.2	NS6
FQVTIAEI	35692.2	26840.4	36167.7	3750.61	2020.32	813.09	436.96	31092.6	5198.52	14979.3	39815.1	39750.9	40335.8	17216.8	21794.5	13232.5	32194.9	33558.2	32271.7	32271.7	29082.5	25002.4	14782.5	35202.1	14062.2	30041.3	38299	38526.8	30130.2	40327.5	21346.4	40327.5	31163.7	26334.7	16092.9	4297.82	18071.9	3147.05	745.01	28806.9	16740.7	3147.05	14939.9	11590.6	36063.3	19312.6	29594.8	29047.3	25168.5	32799.3	34113.6	10019.9	11220.2	5361.61	10268.6	13380	8277.56	18742.6	13653.1	6427.27	28313.4	29783.1	30081.3	27381.3	27144.1	32421.5	25600	6697.32	9761.67	8034.99	12147.6	15140.4	24795.2	6958.59	18707.3	2891.04	28791	35885.1	37004.9	34675.5	33083.1	30581.5	26921.8	22349.3	7149.08	6652.69	6822.91	6822.91	21706.5	19746	14320.3	22564	18033.8	18694	15687.9	19152.4	15687.9	3994.78	3988.13	8638.16	13019.3	14743.5	14966.5	9795.32	14566	6646	7146.61	NS6
LVDFQVTIAEIL	17363.1	18381.7	17981.8	13271.6	4607.97	3123.21	4289.04	27334.2	15794.7	23797	34868.9	34028.4	35630.9	25848	30891.7	26474.7	38836.4	37326.6	30819.6	30819.6	31382.6	24023.1	16995.6	33550.6	19690.1	29992.6	34990.6	34313.1	29781.1	31142.1	13613.1	31142.1	30131.5	22932	22802.8	20879.8	32724.5	6764.32	4629.16	22493.8	27962.4	6764.32	28882.1	24309.9	39785.8	25650.2	35231.8	31393.5	27838.6	33453.1	30837.6	13505.7	18283.7	16731.6	31513.6	16987.2	14750.7	32337.7	25651.3	12440.6	33222.2	34675.9	33392.3	33098.1	33095.2	37909.4	38346.3	9917.74	16362.8	24633.5	29111.4	35704.6	29888.3	29890.5	34243.8	19742.6	39778.9	41223.1	42282.4	29758.3	27946.3	22282.6	40125.1	30160.5	25668.2	22321.5	24695.9	24695.9	23652	5327.66	37594.5	33428.5	32105.9	31722.3	22408.6	7521.71	22408.6	22582.4	27230.9	25041.7	23239.2	22100.6	24074.3	23918.8	25147.3	25766.7	13580.3	NS6
VDFQVTIAEIL	36808.8	30055	37568.9	19463.2	10020.4	5616.77	6166.3	40784.3	25283.4	28108	38521.3	38731.6	38262.6	20309.1	26730.5	19333.5	41398.3	39803.4	32420.8	32420.8	32235.4	27491.4	17256.3	34855.3	15378.2	29953	34435.8	35352.1	34551.5	37071.8	29013.6	37071.8	35988.1	32296.5	26105.2	19787.5	31765.5	9046.32	5252	32896.7	30834.6	9046.32	24950.8	18001.5	41388.4	28494.1	37673.9	36139.1	33866.4	38154.6	37771	3761.75	19422	17529.4	31863.3	11132.5	2884.57	21781.6	14587.4	3156.77	28304.5	29925.5	27016.4	26548.1	27976.3	34114.7	41903.9	6389.9	13902.7	18898	26255	34517.2	32224.9	25156.6	32692.4	15587.7	40272.6	41942.5	42850.7	33565.5	31373.1	28939	39158	38443.1	31238.3	30234.4	31879.9	31879.9	33962.6	33783	37111.1	35968.6	33392	35712.7	36499.4	34513.1	36499.4	27038.9	30230.8	25108.2	32132.7	33268.6	34670.6	31539.2	32852.6	29109.6	31429.5	NS6
FQVTIAEIL	30989.5	23725	30962.7	668.04	115.86	44.32	40.25	20650.2	1144.62	5674.74	38379.9	35685.3	35387.3	11509.8	16843.5	7948.86	25912.7	24663.3	20854.9	20854.9	28719.8	19982.4	6457.52	29794.7	4779.04	13127.2	34635.8	32419.4	19979.2	25455.5	7391.42	25455.5	25438.2	18912.3	12464.6	3577.83	8181.23	328.84	37.61	13792.9	2897.18	328.84	6239.39	3088.76	23080.1	7863.49	20471.3	5812.63	4562.62	10013.5	12498.6	3019.34	913.46	73.03	2723.22	633.66	1434.04	11852.6	7058.39	1553.11	22341.8	20413.8	23567.7	19208.2	16977.2	27734.9	11767.8	1060.35	523	5867.42	6706.9	21326.6	22334.5	12034.7	22235.2	5521.81	22235.9	31576.7	28517.6	27950	21031.2	16184.4	17934.2	11053.8	1076.17	385.59	275.47	275.47	17126.7	9062.48	5787.22	7521.22	3466.52	9835.46	2287.2	7256.78	2287.2	404.13	553.03	3133.05	6662.92	5861.83	7738.24	1762.88	4443.41	800.42	1011.11	NS6
VDFQVTIAEILL	31374.4	24963.5	32261.2	13145	4657.14	3964.34	4622	36507	20058	22720.8	35384.2	34503.7	34526.5	22307.5	28269	25329.5	41149.1	38908.4	29561.2	29561.2	30162.8	26264.1	16703	31159.3	20442.3	29867.6	29027.5	31379.9	31846.1	31333.7	18706.9	31333.7	35972.5	32600.9	24456.1	24806.3	33196	21689.8	15908.9	25177.3	33780.8	21689.8	27386.6	18692.4	40892.6	29196	37883.6	35824.9	35689.5	38984.2	37583.1	3482.27	26554.4	25400.2	34377	15700.8	3727.51	23423.5	16862.1	3604.6	27709.7	29521.9	27521.5	26826.7	28251.6	34331.3	42765.5	6934.55	27676.7	19703.7	28867.4	36016.5	32369.6	28095.5	33162.6	20171	40213.8	42520.5	42878.1	28337.9	24254.5	23529.4	39320.6	38836.9	33572.7	32137.2	35719.3	35719.3	32877.9	31689.3	38417.7	37554.2	35520.8	37156.5	37962.8	34766	37962.8	30295	32780.2	29352.8	29203.9	29328.3	31785.5	30442.5	29600.9	30722.4	28064.2	NS6
FQVTIAEILL	23985.2	18280.3	23448.9	425.93	93.44	62.75	62.03	17478.6	1264.06	3325.48	30749.7	27926.1	29725.7	13084.1	20408	14802.2	28933.7	25668.8	15782.9	15782.9	24522.3	19683.9	7310.21	24791.5	7722.85	18013.9	29038.5	25920.5	16565.9	18055.9	1186.95	18055.9	27052.9	22219.8	15615.1	5236.74	18646.7	765.34	386.58	11055.7	11473.2	765.34	16030	10587.1	24720.3	7427.18	22290.8	16579.7	14128.2	19677.5	22769.6	6947.61	2888.51	1584.94	11212.8	2927.81	5175.29	19976.3	12878.8	4095.13	22356.8	22505.8	24254.8	20404.7	19722.5	30079.4	23421.7	1744.61	2067.29	9566.98	13061.9	26661.2	24159.7	16947.7	25230.4	7640.15	26238	34566.8	33289.5	21297.5	17861	10931.4	25696	21276.6	4323.33	4988.52	4441.1	4441.1	20682.6	13220.7	17791.7	17967	15478.7	19423.1	10746	14853.4	10746	3401.8	6023.86	12562.1	8561.67	8143.51	10699.4	8061.11	9218.84	5544.26	3130.55	NS6
VTIAEILL	26402.8	21144.6	27885.3	18359.2	12472	8443.64	8070.97	36885.3	23035.2	22787.6	31880.9	33284.5	26418	25106.2	28839	23914.7	34113.2	32957.3	31271.4	31271.4	19817.9	20894.2	14545.2	31419.6	19878.9	22377.3	37400.9	35500	24978.1	31718.1	16032.3	31718.1	34451.1	29729.6	30076.8	32420.8	32491	21853.1	17546.1	975.56	38058.2	21853.1	37412.3	34084.8	44673.9	36045.4	41258.8	37234.6	32564.5	36510.5	38692.2	27085.7	36248	35341.4	42193.2	34848.5	35561.2	43525	38294.4	29587.1	39378.5	41368.7	39657.7	39537.3	40591.1	44274	35036.4	20087.5	34287.1	36503	40673.3	25135.9	28043.9	25689.1	26097	16271.7	42355.2	42630.1	43855.9	10707.9	5125.85	6471.65	44649.7	18467	16726.7	9827.59	9867.11	9867.11	28764.2	19462.8	27879.3	25132.1	28764.8	32066.3	21455	23386.3	21455	15453.9	11122.4	18612.1	4001.05	4570.88	5301.5	4386.14	3856.16	8551.58	5423.22	NS6
FQVTIAEILLII	26506.2	20319.7	27290.2	938.8	373.13	270.16	143.06	25323.1	2487.87	10241.9	32676.8	34676.6	35515.8	19262.3	25925.8	21816.5	33822.1	30997.9	26715.2	26715.2	27680	26339.8	18104.2	32351	15416.8	24623.1	36455.6	35814.8	27299.9	32554.7	7136.64	32554.7	36910.9	33456.7	23826.9	4079.08	28810.3	5175.29	2828.54	19511.5	26111.9	5175.29	25534.2	19794.3	29264.6	17037.2	29626.2	32511	32271.3	37531.9	37187.1	17474.8	12438.8	12114.9	20069.9	16722	14279.6	26450.3	17541.9	12622	27518.8	28527.7	30725.1	27995.7	26919.5	32284.2	34672.5	8305.37	15291.9	10031.5	16118.2	29362.9	29008.6	18653.8	25846.3	7206.47	30732.1	38928.6	38148.4	19439	20050.2	14072.1	31070.7	36496.7	17326.3	20101	24706.6	24706.6	30757.7	27553.9	27294	32107	30847.3	29282.7	29490	30198.4	29490	13886.2	16880.2	26154.4	19676.2	21516.9	25194.2	26123	25722.2	18434.5	15600	NS6
VTIAEILLII	15748.4	12568.5	16294.8	1156.05	419.49	504.01	470.77	22938	2593.73	7773.23	17119.1	19730.2	14617.1	8946.06	13930.1	12679.5	22078.9	18441.1	18326.1	18326.1	6276.63	13291.6	7167.13	18658.8	8523.22	4278.71	31721.6	28853.4	13021.7	20960.1	667.34	20960.1	30576.5	26368.9	25651.8	9598.5	32627.7	8486.87	11498.2	190.06	34357.3	8486.87	35550.8	29579.8	36979.6	27993.3	34874.5	34039.8	33763.6	37572.9	37150.1	27479.5	31555.5	33035.5	36499.8	32431.3	30795.6	38500.1	29768.2	24919.5	25993.8	29121.2	30944.6	28652.7	27936.1	35557.7	27712.1	15590.8	32699.8	20395.2	30442.2	19139.1	18170.7	18650	16793.3	7689.83	29541.7	35478.2	35624.7	934.93	537.76	307.8	40462.6	26474.7	7969.36	10951.9	15902.9	15902.9	30690.8	20275.1	20274.5	21648.8	30091.1	29626.5	26253.3	27772.1	26253.3	9478.78	6717.86	22528	1304.97	1957.47	3474.93	7518.21	5358.13	6515.56	6357.28	NS6
IAEILLII	30540.1	25392.5	31938.5	14897.2	11083.1	13840	10661.3	39842.2	21924.6	29698.4	37655.9	39644.8	39628.5	27264.8	32765.7	31142.1	41825.6	41708.1	37000.8	37000.8	30817.3	30898.8	26106	39588.7	25381	31890.5	41527.9	41807.5	38685.9	41636.8	24783.5	41636.8	36313.5	30245.5	25983.7	24827.2	31143.4	30431.6	20735	15587.6	39051.4	30431.6	32837.7	28891.5	44701.4	37951.2	42193.7	34425.8	32733.4	38640.7	37312.4	30852.7	35631.7	35233.3	35957.3	38324.3	34752.5	40841.7	33082.3	26635.5	37281.8	39780.2	39291.7	38661.6	39080.9	42159.5	38128.2	26141	39465.9	30596.7	36885.3	3746.39	15446.7	12947.1	5934.52	6098.03	30264.5	37390.4	38648.2	20736.3	20383.1	11308.7	42303	33156.2	19551.5	12456.9	17358.2	17358.2	26832.5	11324.8	28729.7	29212.4	33728.2	29923.9	15848.1	13246.2	15848.1	13650.1	7178.61	24109.5	7018.03	9562.53	9799.56	5760.55	7388.46	8821.49	10507.6	NS6
VTIAEILLIIM	21166.8	16045.6	22602.9	15945.8	12367.9	10329.9	6319.9	37501.4	24691.7	23586.8	26300.8	29743.5	21288.5	23903.8	30381.9	26448.9	30546.1	18972.3	16721.7	16721.7	20876.8	17910.7	13224.9	25957	16818.7	20375.4	35245.5	32545.2	17280.4	26382.9	17110.2	26382.9	37312	33750.5	33265	31879.5	37986.2	10273.5	11020	202.2	33470.5	10273.5	35478.9	30975.8	42908.7	34941.8	41128.2	28964.1	34926.3	38391.5	34932.7	35367.4	40224.2	39590.8	44363.2	38189.3	38227.4	43986.1	38186.4	33070.5	37021.3	38385.7	38861.7	39433.9	37468.6	42692	31786.2	22462.2	40974.1	35133.6	39210.6	35125.2	35323.8	33725.3	33918.5	23854	42405.2	43079.4	43259.3	3490.12	2046.41	1509.32	45060.8	33363.4	15950.3	9348.41	20466.2	20466.2	36300.2	28552.1	33769.8	30990.8	33366	39592.9	32819.6	31069.1	32819.6	16905.2	16879.8	25680.7	10135.2	3973.83	15795.2	12398.2	10701.1	14664.2	16806	NS6
IAEILLIIM	19948.9	14894.1	21250.6	21343.7	16830.4	14112	10379.3	35397.2	28222.6	26932.9	35251.2	35640.5	34961.1	30165.8	36705	32219.3	42662.9	38392.8	23904.3	23904.3	25744.4	21716.6	18817.2	34713.4	19343.2	27797.7	36801.2	36924.1	32836.6	32198.4	26096.1	32198.4	27160.5	19115.1	19218.6	34346.9	23145.6	16576.1	3144.6	4371.59	22484.1	16576.1	21294.5	15335.6	45045.7	37305.6	41871.3	3550.83	7584.31	13157.6	10553.1	25288.6	32540.6	20953.3	34292.3	28614.3	28438.4	38480.9	30746	19287.1	37359.3	38337.1	39241.1	38109.7	37670.2	40445.5	23568.2	16021.9	33206.4	34455.6	32938.4	15916	22738.8	20225.6	15739.9	16405	25562.4	33512.9	31388.7	19149.7	14972	7520.57	40166.4	23045.9	9017.58	653.22	1251.94	1251.94	24412.5	6350.4	30611.3	23624.1	22396.5	27469.1	4040.11	4442.88	4040.11	3054.93	2661.76	9879.4	8830.37	4777.18	10521.1	693.29	2878.87	2416.22	5074.26	NS6
AEILLIIM	38860.8	31293.8	40035.3	35282.6	34631.2	28512.6	25059	46492.6	39081.8	41622.4	41415.3	41993.3	40466.1	39265.7	42775.2	41142.4	44013.2	40684.7	34998.9	34998.9	38600.6	34839.8	26574.2	39682.2	32157	43170.9	41586.9	42971.4	36967.6	41454.3	40092.1	41454.3	38892.4	35450.9	27932.4	29457.8	33268.6	19903.2	4330.49	39515.1	35334.1	19903.2	651.71	1713.11	44159.7	34221.1	40808.2	33867.9	37015.3	39562.6	36075.4	3080.12	36018.9	30458	37868	814.66	106.37	4697.52	1382.5	139.54	2048.67	1826.19	5719.25	6989.84	1760.51	4597.76	45009.6	1400.93	25265.1	5501.23	6638.02	38719.8	41325.3	29942.7	36012.6	21964.5	41909.8	42836.3	43659.4	40684.7	42220.7	37396.1	38245.2	45382.7	38968.2	34335.8	40897.4	40897.4	37157.7	37509.1	42357.5	41565.7	38972.8	40940.8	39022.2	36691.5	39022.2	32951.2	35464.3	33141.5	39736.7	37807.4	41391.1	30287.1	36625.6	34325	42446.9	NS6
VTIAEILLIIMR	28151.2	17186.8	29693.3	26398	21273.8	19511.7	18184.9	40418.4	31449.6	35088	10359.6	5062.31	1634.12	35810.2	38994.8	37133.2	38401.5	30737.4	27042.4	27042.4	21182.4	27361.7	21351.5	974.8	24476.5	34188.6	3465.25	1800.88	11912.8	248.18	26197.4	248.18	42413	40696.6	38119.2	38839.4	43415.9	30366.5	30936.2	13999	41603.9	30366.5	31532.3	29352.8	43365.6	31148.5	37572.9	41737.4	44974.6	46340.4	42929.6	35445.2	44485.3	43988.9	44174.9	41762.7	36594.4	40228.2	35050.4	32298.2	32310.5	33039.1	35308.5	40706.7	32935.2	33850.7	43057.1	15987.4	44984.8	38784.4	39618.7	42354.7	42313	40541.9	40810.4	34608	43696.3	44317.1	45075.4	19393	22065	15049.8	43391	43427.6	35625.5	33271.2	41401.9	41401.9	39664.6	38870.5	40255.2	37997.7	39677.9	44072.8	43874.4	41502.8	43874.4	34266	34698	34459.7	30470.8	22130.3	35188.7	34442.6	31527.6	34201.5	35405.3	NS6
IAEILLIIMR	31795.1	20363.5	34251.1	31489.7	29856	27479.2	24276.8	42042	35981.5	36586.1	17478.8	10652	6512.81	40484.5	42927.7	41617.4	44243.8	38729.4	27306.1	27306.1	21155.6	27899.5	23506.3	1412.86	25824.8	38443.1	2744.94	1790.13	19749.8	437.94	29386.8	437.94	40270.4	36913.3	34436.9	41252.1	40727	33613.4	27167.3	33122.1	40593.7	33613.4	18892.2	18336.6	44070.9	27723.8	35458.6	35091.1	41471.8	43466.1	37978.4	29628.5	43686.8	41179.4	41417.1	35168.2	25955	31084.9	26175.9	22541.4	19961.9	20455.3	25855	35229.5	20388.8	23009.1	41095.7	6758.99	42826.1	37211.2	32032.7	38754.6	42311.7	38169.9	37341.1	36536.6	38392.3	41262.3	41823.8	28320.5	36293.5	24428.6	38941.7	43677.8	35258.9	27455.4	38148.1	38148.1	37447.1	35440.9	42285.1	38474.3	38661.2	43925.7	38625.3	34971.3	38625.3	29013.3	30033.5	33170.9	35511.6	26954.2	38224.9	25959	28461.5	29079	36277.8	NS6
AEILLIIMR	39927.2	26209.9	41265	35735.9	35911.5	27895.3	24953.8	45340.5	39229.6	41350.8	25906.2	17213.6	14245.8	41785.7	44938.6	42554.1	44594.7	37314.4	27412.4	27412.4	26010.4	30899.8	24564.8	5396.24	24600.2	38714.8	10245.8	9318.32	30189.9	7709.49	35981.1	7709.49	44750.8	43141.9	38936.6	37351.2	42904.5	34851.9	26270.1	45808.5	42574.3	34851.9	8120.9	9739.31	42024.2	21563.7	30633.1	41700.4	46398.1	47207.3	43874.9	19699.5	43263	39694.2	40066.1	19027.6	11988.4	16166.2	9722.67	9518.35	5744.05	5310.29	10137.5	19895	5424.92	6071.37	46917	1946.84	38798.2	29536.6	18616.3	46394.1	47113.9	41940.2	44390.1	39061.5	42860.9	43558	44560.9	43594.3	45046.7	41089.9	32806.8	48721	43301.4	44764.8	47817	47817	43147.1	47249.2	43238.7	42325.9	42314.4	45704.5	46795.9	47155.7	46795.9	39353.8	41692.2	40846.6	45478.6	41994.7	46958.2	44088.5	45147.2	40675.5	45242.5	NS6
IAEILLIIMRTF	31162	23416.9	32671.8	29309.3	28821.5	29862.8	27184.7	43089.2	35329.9	31399.9	30991.2	34247.8	36378.8	12551.9	22160	18239.3	37069	35556.2	24517.3	24517.3	30572.9	22101.1	14916.2	24771.4	7566.36	14529	29263.3	26942.5	36095.7	28806	39960.5	28806	36430.4	33224.8	26882.2	35147.3	38680.9	12270.7	6323.04	2892.89	31833.3	12270.7	14785.7	13883.4	40036.7	29619.5	39427.1	25442.3	40115.6	42454.7	29180.8	16795.3	37341.5	40326.6	42518.6	19947.4	8504.98	26800.3	14555.9	4194.5	1405.99	1565.14	5662.78	9283.8	1423.36	17087.1	32274.8	7877.11	39222	20864.6	26056.9	28309.4	36068	27590.9	29383.9	19234.6	41412.6	42071.1	43075.7	3318.94	5951.69	3317.5	43443.1	38432.7	16882.9	6412.13	27715.7	27715.7	33796.2	27634.5	35949.2	31755.6	31133	39220.7	35400.7	29968.6	35400.7	14987.9	14175.2	20439.2	29738.9	12297.7	31498.9	7073.22	11628.3	13558.4	32121.2	NS6
AEILLIIMRTF	36715.3	29110.8	37588.4	29418.3	29267.1	26717.8	23970.4	44723.7	34719.8	31998.7	30888.4	34355.1	36964	18259.8	27549.2	21855.5	33662.6	31860.2	25078.3	25078.3	34705.9	23245	16428.6	28981.7	7920.1	13580.1	33809.3	33982.4	33487.5	36665.3	39558.3	36665.3	39838.8	37698.8	30206.6	28462.4	38652.8	9074.64	2594.34	26876.1	32443.6	9074.64	2931.01	3924.73	37538.8	27243.6	37875.4	32131.3	41670.2	43241.9	33388	6169.3	33317.6	38036.8	41465.5	3446.59	578.67	10670.6	4199.13	469.53	123.73	145.45	1041.55	1114.63	133.3	5521.39	41644.5	1437.97	29459.4	8024.3	12194	39656.8	42032.9	30504.8	37494.5	21391.3	43841.2	44320	44809.9	27286	28852.4	26407.2	40355.9	45299.3	37443.8	34137.9	43498.6	43498.6	38043.8	41747.3	41171.8	40898.8	37059.8	42784	44610.6	42285.6	44610.6	33320.5	36282.1	31423.4	42421.2	35487	43382	37695.9	38769.7	36716.1	43379.2	NS6
ILLIIMRTF	35238.3	29361	35736.7	9785.25	9329.31	12735.1	7583.49	32056.3	16386.4	7693.74	17841.9	20928.8	29805.6	641.63	3293.04	1863.53	31774.5	28136.9	5978.67	5978.67	18335.4	9200	5802.96	15672	570.83	459.64	26287.7	25762.6	30510.1	32486.1	36264.1	32486.1	29912.2	25603.9	10157.8	20614.4	27436.1	889.64	269.27	2397.88	23036.7	889.64	13554.1	10716.6	33620.7	25994.4	38103.1	15578.3	33844.8	37664.1	22915.9	21219.1	34333.5	35905.6	39209.7	32406	26275.2	36721.3	29720	16715.7	25170.7	27148.8	27148.5	28667.9	25402.2	37197.9	19123.2	11543.7	28591.7	28552.1	31942.7	26265	34928.9	19850.1	25248.7	9948.92	36841.9	36649.4	36684.3	6231.29	6025.95	4026.67	40096.9	24970.8	13358	2705.6	14970.4	14970.4	30752.7	32298.2	27793.2	26798.3	17315.8	31939.6	32647.1	32820.3	32647.1	8344.92	7557.6	5680.09	27839.8	9390.78	30463.2	6639.97	12003	11000	18203.8	NS6
LLIIMRTF	36222.5	30853.7	36724.5	21543.9	18481.6	20505.2	19786.4	40021.9	27512.8	22868.1	25891.4	30506.8	36795.7	11399.8	20450.5	15216.1	31571.3	27958.8	20962.4	20962.4	23555.7	20132.6	13884	26526	6122.69	10779.9	31111.8	31321.5	30958	36566.6	39592.9	36566.6	30301.5	26303.9	3310.58	31086.5	29936.2	1114.48	939.4	9263.53	25035.2	1114.48	17591.9	13434.6	40525.7	29739.3	40021.5	23952	38741.6	41378.6	29013.6	25873.2	38229.4	37700.8	39736.7	37425.6	29761.8	40088.2	33803.1	19234.4	32527.9	35237.5	35440.6	36848.2	34656.4	40893.9	22520.6	18517.5	35217.3	35052	34645.1	29091.9	39677.9	24276.5	31591.1	16339.6	38592.7	37832.8	40177.7	18209.3	23550.8	17123.9	41981.5	31658.5	17276.7	6058.17	27135.3	27135.3	32664.4	37887.2	33853.6	32236.4	24352.6	36962.8	39654.7	38897	39654.7	10098.1	13356.7	10072	34717.9	15125.4	37229.8	12132.9	20194.8	16983.1	29731.2	NS6
ILLIIMRTFKV	34248.9	30641.7	35448.6	398.72	978.76	4613.86	1447.05	20108.2	733.2	2692.43	3134.21	4976.34	11765.2	21119.9	27710.6	25714.9	42414.3	39139.8	22769.1	22769.1	11752.5	23935.9	17800.4	7644.45	13847.4	15183.1	23197.8	20742.6	31405	25689.1	13340	25689.1	37275.3	33601.5	8254.04	16279.5	33539	25545.5	24881.8	31112.8	41530.2	25545.5	38182.3	33068.4	42077.5	29508.5	37433.3	42176.8	42320.4	44567.7	43789	30331.7	40276.1	39272.6	38223.2	41377.7	36864.2	39766	34557.5	29408.7	38642.8	41282	40297.9	40719.1	41219.5	39857.3	41531.5	27636.3	37860.6	33790.7	37880.3	33457.8	37308.8	32928.8	29204.8	23635.3	34247.5	37167	38791.1	31612	33955.6	30745.4	39327.4	37821.7	34377	31960.3	39703.2	39703.2	34925.1	38468.4	34783.3	36280.9	35468.6	33276.2	42429.5	41758.6	42429.5	31912	28726.3	30548.7	22231.1	24460.3	31384.3	29972.5	28314.3	31020	27465.8	NS6
LLIIMRTFKV	25171.3	21218.4	26145	110.19	85.87	559.62	309.83	12369.8	188.73	1121.37	660.3	1449.94	4084.42	21904.2	26773.4	25036.3	34571.3	27968.8	13025.2	13025.2	4795.3	15463.8	10035.9	4162.49	12623	12696	15026.7	10362.2	17399.6	7199.93	1800.88	7199.93	25514.6	20638.3	1822.01	8885.19	25644.4	10846.2	14587.9	25499.9	35290.6	10846.2	34122.8	26672.8	37087	21335.6	29662.1	35475.1	36590.4	39571.1	38094	25371.7	36046.9	31808.5	28679.4	36735.2	29860.8	34119.5	27718.4	22256.8	31696.5	35281	34972	34866.6	34793.1	33090.2	33732.6	18339.4	31562.7	25175.3	29465.4	26463.2	29319.5	25515.4	21844.6	18243	18674.8	26260.1	27915.5	25371.1	29688.8	22532.8	32738.7	32207.5	21918.2	23192.5	33468.6	33468.6	27015.5	32840.2	26334.4	28419.9	29986.4	25907.6	37081.8	35942.6	37081.8	17528.6	17618.6	22319.3	13707.1	14326	23060.7	20244.2	20190.6	19013.4	20686.2	NS6
LIIMRTFKV	23390.6	19673.3	23550.6	76.91	80.18	102.31	33.6	8465.96	102.39	384.79	13476.5	11878.8	15392.6	11554.3	16133.7	13696.9	20027.4	12743.2	7533.93	7533.93	2180.69	10509.5	5027.48	6470.67	3907.74	2194.59	9334.36	8353.23	7587.02	11443.6	183.51	11443.6	16118.9	10018.9	206.55	5742.69	8028.55	8218.93	6030.64	7488.82	27850.4	8218.93	28446.7	18132	36099.2	21954	30183.4	20273.8	20462	28661.4	28343.1	17143.4	30702.1	20519.6	18826.5	33884.4	23795.2	30856	23863.2	14707.4	32102.1	34940.2	36091	34509.7	33583.3	33287.4	25848.5	15799.5	25792.1	24534.8	26298.5	11571.2	19253.8	15775.7	7645.11	9913.88	5821.51	17169.9	17148.6	20372.3	18250.3	14898.1	27432.9	16961.8	5683.65	4467.37	10039.7	10039.7	18984.2	19178.3	8503.69	9189.26	11870.1	12785.9	20124.7	25102.5	20124.7	4276.85	1493.79	7495.79	1180.73	1613.16	4063.13	1960.24	2168.11	2432.01	3956.41	NS6
LLIIMRTFKVSI	33501.2	29838.8	34430.2	1654.63	918.97	4774.69	3592.34	28510.8	3742.02	8111.07	14627.1	18983.2	29032.8	26846.5	31243.7	25814.2	40266.9	39882.7	27483.7	27483.7	4707.85	20054.7	14521.9	14619.2	14198.7	12733	26545.2	24054	32858.3	28208.5	14699.8	28208.5	20122.1	14636.9	2315.58	18041	28961	8438.34	8726.18	24177.2	36379.2	8438.34	34527.2	26844.4	39533	24302	35262.7	38731.1	39185.5	41707.2	40206	28427.3	37272.9	35097.1	32728.5	37638.8	33549.5	37137.6	28187.8	22977.5	33274.8	37771	37419.2	35974.1	37159.7	36469.8	38988.4	25563.2	30955.6	29485.5	31184.6	32237.1	34399.7	28623.9	28878	18195.9	31943.4	30105.4	35176.2	27634.5	32840.9	28424.2	37901.2	32407.1	33542.2	30460.9	36681.6	36681.6	32940.6	38661.6	34456.7	32968.7	32933.4	30553.3	41571.1	38347.9	41571.1	26925.9	25441.5	20435.7	30735.7	28095.2	35505.8	26247.6	31512.2	27196.2	32650.3	NS6
LIIMRTFKVSI	35356.7	32037.2	35753.3	4718.1	3688.6	5365.61	2844.47	29856.3	7703.82	8929.43	23750.2	27730.4	30850	19528.4	24851.9	20397.7	34631.2	33869.7	26640.7	26640.7	3430.33	19433.2	14072.9	18069.5	9593.31	6437.71	28455.6	25962.3	26506.5	33012.3	10261.3	33012.3	15689.2	10740.2	1041.01	18003	20834.6	6983.64	7054.95	13837.6	34784.1	6983.64	33589.1	25754.5	39943.6	24709.3	35861.8	33993.8	34786.3	38258	38165	28150.9	36179.8	32543.1	31945.5	37559.1	32552.9	37207.2	29088.8	21187	35130.2	38781	39264.5	36860.6	37862.7	38243.5	36320.2	26881.9	29320.1	31077.5	32313.6	23803.2	29825.6	24817.3	20032.6	14826.9	26434.9	25772.6	31431.9	22756.3	25593.1	22340.3	37562.8	27158.8	29184.6	21123.8	27518.8	27518.8	33216.8	36596.7	32245.1	30628.1	30358.9	28585.2	37515.6	36561.5	37515.6	21181	19223.2	17416.1	21067.4	18641.3	26856.1	17861.8	23795.2	20364.1	24689.2	NS6
IMRTFKVSI	33968.4	28955.6	34534	2294.71	497	2901.98	4043.35	26135.1	1935.12	4190.78	16290.9	19929.9	29784.7	9643.67	12520.2	7160.54	32327.2	37231.4	20302.3	20302.3	124.72	5757.61	3248.49	6753.94	1311.51	368.21	20757.7	19826.1	30835.3	34536.9	14537.3	34536.9	3014.15	1647.11	149.55	5847.39	5772.65	1174.51	257.15	4071.98	22960.8	1174.51	22171.5	11990.4	35635.1	17201.5	27777.8	28748.7	28122.9	34604.7	31928.9	13586.3	26871.2	19336.2	15284.4	26897.4	18407.6	23709.6	16334.5	6532.5	30336.3	34438.4	33375.4	30894.1	32452.3	28665.7	20499.2	13278.8	9574.95	18523.8	18043.2	15141.6	25700.5	10374.7	13221.7	3108.71	18464	14399.9	19075.9	12498.4	14622.2	15872.1	25509.3	6333.79	11900.5	4405.93	6997.18	6997.18	20527.6	26669	7233.19	8152.95	7157.6	10202.7	27135.9	27011.4	27135.9	4384.24	1112.85	1234.32	6727.1	4068.01	12278.5	1085.46	3113.62	2264.81	8056.14	NS6
MRTFKVSI	38633.6	32116.3	38534.2	29639.7	22746.7	26317	27329.2	44559.5	30665	35302.8	35892.4	37856.5	40544.1	30653.7	33928.1	27778.1	40851.9	41847.7	36856.6	36856.6	9478.58	23338.3	15878.3	29337.8	15947	25406.8	34173.8	35144.6	36727.6	40309.6	29040.4	40309.6	21765.8	15548.5	1511.32	23936.2	2281.88	22344.2	7144.13	29717.7	16946.2	22344.2	25845.5	17271.5	16994.7	1191.91	6546.51	38950.5	39897.4	42714.2	39957.9	22781.4	13986.2	4978.06	2773.24	34029.9	24584	30606.3	24169.1	14729.5	33449.1	36637.2	35567.7	35944.9	34863.2	35027.7	42970.9	15142.7	27308.8	24496.1	28023.6	26914	34254.5	22051.2	24994.8	16060.4	32607.9	31153.5	35680.7	31798.9	35154.5	31422.7	6325.1	31851.2	29828.2	23898.9	31793.4	31793.4	27607.6	36071.5	2277.59	3352.43	7013.02	8914.27	36861.8	35995.1	36861.8	23299.7	14864.2	9160.47	24293.9	22153.5	30020.8	14360	19082.9	16447.1	32208.2	NS6
LIIMRTFKVSIW	31981.4	25893.9	32961.6	21612.8	16970.8	19434	17573.6	39750.1	26341.8	29801.8	25115.2	28643.1	32362.9	13905.6	20030.5	15172.1	20889.5	29729	21670.4	21670.4	16378.8	17616.1	13368.6	23449.4	2578.17	5070.64	29350.9	27714.5	28945.3	30754	30260.2	30754	30476.7	25234.8	8089.24	32018.5	32079.2	10541.4	11624.8	1895.48	31891.2	10541.4	30704.8	25472.9	11578	11695.5	29205.8	30066.7	41370.1	43855.4	33490	35040.2	32098.2	38665	37911	40005.5	38318.9	40936.4	34747.6	31332	21200.5	25504.6	26467.5	33704.1	23739.9	39091.9	38257.6	20732.5	39391.3	32907.1	36508.1	34054.6	37038.5	32571.9	29557.7	25463	38624.4	36495.9	40150.8	1846.83	10483	1964.34	40494.6	39642.3	30449.7	25222	39650.4	39650.4	36758.2	40402.6	27021.6	25600	29078.4	35857.1	43987.5	41626	43987.5	27418.3	27695.6	21956.4	36486	24283.4	39754.8	28451.3	31773.1	27039.2	38277.4	NS6
IMRTFKVSIW	28869.9	21804.4	29319.5	17987.2	9844.08	17175.7	20405	39901.7	20272.2	25267	13448.2	19322.2	28193	5267.54	7798.59	4224.7	21001.7	30749	14577.6	14577.6	3454.88	6420.11	3527.32	11836.2	509.32	612.4	24414.3	21989.7	27762.8	29122.8	32597.7	29122.8	21340.4	16367.6	3715.47	22517	26539.8	1263.24	773.92	431.43	19836.1	1263.24	20911.2	16436.3	6095.66	5519.3	21730	25397	40303.5	43078.5	26482.1	25862.3	23923.7	34917.9	32456.6	33000.1	30214.4	35835.4	27551.5	19826.7	12989.7	17329.1	16998	25083.5	14973	34048.3	26341.2	10816.8	28811	22952.1	28952.2	29720.6	33443.7	22345.9	27243	12066.1	35791.2	31751.5	37570.9	251.31	2157.51	375.95	35939.5	31477.5	17424.6	12585.4	33324.5	33324.5	29917.1	36764.2	12191.6	11981.2	15473	26851.7	41850.9	39468.1	41850.9	13471.4	11106.4	8339.86	29271.3	11314.5	33838.6	14420.3	16386.4	13679.5	32401.1	NS6
MRTFKVSIW	36933.3	26021.1	37298.7	39545.9	32433	30213.8	34636.1	46779.7	40194.2	41539.2	34612.9	35223.4	37525.4	9397.59	13978.5	6757.37	20778.3	31593.8	22319.1	22319.1	20668.2	15552.4	6724.56	27446.5	780.07	8759.29	30273	29572.1	30407.2	28598.8	33158.3	28598.8	29947.2	25153.3	10556.1	31413.8	9761.15	18708.2	957.71	3566.54	5735.67	18708.2	20454.7	12836.2	1140.42	918.67	9734.36	22596.3	38842.8	42435	27943.3	27698.3	6431.03	13590.4	14801.6	32973	30527.9	36870.2	32977.6	22716.4	14810.1	16660.8	16529	27048.2	12707	36922.5	39194.4	8143.07	29621.7	22435	33919.6	33571.3	36145.8	27367.9	31864	22695	36303.3	36605.8	38916.4	7225.99	13530.1	2821.51	18091.3	38763.8	15017.7	12294.2	30282.8	30282.8	28921.8	35039.8	1518.97	1438.27	2741.97	17597	38137.3	37520.5	38137.3	11307.2	8133.12	4796.76	29570.2	13386.4	34540.3	13451.3	15363.5	9513.71	29697.1	NS6
RTFKVSIW	31971.7	22073.1	33366.7	32624.2	31546.3	27923.1	24222.5	44917.7	36720.5	37848.3	16944.2	20843.2	19993	10947.7	16743.9	7496.85	19494.4	32218.3	25917.2	25917.2	3709.37	7122.29	5308.51	15135.8	546.06	330.78	35607	32748.6	28005.4	28952.2	32924.2	28952.2	28575.6	24645.2	24445.8	27205.5	34204.1	10718.1	4911.56	13.44	32249.3	10718.1	27743.9	24571.5	22904.2	17757.9	32302.1	34177.1	43051.5	45209.2	34107.7	29228.8	31633.5	40685.6	40298.7	36310.8	30067.3	37785.3	32694.5	23040.5	19614.4	21873.9	21176.4	29359.8	19917.4	39355.9	33774.6	12181	36652.6	26210.2	35050.1	30179.1	34624.5	26002.3	28206.7	12344.2	40085.2	38267.5	41688.7	23.84	57.66	21.01	40256	35600	16281	10341.6	28699.2	28699.2	31945.1	32585.7	22213.8	19133.1	25384.6	36456.8	38103.9	36793.3	38103.9	15452.7	9964.21	13549.5	12654	2473.67	19230	6119.71	5857.78	10243.3	25981.2	NS6
IMRTFKVSIWNL	32816.4	24900.7	33397.8	3599.88	1379.53	4988.96	4941.41	29268.7	5361.49	4553.5	18407.6	19958.4	24919	5666.4	11183.7	3761.55	38234.4	38780.6	19628.2	19628.2	1527.26	9738.04	3505.79	4740.62	2376.94	4659.11	15149.4	16049.6	28870.9	27227	19472.1	27227	13503.9	8751.33	1477.72	20746	17929.7	6287.1	5398.4	7771.46	29043.2	6287.1	28794.4	21269.9	19037.5	2824.72	15701.5	36600.7	36914.5	39976.1	37840.2	20360.2	24411.1	22625.9	21694.1	32050	24950.5	34393.8	28042.1	16580.2	29176.4	32475.2	32694.8	33495.5	31485	35142	36268	15071.4	22211.6	28236	31955.5	36557.9	36567.8	30950	33751.2	19163.8	38054.9	35370.4	38866.3	4292.24	7549.76	7060.14	26513.1	25818.1	27536.3	23310.2	30951.6	30951.6	26273.8	34176.7	17904.9	16845.7	16784.9	23243.3	39522.8	37318.9	39522.8	21926.8	19834.4	9477.45	20808	17290.5	26756	15235.4	19818.5	19775.9	26338.4	NS6
MRTFKVSIWNL	33872.7	23856.8	34626.4	10425.5	7984.81	7694.4	4564.16	35375.4	16207.9	13099	19577.9	19058.8	20654.2	3880.02	8568.81	2285.12	37117.1	36475	17359.9	17359.9	1300.02	9627.41	3255.03	4416.28	1357.45	2530.74	12611.1	13645.8	26442.6	25085.1	14858.5	25085.1	26249.6	19821.8	3738.14	18765.3	5306.72	20714.1	6882.82	2509.91	14558.9	20714.1	26396	19462.6	5587.98	268.96	4815.42	33720.9	33834.2	37836.9	36415	19243.2	4633.97	3531.41	7527.08	26468.1	18528.9	29412.9	26199.4	12518.5	29361	31008.9	31575	31983.5	29496.4	33163.7	40090.4	8306.9	20197.2	24176.2	30323.8	35050.4	33888.1	30590.4	31805.8	19741.3	36219.8	38140.2	39153.8	1562.43	2329.68	2731.58	11124	33538.6	25087.8	24422	32657.4	32657.4	25090.8	31341.5	3144.16	3040.65	4874.24	14593.2	36493.5	36037.2	36493.5	21447.8	18220.5	7681.76	13625.2	12200.1	19745.5	17144.3	15846.9	17237.1	23467.9	NS6
RTFKVSIWNL	23215.9	14625	23719.6	836.13	549.12	397.25	194.67	19243.4	1902.12	2367.75	5439.91	5408.75	5085.14	580.17	1442.43	215.65	23786.4	24196.6	10820.2	10820.2	43.27	1535.46	396.91	482.99	145.73	39.43	12168.8	8097.12	11877.1	9701.02	1051.99	9701.02	11920.5	6944.98	6178.32	5119.2	22139.6	3575.89	2695.05	35.61	30325.1	3575.89	27040	21183.8	22752.3	5013.31	19285.5	31344.9	28772.9	33079.8	34193.4	10406.4	18630.6	20201.1	27535.2	17141.7	9663.52	25137.5	20113.9	6622.17	22817.4	24697.8	26430.6	23669.4	22958.8	29612.4	27648.3	3822.31	9969.17	16279.6	24592.2	28792.9	24268.9	23003.3	25082.4	6723.97	29665	30592.4	32279	85.87	61.86	102.1	31506.4	18628.8	8105.1	7969.96	10595.3	10595.3	19583.6	18022.5	14154.2	9103.66	12460.4	18324.5	22239.8	24574.6	22239.8	9062.77	5975.82	4650.49	697.98	635.73	1885.44	2860.24	2025.13	4295.64	3541.62	NS6
FKVSIWNL	39104.2	30058.9	39476.2	22924.8	17725.3	12713.3	10074	41649.9	27074.9	24042.3	39748.3	39543.3	40945.3	14364.2	20842.7	10244.3	41032.2	39463.4	29464.1	29464.1	20784.9	26973.7	12732.2	25453.9	10605.2	36105.1	27553.9	29487.4	33953.8	37648.2	28295.3	37648.2	33305	28548.4	5808.74	27537	12198.3	23121.4	1930.48	35918.5	15937.2	23121.4	17186.1	11899.6	32892.1	12046.8	24776	30704.1	30767.7	36478.9	35319.6	16861.4	11866.1	3538.29	10226	22694.8	12037.6	29046.6	26637.9	9752.91	35711.5	35756.4	37028.1	37035.3	34102.1	38624.4	38813.4	8188.13	14397.4	23990.4	26502.2	27823.9	35979.9	21572.1	29576.9	16272.8	35162.5	38141	39392.1	34550.4	36220.2	32715.3	20892.2	37318.9	21430.2	16475.4	23179.7	23179.7	28179.8	33772	8574.56	11277.1	8426.94	20083.2	28988.5	32806.4	28988.5	11470	12127.9	11661	23582	22857.2	29738.9	15793.3	20048.2	13779.8	25058.2	NS6
RTFKVSIWNLDY	1217.58	986.27	2416.53	17068.2	16330.8	15527.5	9754.28	39153.3	23976.9	24309.1	1207.17	2209.5	920.58	17951.8	24711.4	15074.4	29563.8	19223.4	320.43	320.43	2462.56	69.85	542.79	4275.28	1274.91	1166.55	22733.9	20386.4	19809.3	10151.3	26000.6	10151.3	34613.7	31020.7	27524.4	25308.3	36530.7	1149.17	1066.01	35.86	25240	1149.17	18751.9	17145.4	26417.7	12843.3	25544.7	22216.2	42369.4	44933.7	25992.4	31543.6	37375.5	39357.2	39261.5	35495.4	31058.3	36828.7	30940.6	27769.1	24664.7	23306.2	22903.7	34559.4	22010.7	35691.8	30392.1	8935.9	36741.5	27408.2	29066.4	40987.4	41176.7	36922.5	39868.5	24984	40297.9	38142.7	41554.9	658.82	3094.08	587.67	41427.4	40922.2	12321.8	7484.53	37577.8	37577.8	31988	32640.4	28679.7	15466.9	21689.4	37970.2	39986	37748.1	39986	12839.7	10711.9	13410.2	15293.2	947.53	22745.7	7241.02	5428.8	10689.9	28991.7	NS6
FKVSIWNLDY	723.41	722.46	1304.08	22925.6	22570.7	19920.2	17267.9	40958.1	27189.7	33771.7	6094.01	7352.89	6002.98	27441.5	33141.8	30377	20741.3	5035.43	78.46	78.46	19838.5	323.62	1122.16	17348.8	5846.82	16991.8	23063.9	18445.3	9638.87	5574.21	29108.9	5574.21	35895.9	33615.6	31686.9	31309.7	28765.5	1165.33	47.51	3118.17	2966.91	1165.33	5614.4	4845.63	14442.3	6088.14	16971.7	3004.35	32984.1	37865.1	8121.86	34611.4	23447.6	23776.9	22943.2	30276.9	28302.1	32932	27899.5	25436	17907.6	15626.1	18300.5	32912.4	12756.9	33984.3	15682	2382.52	33506	24495.3	20821.3	35966.3	37349.2	31079.5	37515.6	26050.4	30809.6	34889.6	36567.4	17337.5	28478.4	9995.85	26946	41178.5	3634.01	1388.07	26395.7	26395.7	30918.5	30565.6	12143.1	8031.6	4807.72	34586.3	34255.2	33420.5	34255.2	2334.19	4557.45	6136.95	25444.2	2249.45	31980.4	5234.47	8389.55	5379.97	25645.5	NS6
VSIWNLDY	6568.86	2239.78	10048.9	36616.2	35159.1	29518.4	29922	44966.3	37906.9	41547.7	20820.9	25158.5	14492.9	37101.5	39401.9	34963.7	33748.7	26312.7	2774.23	2774.23	23009.1	1315.03	5265.77	27960.9	12841.5	25079.7	36977.6	33601.5	27033.9	26026.2	36996.9	26026.2	39482.6	37845.9	37675.9	39753.5	37885.6	5873.39	1908.03	567.36	24775.1	5873.39	21055.6	21975.7	42336.4	33667.3	39839.2	15555	40924	43604.2	21494.1	38418.1	42244.9	41666.6	42248.6	41618.8	39251.3	42565.6	39076.7	38033.1	35495.1	35388.4	34231.1	41859.5	34215.6	43400.4	23405	18642.7	43785.7	39719.9	37696.3	36250.3	40614.3	36077	38725.7	29719.3	41294.5	41215.5	43088.8	9136.02	15724.4	5617.07	45009.6	36357.2	9545.58	1584.72	25951.4	25951.4	35160.6	31665.3	26627.5	18977.7	19763.3	41451.6	35346.7	33890.6	35346.7	6773.55	5050.49	7654.05	19643.3	1127.28	25901.5	1053.12	2148.31	4839.29	28640	NS6
FKVSIWNLDYII	21280	14611.6	24036.9	688.61	1259.54	3313.05	1041.5	19351.1	2915.2	5978.02	27314.1	26369.2	32278.3	17230.2	23764.8	18947.1	36424.5	34140.2	17026	17026	18900	16357.9	12531.4	17001.7	8872.89	12787.8	24269.5	23456.7	29473.7	25734.7	8648.63	25734.7	34738.2	30007.5	17685.8	10195.5	25803.8	23655.3	5892.16	23797.2	23395.1	23655.3	24872.9	17956.1	22754	9688.75	18084.4	25878.5	29311.2	34494.4	32386.4	22014.9	11087.1	10926.9	12441.2	25070.4	15761.4	25364.8	25341.5	16889.3	29716.7	29916.8	31374.1	31866.4	28055.7	33903.1	36908.9	9693.36	21766.2	14260.8	24455.6	25755.6	22968	21314.6	22025.4	11793.4	23883.4	36110.6	32642.5	13632.5	15638.9	11164.5	20067.5	37457.2	25605.3	23385.5	28675.3	28675.3	29730.2	29866	25050.9	27145.9	27040.6	28645.3	30903.8	30638.8	30903.8	21323.6	22328	21695	26791.9	24659.6	30198.4	26111.1	27743.9	22127.7	22322	NS6
VSIWNLDYII	15823.6	9870.42	16729.3	798.22	1273.43	1171.98	648.45	17564.5	2526.75	4921.62	21649.5	17648.1	17941.4	4939.22	7511.06	5205.95	26381.2	27606.8	14866.1	14866.1	6856.95	7192.69	3086.32	11155.5	2668.39	2111.41	22465.9	19572.4	19820.5	17005.9	1196.73	17005.9	27437.3	22605.3	18964.5	5456.18	27744.5	12454.5	8176.45	396.59	29487.4	12454.5	28889.9	22517	31901.9	20412.7	26749.9	25067.7	23810.4	30469.5	30588.4	17981.8	20737	23564.6	27595.4	26535.5	20597.9	29411.3	23562.3	16720.4	23244.3	25937.9	29192.5	25685.2	24000.2	33588.4	25517.9	10833.3	24446.3	15054	26008.5	14557	11454.8	13523.8	12001.4	4994.36	21699	32401.8	30818.6	347.95	228.13	118.98	32755	17845.1	8561.76	7432	8005.22	8005.22	25943.8	16860.3	19555.9	19402.3	25609.1	26491	18209.1	19046	18209.1	8781.87	5580.43	14541.1	3470.61	3945.81	5318.22	3920.4	3942.61	4215.25	6019.69	NS6
IWNLDYII	36139.1	28244.9	36505.8	12713	16276.8	21777.8	12835.6	36941.6	20925.9	23984.4	37527	35455.1	39356.3	1414.07	2130.51	772.11	43283.6	43907.2	21647.9	21647.9	24311.2	21461.8	8797.94	25587.8	2521.83	24377.4	33496.5	33762.2	41849.1	40127.7	30482.4	40127.7	36740.4	32879.3	21556.5	21271	36941.6	31749.7	25362.9	33765.8	39349.1	31749.7	31397.2	28351.7	40997.6	30834.3	38445.1	35477.8	36242.5	40302.6	38659.5	28940.9	31661.6	35709.2	37347.2	38543	30688.5	37652.7	32531.8	25325.3	36500.6	37703.2	35966.7	38665.4	36940.1	40642.9	43144.3	21943.4	37420	32286.7	40006.3	25810.5	25307.5	21451.1	23867.7	13976.6	37982.5	43026.8	42789.1	27587.6	26754.8	23121.1	41979.7	36114.5	38232.3	34343.6	39991.2	39991.2	21863.7	34188.6	34493.2	33843.4	26370	29289	39808.6	36618.9	39808.6	34870.4	32035.1	9041.91	36439.5	34713.4	39122.4	29689.8	31270.7	31474.1	34741.2	NS6
VSIWNLDYIINL	24826.4	18800.7	26319.3	3512.58	3527.67	3135.77	2272.84	25267.3	9051.7	9323.05	26360.3	26175.3	24741.4	12656.6	17992.3	10027.5	33333.5	31483.6	24833.4	24833.4	13307.1	16124	8138.14	16213	8841.94	15468.9	24683.1	23102.1	23576.3	24617.5	8179.54	24617.5	34112.5	30275.9	23552.1	28208.5	31119.2	20104.3	15507	2209.05	34157.5	20104.3	34565.4	29668.9	39921.2	27316.5	35141.2	35109.7	34904.3	38580.6	37354.8	20918	32112.8	31771.4	37870.4	33618.5	30063.1	38477.2	34351	25832	31943.7	34163.4	35734	35050.1	33202.5	39332.5	33252.4	17199.9	32821.7	31846.8	36066.8	32713.9	30442.5	30066.7	31552.8	20465.8	39791.8	40786.1	41555.8	6733	4017.62	4159.07	39719.1	21466	16050.2	11761	12056.2	12056.2	28084.6	24485.5	25068.2	24066.5	23909	30872	26164.3	27158.5	26164.3	15065.7	10163.5	15562.1	7877.11	7388.06	10852.8	8479.9	7570.29	7917.79	10357.3	NS6
IWNLDYIINL	32569.1	21485.2	33525.6	5682.67	3727.03	4258.43	3252.92	20923.9	8389.1	3311.51	27039.8	23517.7	27083.4	331.61	1059.56	165.28	37915.1	35311.2	6811.47	6811.47	10957.2	11498.3	2743.3	8320.49	394.63	16637	16940.9	17371.7	29306.1	29783.4	16629.1	29783.4	34063.4	28967.9	14488.9	25116.3	25663.2	20843.4	15029	23788.5	31671.2	20843.4	28539.5	23671.7	37790.2	21264.4	33317.6	33229.8	34307.2	38639	35130.9	13626.8	26063.1	25342.3	33586.6	29730.6	21641.6	35689.1	30043.9	17365	30234.7	31635.9	32472.4	31715	30159.9	36962.8	36440.7	10806	28672.6	28992.9	33653.8	30608.6	32192.5	25592.5	28867.4	16874	39638	41657.6	42016.5	24840.1	21280	20978.7	37204.4	23229.9	27266	22828.8	29846.3	29846.3	15188.2	27262.7	19125.3	18450	9077.99	21590.8	31395.2	32116.7	31395.2	21997.1	19015.7	2433.88	16015.5	18238.9	21417.2	17695.9	17166.9	18538.9	19966.8	NS6
WNLDYIINL	27481.3	17022.3	29491.6	3013.85	1983.56	1300.11	708.2	24100.9	5182.35	5584.23	33338.6	31323.2	27689.6	11905.3	18873	13379.3	29549.1	25305.6	12556.4	12556.4	19482.2	19239	6653.34	18131.6	5661.62	12192.1	18377.7	18188.8	18700.5	24655.1	3995.04	24655.1	29843	22879.7	7914.1	13859.2	6181.86	21228.7	3339.76	14790.5	18990.8	21228.7	12402.6	7501.47	33559.7	15457.1	29900.3	20802.9	17072.1	24550.7	28453.1	2665.85	8540.67	1972.52	12467.3	9261.63	3529.65	21239.3	17259	2905.5	25817.2	25393.4	27838.3	23041.9	22573.6	31773.5	35167.4	2279.24	9022.75	15909.3	21391.5	20822	27935.2	12971.3	19622	8108.17	28099.2	33602.9	34671	23475.8	18055.3	17120.2	20958.5	22711.8	11591.9	5939.08	6051.23	6051.23	16691.1	15588.1	9223.33	8182.64	7927.9	15491	8455.34	17858.1	8455.34	6612.65	3979.59	5988.83	3382.35	4764.43	5793.55	4050.93	4899.46	4554.44	4203.82	NS6
IWNLDYIINLI	16191.5	12775.9	18493.8	1746.19	1293.25	5847.39	4185.34	12733.7	1787.29	9012.12	29374.7	29080.6	33601.1	842.49	1287.2	428.96	41784.8	39275.9	15314.6	15314.6	15723.8	17262.9	5160.19	18613.9	1413.35	19577.9	26595.5	26982.8	36488.8	35604.3	19181.6	35604.3	37798	33639.6	24660.2	23078.4	35803.6	29162.5	27003.8	30786	38621.1	29162.5	34600.9	31039.2	40066.1	28723.2	35962	39582.7	38207.5	41897.1	39419	24856.2	30458.9	31835	37134	36454.5	33180.9	38261.3	31466.6	26436.9	32718.5	35478.9	33504.5	33554.6	34868.9	38505.9	42040.1	21111	37656.8	28559.9	36396.1	30433.9	28686.5	27168.5	26789.3	20217.7	39707.5	42371.2	43385.3	29081.8	26299.7	24471.4	39881	31349.7	34615.5	34208.2	38226.1	38226.1	14447.6	13553	33690.6	32786.9	26898.2	28244.9	33171.6	21803	33171.6	33169.4	32474.8	15568.2	28579.6	29218.1	31032.4	32063.5	31783.8	34240	18700.3	NS6
WNLDYIINLI	4859.39	4309.28	5919.32	268.94	76.35	665.78	654.93	6174.38	258.53	4980.97	24183	23410.9	29059.8	13596.8	18349.3	15718.5	30632.1	27414.2	11480.5	11480.5	19351.3	15989.1	8034.11	22664.6	9806.24	16459	23848.3	22302.2	23527.2	22101.8	1850.21	22101.8	30388.5	24282.8	12467.6	7826.06	20922.3	21209.2	13951.7	21581.7	29594.2	21209.2	25967.7	19401.2	32878.9	17971.9	27232.1	30684.9	27627.1	33461.1	31036.1	8964.76	13384.5	14097.9	20231.9	20592.4	12739.3	25193.1	17350.7	9313.28	21650	23738.6	22684.2	21732.6	21562.1	28906.8	37975.1	5496.36	23503.5	11294.7	21759.2	18107.5	19161.9	11488	16140	6012.2	25683	34375.5	35372.8	16750.8	18604.4	11332.7	27126.5	28299.6	20841.4	23734.8	27216.5	27216.5	15702.8	6285.73	22767.1	23917.5	26966.7	21873.9	20677.7	10544.7	20677.7	19642.8	21891.4	20423.5	9830.35	14509.8	14437	21058.8	18522.2	19902.4	9623.77	NS6
LDYIINLI	22297.6	21278.7	24946.8	9647.95	6718.3	14886.9	14297.5	29565.4	8700.16	27670.2	37805.8	37720	39018.8	25096.5	29157.2	26545.8	41280.2	40780.3	33278	33278	31852.6	28150.9	19480.1	37885.2	22548	32848	38537.2	39967.4	37519.7	38311	26414	38311	37144.5	32982.3	25211	9984.5	33967.7	33136.4	25471.3	34550.4	41211.9	33136.4	22835.5	15768	43018.9	34733.7	37936.1	40184.2	38566.4	41497.9	39527.5	1010.39	31574.3	33236.6	33576	23721.2	1530.72	8603.92	6284.1	1308.65	25382.1	27531.9	24481.2	25214.6	26920.3	25693.8	44622.7	8039.59	35260.4	3546.15	17479.2	17832.6	21119.2	6205.99	15963.6	3236.14	34532.1	40161.2	40991.8	31769	31958.2	27437.3	38284.5	38603.9	35935.2	37316.9	39550.1	39550.1	26572.8	16105.5	35511.9	37028.5	37469.4	32678.2	33576	22741.8	33576	34154.2	34215.6	32279.3	28559.5	31003.9	31773.5	33887	30968.7	34776.9	27560.5	NS6
IWNLDYIINLII	22655.5	18691.2	24978.4	12380.3	8913.88	18080.5	16730.3	31226.8	12877.9	23204.1	31808.2	31543.3	36530.7	2086.32	3496.77	1718.86	43867.3	42252.7	19712	19712	18989.8	21994.2	11552.8	23336.8	3291.94	28751.8	31344.6	32052.1	39495	37564	26098.7	37564	39289.1	36439.5	25814.7	22099.9	35356.3	32519.5	25694.6	34334.6	39929.8	32519.5	34512.3	28986.7	39606.7	28602.8	35850.5	39973	40563.8	43148.9	40408.3	11495.9	33892.5	35283.7	37428.5	34997	20717.3	29320.7	19103.3	13823	30682.9	32845.9	31945.8	30910.5	32199.8	33528.1	44389.6	18108.1	38552.6	15398.1	29424	32519.1	33294.6	24594.3	29540.8	15690.6	40190.3	42924.9	43604.2	32774.9	33235.5	27511.9	39261.9	38340.4	40372.5	38212.9	41361.6	41361.6	25582.8	31808.9	39047.1	38401.5	33698.7	34534.7	41043.3	35494.3	41043.3	37898.3	37544.5	20372.8	36669.3	36964	39860.3	37278.9	38040.5	37442.2	35212	NS6
WNLDYIINLII	19629.2	17074.3	22235.7	9275.57	6149.31	12948.8	9184.09	29829.8	10461.6	23481.6	34684.1	36529.9	37964	24817.8	31458.7	28977	42204.2	40361.1	26854.3	26854.3	29045.4	28193.6	21483.6	33215.4	20222.1	29998.8	35204.4	35282.6	36859.8	38036.8	17950.3	38036.8	38465.1	34438.8	23770.2	16865	28877.4	33411.1	19205.9	29994.9	36837.1	33411.1	29980.6	23657.1	38573.5	25421.1	34891.1	38490.5	37459.7	41293.6	40185.5	11605.2	22785.1	24607.9	28651.5	27700.1	12703.7	24574.1	16242.3	8941.8	29316.6	30827.6	30739	28160.7	29732.5	31644.4	44897.3	12366.3	32567	13535.5	26553.8	27674	29920.3	18924.2	25580.6	11308.8	37180.7	39534.3	41263.7	28511.4	29577.2	21631	34314.2	40518.6	36329.6	34928.5	37854.9	37854.9	29198.5	25696.3	35749.4	35868.8	37604.6	32341.2	35322.6	30823	35322.6	32811.8	35041	33432.1	21667.1	27286.6	27492	33967.4	32364.7	33364.9	27521.8	NS6
LDYIINLII	27943.3	22090.1	29778.2	20582.6	16058.7	15054.2	13275.9	40428	27019.6	30605	32204.7	32690.9	33577.8	17005.6	24645.2	23610	40216	39834.9	24185.8	24185.8	22644.5	22650.2	14405	35219.2	13990.7	17627.5	37001.7	38580.2	34116.5	30049.1	17173.6	30049.1	34783.3	30154.3	21857.8	5325.48	27012.9	24909.5	11639.9	26188.3	38336.3	24909.5	17440.7	8970.68	40085.7	29345.2	33882.9	33475.9	32700.5	36589.6	35568.9	790.51	24448.4	26601	27628.9	10814.9	922.98	5287.24	2900.41	718.43	15353.7	17084.5	17784	16095	16356.4	15168.3	43589.5	2837.68	24044.9	1380.35	7420.51	14975.1	19816.2	6388.65	13123.7	2225.53	21499.7	33004.8	31402.6	26885.1	26706.3	18776.7	30865.3	39431.8	34169.7	32104.5	34824.4	34824.4	32771.7	30173.9	33010.8	34815.3	36656.2	34934.9	32631.2	34078.5	32631.2	29748	26820.9	32241	21827.6	27361.1	28338.2	27746.6	28069.4	24413.8	30009.2	NS6
WNLDYIINLIIK	23169.2	15254.9	26990.7	19982.6	13495.8	22235	21867.3	37735.1	21028.3	31931.3	15209.4	10058.1	10116.6	29211.5	33568.4	29910.9	43958.5	40304.8	24732.3	24732.3	16504.3	26770.8	22400.3	11035.9	21260	39941.9	14308.2	13701.7	26362	8038.81	31357.8	8038.81	42064.7	39589.1	30734.7	33642.2	38379.5	36958.8	33944.6	42189.1	40571.3	36958.8	34443.7	31054.9	40351.5	24097.3	32375.5	40842.6	44408.3	46042	41541.9	29135.1	37158.5	36538.6	38556.3	41553.6	33772	37944.7	31870.2	27310.5	34937.6	36295.9	36260.5	37020.9	35979.9	37751.4	45311.6	20158.7	43760.6	30985.8	36749.5	41236.9	40278.2	35642.4	38997.3	31090.6	43194.7	42406.1	44277.4	36512.5	39849.1	32852.3	39213.5	45363.1	41027.7	40445.5	45751.5	45751.5	34145.7	38771	42230.2	38900	37149.7	41091.2	44210.3	40288.3	44210.3	38486.3	40924.9	32045.5	40815.2	36593.2	42861.4	39934.1	39437.3	39725.5	39859.9	NS6
LDYIINLIIK	31509.5	18362.2	34394.9	31380.2	28857.1	26687.5	26343.2	43500.5	34739.3	35363.6	11211	7874.64	5975.37	18350.3	25618	17951.5	42948.6	38698	19175.8	19175.8	4627.66	17721.2	14201.6	4179.37	11745.9	36058.3	7945.94	8123.27	23676.5	5352.74	30490	5352.74	41694.1	39791.8	33511.4	24466.4	40405.3	31659.2	27622.9	39461.7	40757.8	31659.2	31254.2	27085.4	41387.1	25774.5	30414.2	38290.7	44383.8	45587.5	40532.7	15659.7	41381.7	41193.2	39342.7	36662.5	22350.2	28196.3	20163.3	16322	29414.1	30810	29778.2	34284.5	30319.2	31881.2	44105.2	10240.9	41810.6	15334.1	26302.8	36968.1	38243.5	28716.6	35073.6	19760.5	38959.8	41253.4	42759.9	33246.7	37449.9	29097.9	38829.7	46153.8	40129.5	39008.7	45756	45756	38145.2	43077.6	40988.7	37316.5	33004	43356.3	45181.9	44133.9	45181.9	36113.3	36641.9	23819.2	41738.8	37056.5	43561.7	37655.9	39250	36524	42429	NS6
YIINLIIK	38003.4	28411.9	39504.4	24570.1	25307.5	23226.4	17453.3	42340.1	30122.4	34006	7489.47	5755.62	2830.5	34893	38698.9	32240.6	41360.7	34931.6	23826.6	23826.6	13686.8	27346.9	26501.9	13400.6	23606.2	38665.4	20873.2	14071.2	15683.7	3205.54	34238.2	3205.54	41126.9	38914.3	31715.4	42182.8	42331.4	26791.6	28830.9	39860.3	40924	26791.6	33365.2	30677.2	44449.7	29711	37421.2	36229.5	45128.6	46220.7	40381.2	40434.1	46071.9	43278	42586.3	44431.4	41205.7	43984.2	40456	37982.5	40616.5	42174.6	41972.9	44833.2	42023.3	42797.4	39034	26624.6	45482	43572.6	41331.2	42144	45362.6	42182.3	41434.6	41813.3	39306.1	40480.5	42348.3	40093.9	43501.9	36207.2	42531.1	45255.8	34522.4	28967.2	43297.6	43297.6	39934.1	43804.7	41722.5	38984.7	35933.6	44321.4	45117.9	44874	45117.9	28871.2	30507.1	28071.2	39131.3	28222.3	42846.5	30996.5	33822.1	30314.3	39287.8	NS6
LDYIINLIIKNL	35762.2	30080.3	36365.4	12503.5	6750.07	9118.05	7982.99	36792.1	20945.8	20003.4	33765.8	35463.6	36691.9	23601.6	30635.5	25678.2	40126.9	37871.3	32342.3	32342.3	26068.5	29522.8	21020.3	26732.8	23698.6	32978	29736.4	30773.6	32653.1	33500.2	25706.9	33500.2	37151.7	33899.8	22413.4	29600.9	36106.3	27804.6	27530.7	36349.7	39932	27804.6	33155.1	25702.1	44244.3	32748.3	39492	39832.3	41223.1	42951.4	41140.7	6729.51	37906.5	37357.7	40755.2	30076.8	12084.8	30033.2	21111.5	6428.8	31076.1	33819.6	32017.4	31332.7	32833.1	36383.1	42362.1	12558.7	37457.6	22360.9	31381.2	36643.1	37964.8	29414.5	35195.2	23319.1	41685.5	43071.1	43749.7	34074.8	36155.9	32433.7	41819.2	41623.3	36446.2	36539.8	41978.8	41978.8	36668.5	38257.6	37913.1	38231.5	35988.5	38939.6	42706.8	40806.4	42706.8	33220.8	33640.4	29920	36743.1	33542.6	39393.4	35493.9	37241.8	33035.1	36337.9	NS6
YIINLIIKNL	32589.2	28136.9	32431.6	93.96	75.35	159.61	76.46	12975.8	451.19	646.49	23065.4	22560.4	24019.5	16774.4	27534.9	19149.1	12545.4	8930.49	12746.9	12746.9	17810.4	20030.2	8053.79	15535.2	7436.1	10011.5	22863.6	18554.5	6979.11	15340.4	989.74	15340.4	21557.7	16381.2	7939.4	18545.3	27304	4118.23	11412.2	13411.6	31397.9	4118.23	31894.7	24252.1	39211.4	21223.5	35491.2	23711.4	23562.6	26786.4	29810.8	23944.5	29603.5	20071.5	32452	29022.4	26137.1	38205.9	32619.9	21955	31843.3	34991.3	35459.4	32882.1	33577.5	39471.5	20483	14495.2	21331	32442.9	34407.2	30739.4	30993.5	29299.8	27849.2	23222.9	27490.2	34560.1	33218.6	25243.8	25667.1	19918.5	37582.7	19507.7	6472.28	6481.67	9499.62	9499.62	26879.3	23364.8	16698.2	19530.1	18005.5	23458.5	24104.6	28238.8	24104.6	5571.26	5169.63	10142.5	11272.3	7773.82	15701.6	10696.5	11292.8	6441.26	4970.96	NS6
INLIIKNL	42197.8	36717.7	42745.1	34084.8	24730.4	27705.5	29767	44585	35838.1	35703.8	39767.3	41351.7	41569.3	35609.3	39239.8	35196.8	44138.2	44234.8	39900.9	39900.9	28361.2	30114.9	20414.5	34019.2	24631.6	38983.4	37137.6	38257.6	39693.8	42442.3	36375.3	42442.3	38691.4	34493.2	16161.5	35840.8	28041.8	35664	24656.4	34423.2	39870.7	35664	33718	29839.5	46119.8	35808.3	41014	43924.3	43461.5	44975.1	44158.7	17193.5	39642.3	37022.1	39935.9	40778.6	24912.8	39334.2	36306.8	17094.3	39826.2	42567	40901	41376.3	41997.9	43515.6	44240.5	21776.6	37040.5	35868.4	40843	30204.9	38861.7	24601.2	31869.5	17303.5	45067.1	44781.3	46145.3	34690.5	34717.2	33511	43114.9	38296.9	36628.4	34022.5	36376.1	36376.1	34655.2	37053.3	31195.4	32538.1	33157.9	35644	39877.1	38289.1	39877.1	32078.8	29677.5	23668.1	25934.8	28185.9	30036.1	26038	27095.1	29911.6	36753.5	NS6
YIINLIIKNLSK	31928.5	22529.7	33056.9	12248	9528.03	11598.3	8822.16	36926.5	19923.2	21893.6	826.59	592.84	345.61	36054.4	38850.8	36252.7	38052.4	29699.7	15472.8	15472.8	8668.12	22861.4	21425.6	7826.57	22192.6	29981.6	16844.2	8784.72	7550.25	546.4	29131.9	546.4	35532.7	31825.8	21149	39674.9	40464.3	22253.7	27612.7	35857.5	39324	22253.7	36236.6	31508.5	40331.4	19098.4	30386.2	37111.5	44448.2	45660.5	39766.8	39050.5	43233.5	40545	39711.8	42526	40913.4	42813.2	38936.6	36799.2	37380.3	39777.2	39481.3	42214.7	39378.1	41150.4	36968.8	24619.1	43321.5	42492	39378.1	42236.2	43141	42409.8	40900.1	41608.9	38739.9	37910.6	40842.6	35197.5	40978.9	31694.1	39920.3	42639.3	32182	30649	43045.4	43045.4	33870.5	40229	40015.4	33299.2	32276.2	39634.9	44028	42638.9	44028	29303.9	31332	26342.1	36938.4	24539.6	40199	30707.5	30920.2	30425	33862.4	NS6
INLIIKNLSK	33239.9	20965.8	34480.6	26280.6	25850.8	28695.2	27870	42219.3	28489.5	30770.3	118.69	246.76	500.68	36136.8	37779.2	36557.2	42954.7	39654.7	20789.4	20789.4	2505.16	16524.4	14709.8	3880.86	20828.5	28092.8	15461.8	9148.98	20600.6	4615.2	37527.4	4615.2	38052.4	34860.2	23514.2	38804.1	40514.3	25191.1	26691	37055.8	39770.7	25191.1	36023.6	32413	41599	20574.3	27500.9	41474	46541.4	47459.8	42909.2	34640.2	43980.9	42428.6	39616.1	43220.4	40143.4	40547.6	37512.8	34118.7	36538.6	38382.8	36800.8	42720.6	37689.8	39784.5	41498.7	18520.5	44066.6	40789.6	38326.4	43614.1	44333	41847.3	41786.2	39644	43033.8	39531.7	42875.3	29438	36993.6	26009.9	40798	43930.5	36898.1	36977.6	45246.4	45246.4	35127.9	42818.7	39356.8	33498	34797.3	40803.7	45972.8	44696.1	45972.8	34762.6	36257.8	31471.7	37996	26391.1	41588.2	32015.3	32721.7	35727.4	39597.7	NS6
LIIKNLSK	38958.9	33145.8	40165.9	33916.3	34018.1	31352.4	28683.1	44177.8	34897.9	39122	3663.9	4686.66	3955.94	42536.1	43673.6	41247.2	40634.6	36148.5	31234.6	31234.6	8077.87	22086.5	27374.2	13768.5	30529.6	36305.7	29430.4	20208.7	19048	11035.4	41576.1	11035.4	36063.7	32254.9	25536.7	43447.3	41147.3	27196.4	28869	34888.1	40384.7	27196.4	38360.8	36208.4	45456.5	30990.8	37965.2	40147.3	46235.7	47340.3	41383.5	42223.4	46469.9	44630.4	42805.8	45932.6	44545.5	45264.1	42215.2	40486.2	42113.4	44104.8	43596.2	45930.6	43836	44553.2	39839.6	32710	46109.3	45256.2	42230.7	42859.1	44703.8	43269.6	42757.6	42068.8	42371.2	39978.2	43602.8	35712.7	40502.4	34241.1	44551.8	43726.6	36980.9	32482.9	44590.3	44590.3	39812.1	44211.3	42133.5	37663.3	37882.3	43404.1	46702.8	45482	46702.8	32556.5	34679.6	30825.6	39954.9	27376.8	42767.8	31403.3	33212.2	36773	41130	NS6
INLIIKNLSKSL	38134	32817.8	39166	22548	11105.7	13109.3	15865.9	41103.7	24564.5	28738.1	19437.3	22907.7	30624.2	30303.1	34702.5	31154.9	38234.8	37996.8	35901.8	35901.8	16632.9	25300.4	15287.1	27175.5	21904.2	34705.5	35503.9	32997.6	31747.3	35572.7	30126.9	35572.7	21451.6	15833.4	3138.58	36404.4	29303.6	15803.9	19313.9	29940.4	35964	15803.9	37512.8	32394.5	43714.2	28975.1	38391.1	40780.8	41194.6	43670.8	41329.3	24833.1	37286.2	32973	37462.1	38794.9	31281.2	41227.1	36140.7	22854.5	37544.9	40682.5	39663.7	39813.3	39600.2	42336.9	39145.7	21935.3	36206	37995.6	39574.1	38838.2	39296.3	34952	38019.1	28261.1	43491.6	40202.5	43733.2	30431.6	32091.7	29071.5	42085.7	33714.3	33004.4	30453.3	35469.3	35469.3	34229.7	38942.1	32294.7	32653.1	33853.6	33537.5	42519.1	39205.9	42519.1	29169.1	26953.9	21478.3	30376.7	28474.7	34502.2	26650.5	30666	27691.1	37136	NS6
LIIKNLSKSL	35541.6	30335.6	35096	3556.75	718.73	569.74	894.71	28194.8	4156.55	5611.36	25431.6	29247.8	32985.1	24507.2	29149.3	20172.3	10315.1	10485	28504.3	28504.3	8530.6	15386.1	9500.44	25067.2	11312.1	13867.6	33775.3	28200.3	8938.32	28240	7439.4	28240	4885.11	2633.37	948.35	23548.5	20052.6	1053.04	4582.22	5164.04	23620.5	1053.04	35355.9	28542.6	41545.5	25961.5	37702	22463.7	20557.8	24758.8	25981.5	27858.5	33654.6	23405.3	31629.7	32740.8	31905	39519.3	32611.8	21620	35375.1	38956.4	39397.2	36956.8	37448.7	40760	15598.2	22151.4	27474.8	34210.8	33126.8	29344.5	29883.1	29603.8	29184.3	22272.5	28336.7	26738.3	31234.2	20046.9	18751.5	17875.3	40447.3	10372	8957.49	4141.06	4382.34	4382.34	27865.7	27851.6	24627.6	24210.2	22371.3	24771.4	27185.3	27141.5	27185.3	6462.41	7360.45	8249.85	14472.8	9150.26	17326.9	8687.74	13566.2	8866.66	10254.3	NS6
IIKNLSKSL	40421	36302.5	40298.7	19414.5	4778.63	5377.35	14150.3	37746.1	17476.2	18071.9	28456.2	32852.6	37505.1	29886.3	31947.5	22700.5	25219	29220.3	31451.6	31451.6	1361.38	12766	7852.6	22670.2	9411.23	10109.5	34051.2	28879.6	19994.3	35749	20701.6	35749	1133.72	522.92	239.12	24934.9	9170.68	1756.22	2815.41	6672.08	25376.9	1756.22	32654.9	23868.9	43375.5	27488.1	39278.5	28240.6	27873.6	31964.1	30617.5	25274.4	38947.1	27746.6	32473.1	32450.6	29775	37563.6	30656	15785.8	36930.8	41581.9	40874.9	38814.2	40406.6	40744.6	17861	22014.9	24128.3	36331.6	33324.5	29078.7	33350.8	27186.4	26869.4	21453	34578.8	24817.5	31524.2	24292.6	25024.6	30702.8	39554.8	7685.25	6068.08	2436.93	3230.65	3230.65	24652.2	26620	8969.9	9566.36	9687.6	14218.2	28815.3	27142.9	28815.3	3017.67	1428.93	1993.09	10297.4	4527.22	14873.6	1843.52	4149.59	3117.74	11005	NS6
IKNLSKSL	43941.8	40705.4	44290.3	42921.2	37116.7	37857.3	40912.9	47155.7	42955.6	44037.1	43059.4	44461.7	45538.2	42656.9	43944.2	41255.2	44689.4	44762.4	44272.6	44272.6	28288.3	33067.3	29270	41583.7	36592.8	43680.2	44100.5	43515.1	40921.8	46204.7	43671.2	46204.7	26040.8	19761.4	6576.33	40704.5	15577.1	28995.4	2184.02	39665.4	22930.3	28995.4	31687.3	28385.2	44802.7	27027.2	37657.2	42114.4	43343.6	45183.3	42865.1	30051.7	34786	21404.5	28919.6	37328.6	30129.5	38683	34176.4	19556.3	40051.8	42284.2	41449.4	42355.2	41371.9	43088.8	42454.3	21952.2	28713.8	36459.6	35388.8	39251.3	42984	36357.9	39101.3	28901.5	45765.9	42522.8	45317	42140.3	43311.7	42344.7	37070.2	36145.8	37239.8	27365.9	35488.5	35488.5	34227.8	39339.7	22018.5	22455.9	23556.2	24961.1	41957.4	37929.9	41957.4	29750.2	23623.8	14427.1	35861	33176.2	38358.3	21778.3	28695.2	26416.3	40700.1	NS6
IIKNLSKSLTEN	41759.5	37744.8	42692.4	36814	31214.6	33706.3	35575.8	46255.8	37424.8	43371.3	37027.3	38692.6	41266.8	45018.9	45701.6	45085.7	46787.3	44988.2	42380.4	42380.4	23575.6	23414.4	27432.3	37164.9	38492.6	43650	43240.5	41672	41211.5	42679.1	44915.2	42679.1	40352.8	36902.1	27539.3	45441.2	45605.7	31082.8	35819.9	42708.2	44340.2	31082.8	44138.6	42169.5	47054.8	38603.9	42755.8	45441.2	48144.6	48697.3	45656.6	45228.8	46932.8	46774.6	46236.7	46636.7	46221.2	46772.1	44252.9	43547.6	42450.6	44486.8	44023.2	46056.5	43955.7	45691.2	45844.7	40493.7	47253.3	46016.1	44848.2	46810.1	47319.3	46457.9	46527.8	45215.1	46847	45145.2	47160.3	35573.1	42166.8	31038.8	47287.5	45365.6	42638	43602.3	47742.5	47742.5	42953.3	45864.5	43899.6	43954.2	43895.3	45118.3	48475.9	47076.2	48475.9	42394.6	42269.1	39566	45345.9	40189.9	46322.9	43378.3	43539.1	43445.5	46460.9	NS6
IKNLSKSLTEN	43016.1	39685.6	43968	37769.8	32973	35955.8	36658.6	47003.4	38473.4	43703.3	38226.1	38729.9	42431.8	45741.1	46297.3	45603.2	47803	46626.6	43125.1	43125.1	34204.1	27562.6	32255.3	40836	39877.6	44591.3	45390.6	44568.2	44075.7	44652.6	46572.6	44652.6	45282.7	44422.3	41506.8	45418.1	45942	34968.6	32073.6	45000.4	43351.1	34968.6	44192.6	43344.5	46678.6	37048.9	41454.3	45932.1	48293.8	48912.2	46100.3	45441.7	46180.7	46414.2	45418.1	46366.5	45235.7	45797.6	43782.9	42727.1	42801.6	44280.2	43823.2	46059	43650.4	45147.2	47610.5	36851	47014.6	45155.5	44323.9	47354.1	47418.7	46743.8	47158.8	45032.5	47647.1	47388.9	48132.1	38707.2	43021.7	32991.2	46549.9	47658.4	45190.7	45034.5	48526.8	48526.8	45031.1	46975.5	45004.3	43773.4	44888.1	47010.1	48915.9	48083.7	48915.9	45260.2	46049.5	43626.4	46735.2	43672.2	47418.2	46240.7	45938	46694.7	46967.8	NS6
KNLSKSLTEN	39825.8	33430.7	41013.1	33021.9	24411.1	28324.1	31232.5	46696.2	32298.6	41670.6	24550.2	26042	34691.3	41941.6	42757.2	41033.5	46436.8	44339.2	39425.8	39425.8	14386.8	13379.4	18430.7	31589.7	30051.1	37044.1	43320.6	41657.6	40815.7	40786.5	43662.7	40786.5	41861.8	40135.1	36809.2	39729.4	44603.8	24097.5	27595.4	39950.6	42828	24097.5	43621.2	42675.8	45261.1	32588.2	38553.9	44882.2	47890.5	48522.1	44857.5	38663.3	45787.2	45794.6	44883.7	45116.9	40843.5	43261.1	39352.9	36825.1	36199	39124.1	37933.2	42436.4	38096.9	41163.8	46483.5	29411.9	45154	40943.9	40991.8	47354.6	46741.2	46191.2	46472.9	42708.6	46662.9	46046.5	47276.3	28817.2	36022.8	20011.4	46208.7	46843.5	42647.7	43920.5	47522	47522	42849.8	45435.8	44525.8	42874.8	44013.2	46008.2	48114.9	46721	48114.9	42832.2	43654.2	40872.7	43071.5	39970.9	45189.2	43979.9	42952.4	44798.3	45811	NS6
LSKSLTEN	39394.7	32984.1	41246.7	44071.4	39859	39580.5	41827.8	48079.5	43965.1	46811.1	40942.6	42748.4	41303.4	46131.3	46663.4	45791.2	46963.8	45645.7	44491.1	44491.1	17283	25949.7	25490	39210.1	40311.4	45542.6	44347.8	42796.5	40835.1	42176.4	44256.3	42176.4	42796.5	40407.4	35578.9	45412.7	45055.4	32580.8	33432.8	35019	44063.3	32580.8	42615.8	40232.5	47260.9	40406.6	42946.3	44747.9	47837.7	48356.5	44888.1	44920.6	47143	46653.8	45701.1	46658.4	44509.8	45058.9	42359.3	40879.7	43209.7	45091.5	44325.3	46347.4	44428.1	45636.3	44842.4	39010	47599.7	45845.2	43686.8	44713.1	45724.3	44198.9	44347.8	42396.9	45471.2	44887.1	46507.2	25145.7	33278.4	21756.1	46850.6	45322.9	38093.6	37548.5	45675.8	45675.8	43724.2	45032	42092.9	40038.4	42980.7	45387.2	47594	45975.3	47594	35242.1	34671	37877.4	39868.5	29131	42298.9	31347.3	32432.3	33521.9	45813.5	NS6
IKNLSKSLTENK	37441.8	27904.7	39607.9	41273.9	37772.6	38836.4	40520.4	47204.2	41073.9	45154	11250.1	10806.5	6859.99	42958.9	43719.9	41766.3	46209.2	44265.9	38716.5	38716.5	2646.51	21011.4	19565.9	8208.18	33093.8	42473.1	29276.7	22389.9	29258.9	9995.52	41596.8	9995.52	43916.2	42123.9	40138.6	44563.3	45835.3	36520.4	33354.4	38798.2	43673.6	36520.4	42434.5	41277.5	43785.2	21206.5	30967.7	45904.2	48484.3	48882.5	45871	43031.9	45338.6	46165.8	44147.7	46376.5	45677.3	45074.4	42791.4	42086.1	40039.2	41962.9	40672.4	44971.2	41124.6	43515.6	45216.6	28972.6	46640.2	43680.7	42498.4	47076.2	46742.2	46172.2	45968.4	44036.6	46987.7	45393.5	46955.6	30047.8	39313.3	31914.4	44278.3	46780.2	40020.6	43744	47980.8	47980.8	42636.1	45836.2	40638.9	37560.3	41309.7	45347.4	48257.7	47185.3	48257.7	40006.8	40719.1	38960.6	44114.8	34792.4	45410.7	39129.2	37015.3	39908.2	45466.3	NS6
KNLSKSLTENK	38444.3	27757.7	39828.4	40297.4	37562.3	38895.3	39396	46940.4	40269.5	43522.2	3524.35	4332.14	3421.77	41240.5	42137.6	38371.6	45907.7	43848.3	36046.5	36046.5	367.75	17536.4	18142.8	2879.68	26493.6	37262.4	29308.7	21791.9	28597.3	13300.4	42580.8	13300.4	43110.2	41057.9	38935.3	43474.2	45756	35869.1	36740.4	37042.9	44633.8	35869.1	43513.7	42281.5	43794.7	25486.1	34327.9	46153.2	48545.2	48879.9	45924.1	39072.1	46759.4	46440.3	45590.9	46139.3	44281.7	44957.6	42787.7	40185.5	40878	42822.4	40611.2	44928.4	42282.8	43854.9	45581.6	28645	46640.7	44277.4	43664.1	47310.1	46458.4	46215.2	45875.9	43960.4	47416.2	45551	47061.4	27771.5	35754.4	30167	45712.9	46706.9	41619.3	44038.5	47751.3	47751.3	41108.6	45092.5	42620.4	38906.7	42201.9	45146.2	48137.3	46901.8	48137.3	41407.2	42286.5	38697.6	42804.4	33455.6	44445.8	40932.4	38134.4	42271.4	44174.9	NS6
LSKSLTENK	27483.4	16280	30417.8	40044.9	33539.3	29422.4	34017.4	45961.9	39777.2	42733.1	1694.61	1405.58	430.18	39453.1	40421.9	35222.3	39752.6	36317.1	27703.1	27703.1	68.97	8767.91	6131.84	606.94	19336	28714.5	9978.56	3645.47	9665.61	280.42	28265	280.42	36758.2	31909.5	33474.4	42290.2	41427.4	21855.2	24420.9	21384.8	39662	21855.2	38639.5	34577.7	43211.5	25956.5	31586.6	37389.2	45735.2	46787.3	39688.6	39261.1	45352.8	43821.3	41593.1	42865.1	42956.1	42144.4	37452.4	37670.2	39641.4	42049.3	41358.9	44468.4	41160.7	42064.3	36093.4	24348.1	45093.9	41430.6	37832.4	41735.6	41218.6	41453	39147.8	39279.3	37729.8	35911.9	37991.9	16804.2	24780.5	16438.2	42580.3	41341.9	21363.3	24903.1	41186.5	41186.5	35445.9	40229.5	29586.8	21174.4	28544.1	38338.8	44046.1	42780.3	44046.1	16418.5	18459.4	25383.2	30606	10881.1	34971.7	17296.3	17012.7	17089.1	34911.9	NS6
KNLSKSLTENKY	13107.9	7036.2	17691.3	39569	35168.6	38002.6	37879	46858.7	39439.5	44854.1	18288.3	22899.5	19070.9	37581.9	40075.2	35932.8	40926.2	31983.9	7263.38	7263.38	8235.49	1183.86	3473.58	18618.1	8174.94	27324.5	36847.4	34423.9	32603	29556.7	43590	29556.7	42179.6	39980.4	36228.4	40512.5	42074.7	12580.6	2353.39	14908.5	32876.1	12580.6	30872	30188.6	39318.4	25210.8	37728.9	35425.2	46401.6	47738.9	34966.7	36208.8	41963.4	44125.8	43920.5	43318.3	41278	42981.6	39275.5	36589.2	31632.1	33903.8	30191.2	40732.3	31880.5	42148.5	42709.5	15340.4	43288.3	40794	38724.4	45560.4	45493.9	43261.1	44918.2	38963.6	46209.7	45282.7	46658.9	20608.2	29090.3	15863.5	45544.1	45722.8	32615.7	27858.2	45908.7	45908.7	40930.2	43112.1	36067.2	27962.4	30472.8	44262	47006.5	45204.4	47006.5	30855.3	31400.6	23174.5	38320.6	17198.7	42367.1	25717.7	24233.2	31400.9	43085.9	NS6
LSKSLTENKY	1058.52	1106.78	1759.6	39210.1	32164.7	29765	34912.3	45949.9	39408.3	43681.6	15708.1	17180.3	11693.9	40343.2	41479.9	36571	24542	16152.6	3399.44	3399.44	4150.67	212.57	614.87	15375.3	9981.47	24659.9	31377.8	24191.9	16944.4	9405.43	33884.8	9405.43	36937.7	32511.4	32616.4	38012.9	39366.6	453.03	651.05	416.42	19023.9	453.03	22286.7	19746.6	39361.4	27485.5	36639.9	13509.6	39779.3	42873.9	15452.5	40550.2	37567.2	40485.8	38975.8	40113	41239.6	41860.9	35581.2	35857.1	28366.5	30233.4	28818.4	38989.3	27956.3	41109.5	20402.1	13058.1	42535.2	37556.7	33573.8	38011.7	37728.5	36500.2	36994.4	33444.4	39105.5	38520.5	40360.2	1822.08	7271.64	1190.5	43442.2	40594.1	4028.11	4215.16	35058	35058	37339.9	34769	23283.8	12421.8	19746.8	40771.1	41075.2	39206.3	41075.2	4805.27	5425.75	15066.7	25451.4	1121.64	31344.6	2693.63	3171.15	4282.74	34494	NS6
KSLTENKY	24879.9	11981.6	28386.4	43162.5	43685.9	43095.8	40986.5	48110.2	43793.8	46297.8	29927.1	32196.7	27143.8	44971.6	45619.1	41753.7	43149.9	41096.2	21073.3	21073.3	19834.2	1943.64	9191.25	31505.1	18867.1	30309.4	44152	41935.7	41012.7	39695	46363	39695	44520.9	42302.5	43240.5	42665.7	45220	16857.9	5550.02	2792.63	35497.4	16857.9	34183.4	37175	44935.2	37448.3	43121.9	34738.9	46010.2	47533.3	35424.4	42140.8	44413.6	45679.3	45599.8	44604.8	43398	45102.7	42526	41033.1	39647.4	40905.8	37804.1	45314.5	39641.8	45770.8	39433.9	25433.8	45038.4	42900.8	42370.8	43739.3	44529.1	43693.9	43328.1	37836.1	47129.7	45907.2	47257.9	6688.71	14978	4359.5	47236.9	44603.4	27160.5	14611.9	42349.7	42349.7	40167.3	39198.3	38013.3	32690.6	35769.1	45437.8	44455.5	42189.1	44455.5	27303.8	24231.4	22485.6	31608.8	5994.15	37022.9	8877.21	7645.94	23724.5	40047.5	NS6
LSKSLTENKYSQ	27211.5	18709.8	32037.2	38334.2	33920	35508.9	37950	46357.9	38209.6	44010.8	35143.5	33795.1	34230.8	44815.2	45446.1	44365.6	45024.7	41945.7	36965.2	36965.2	13811.6	14413.6	18052.5	25551	36243.3	42921.2	34893	30119.1	35908.8	26715.5	41569.8	26715.5	41250.8	38988	32712.5	45744.6	44797.3	25352.5	30468.2	33523.4	42167.7	25352.5	39179.6	36106.7	46309.8	36480.9	41794.8	41720.2	47067.1	47977.6	42519.6	45479.1	45546.1	44451.6	43591.4	45724.8	45385.7	45692.2	42419.8	41515.4	41654.4	43493	42798.3	45348.9	42871.1	44910.9	44129.1	36771.8	47007.5	45751.5	43568.8	45986.8	46053	45442.7	45387.2	44704.3	44573.9	43423.4	45432.8	20436.5	33217.2	20959.2	45863.5	45770.3	38883.6	38832.7	46892.2	46892.2	43227.4	45351.3	41624.7	37668.2	40656.1	45919.7	47719.8	46441.8	47719.8	35651.3	36684.7	35968.2	43709	29287.1	44886.1	33859.5	34866.2	35640.9	46124.8	NS6
KSLTENKYSQ	39967.4	30376.7	41655.3	33976.5	30376	34075.9	33548.1	46201.2	32902.4	40932.8	25903.4	20453.3	20871.4	43357.7	43890.1	41409.9	46636.7	45568.2	39984.7	39984.7	9843.98	19609.3	24049.3	19530.5	30651.7	35294	39885.3	35593.1	38745.8	32125.4	42831.7	32125.4	40815.2	37868.8	35880.4	43389.6	45433.3	32149.3	31235.9	30308.4	43277	32149.3	41508.2	40687.8	46235.7	35965.1	42336.4	42601.1	46931.3	47868.2	43012.4	43121.9	45750	44496.8	44706.8	44400.6	42612.1	44579.2	41264.1	39330.4	40783	42789.1	42305.7	44396.3	42115.7	43788.6	44671.5	31672.2	45239.6	44592.3	42730.8	46864.3	46311.3	46495.6	45583	44098.6	45837.8	44812.3	45689.7	12101.6	19653.5	7951.01	46127.3	45436.3	41845.5	38724.4	46188.2	46188.2	42948.6	44817.2	45103.7	41899.8	43054.3	46000.7	47339.8	45914.7	47339.8	40705.8	40093	39250.9	40304.4	31791.7	43011.9	33686.3	35011	38190.2	44539.2	NS6
LTENKYSQ	30511.4	25041.1	33940.5	43681.6	42045.6	41535.1	41767.7	47602.2	43257.4	46734.7	39996	41228.9	38596.8	46387.6	46852.1	45949.9	46711.4	45101.3	43457.7	43457.7	31659.9	31114.1	35536.9	39470.6	42947.3	46507.2	42079.8	39883.6	40108.6	37116.7	44243.8	37116.7	42223.4	38928.6	33130.7	47584.7	45383.2	40892.6	38568.9	40049.2	44075.2	40892.6	42345.1	40276.9	48149.2	42030.1	45240.6	43842.1	47343.3	48073.8	43784.8	44921.6	47067.5	45568.7	44969.7	46724.5	46371.5	47197.6	43739.8	43179.3	45287.6	46874.4	45715.4	47138.4	46450.3	46824.2	46059.5	39923.3	48111.2	47680.6	45546.6	46016.1	46236.7	46139.8	45563.3	45996.7	46392.1	45513.1	47159.8	36573.4	39696.3	35317.3	47076.7	44588.4	42138.5	38505.1	46622	46622	39542.4	39500.5	44806	41669.3	42315.3	45859.1	47020.7	41997.4	47020.7	39487.3	39763	36064.5	41675.1	32220.7	43109.3	33371	35936	40838.6	44145.3	NS6
KSLTENKYSQL	32216.9	26911.6	33099.9	14126.4	3928.72	12149.2	15654	37962.3	11697.6	22708.8	29828.5	32068.4	30996.9	25747.8	28704.5	19319.1	41191.4	41142	38915.9	38915.9	4065.94	13343.5	13431.5	16141.2	11644.5	13920.1	39980	36480.5	35623.6	41394.7	31729.5	41394.7	27408	19477.1	13033.5	33802	34098.4	23668.1	15800	1274.02	39282.3	23668.1	41967	39806.9	42012	26402	39820.2	42671.2	40461.3	43637.2	42809.5	27312.9	37101.1	35732.8	41590.9	36621.3	34586.3	43077.1	37426.9	25186	38606.9	41573.8	40008.1	39805.6	40526.1	44159.2	40851.4	24861.1	33495.8	36819.2	40999.3	40597.2	39227.9	38897	39698.1	26656.9	46376	43533.5	45632.9	2929.43	1562.33	2313.43	44218.5	23662.2	30132.2	20949.7	22874.8	22874.8	29129.4	20291.8	31193	27623.8	30133.8	28419.9	35493.1	27552.2	35493.1	28095.2	24009.1	20608.2	8711.84	10442.9	11341	12327.4	11521.7	22784.1	17939.2	NS6
LTENKYSQL	9760.09	7554.74	10927.5	21957.4	7138.72	3893.6	9941.92	29649	19598.1	22810	31654.7	32296.8	30505.1	25859.7	26004	17047.4	26415.1	24145.6	30911.1	30911.1	8050.13	12654.2	7369.06	24652.7	13881.2	18831.4	32413.8	28998.6	18300	28597.9	8852.37	28597.9	12005.8	5027.65	3558.79	35037.9	15313.6	17389.6	10410.2	810.99	29585.5	17389.6	37636.8	30368.5	43989.4	30925.5	39968.7	32538.5	26233.4	33684.4	30082.6	18669.5	34279.7	23499.7	33712.2	30601.6	35353.2	42660.6	34470.1	22030.4	38540.9	42278.7	39142.7	38894.9	41283.8	43028.2	31619.1	23835.4	33359.5	35501.6	36727.2	30130.2	24666	28559.5	28046.6	21277.3	38865.5	35489.7	39993.4	18965.3	10699.4	18194.3	41549.1	4817.98	7185.3	2601.09	1810.16	1810.16	9133.45	1078.96	13095.9	7237.02	10688.9	10359.9	9124.17	1898.77	9124.17	5612.88	3575.97	4565.19	1458.43	1317.77	1621.4	935.78	1226.95	4648.63	1160.44	NS6
NKYSQLDEEQPM	30839.3	23524.8	31955.8	29869.5	24802.5	19056.9	15746.9	45081.8	32373.8	37866.8	39559.1	39029.4	38898.7	24443.7	27134.4	11944.5	40465.6	36438.3	31916.4	31916.4	26124.4	21705.8	15870.7	31117.8	10602.9	38741.2	38563.9	37055.3	28899	37548.1	35089.1	37548.1	32278.7	27823.9	16938.7	36897.7	13144.5	16598.5	1583.53	31084.9	7826.14	16598.5	25224.4	19271.7	38184.8	19552.5	31189	24705.5	30092.1	36659	29304.5	28779.5	20509	10489.5	16947	30233.4	27596.6	36794.8	31145.8	22736.1	33150.8	34088.5	34012.2	36361.5	31710.3	37315.2	41248.5	12890.3	31985.6	33077.7	33010.1	40139.5	39479.6	34537.3	40165.1	30574.5	41895.3	41226.2	41900.3	33917.8	33620.4	29220	24803	40631	31560.3	21972.8	31915.7	31915.7	32864.3	36590	26323.6	27328.3	20518.5	34597.2	38076.3	35404.5	38076.3	23592.2	25387.3	11506.5	38037.6	29887	39590.8	24879.9	32365	24978.4	39156.3	NS6
KYSQLDEEQPM	29916.5	23002.6	30314.3	19064.7	17544	12226.2	6057.78	41873.6	23168.9	28946.9	35515	33161.5	34256.3	7962.12	8293.25	611.35	41028.6	39355.5	22653.6	22653.6	16617.9	11871	6029.6	19515.8	1013.29	24053	36694.7	34769.8	34736.7	37757.1	37187.5	37757.1	30759.7	25900.3	29358.5	26754.6	33672.4	6206.06	598.01	19722.3	20180.3	6206.06	32090.6	29841.4	39202.1	25929.8	37923.8	22934.2	28222	35535.4	26703.7	21984.7	22705.8	22729.5	36483.7	21526	20841.8	36008.3	28431	17603.9	34156.8	34978.5	35257.3	36179.4	32245.5	39743.2	37591.6	8476.41	15792	31488.7	31966.9	40694.4	37527.4	38488.8	39955.7	29253.9	44141.5	43766.3	43589.5	26854.9	22550.6	18942.8	42317.6	32351.7	29290.3	14639.6	21947.4	21947.4	29098.2	30568.9	33314.4	27512.2	13465.1	32051.4	32281.1	29212.4	32281.1	22469.3	23346.8	1362.29	34177.9	25911.6	34755.9	15654.7	24376	21252.9	30830	NS6
YSQLDEEQPM	11685.9	8133.74	12516.1	5002.95	2947.93	1337.32	467.23	35329.5	6583.16	16517.6	37710.6	35260.4	32122.6	27774.5	32440.1	22853.7	31130.3	25303.7	19866.8	19866.8	27244.1	16070.8	9752.81	33411.5	12101.4	28818.7	37448.7	34010.4	20091	26292.8	16120.3	26292.8	20801.5	15324.8	17906.6	20404.7	22010.4	1092.34	112.19	2034.6	6708.86	1092.34	18977.3	16025.5	35980.3	22303.1	35178.1	3604.8	6385.33	11810.8	7423.8	14146.9	10061	3998.58	21251.3	10896.9	12140.9	28451.9	19155.5	9873.85	28023	28765.5	29416	29872.1	25226.3	34498.5	16224.4	3437.2	11569.7	21779	20594.6	30780.6	22628.4	26742.1	29405.9	21760.4	33686.6	35960.8	35196.8	12388.6	7924.81	4765.97	35477	18581.1	7072.3	486.02	660.71	660.71	22764.2	11587.5	27663.6	22603.6	17439.7	26914.2	7838.35	9449.19	7838.35	3402.9	4324.08	6198.28	11883.4	5156.95	12043.4	743.62	3319.37	2705.95	6930.27	NS6
QLDEEQPM	25519.8	26251.6	27599	19303.6	13716.4	22335.5	21522.2	33434.3	16367.2	33229.1	40526.1	41273.5	42494.7	42183.2	43497.2	40311.4	44631.9	41206.1	39188.5	39188.5	41520.3	33457.4	32937.3	42363.4	35282.9	41950.6	45062.2	43978.5	39561.3	44448.7	41233.8	44448.7	34047.9	26503	26299.1	39792.2	36066.4	24811.6	9366.43	40057.9	30001.7	24811.6	35586.6	36673.6	46741.8	40026.7	45173.1	27538.1	25244.9	33649.1	22846.3	29844.7	33110.6	24894.5	39864.6	34226.7	33836.1	43351.6	36246.8	28589.8	40408.8	41709.4	39366.6	40727.4	40392.6	43537.7	41624.7	21604.6	37653.5	41503.7	40971.4	41824.2	36750.3	39728.1	40764.5	37336.6	46471.4	45340	46019.6	42549.9	41688.2	40596.8	45418.1	32747.9	37834.8	26344.4	31513.2	31513.2	21635.7	5826.49	42876.7	40439.4	36517.2	37105.1	26942.2	5421.46	26942.2	32887.8	35367.8	26627.2	39338	35976	39264	30528.2	34539.9	37116.7	24104.1	NS6
YSQLDEEQPMEI	9440.6	9381.04	10337.2	17251.5	11289.8	10563.4	9311.46	38825.1	18164.6	33968.8	37478.3	38481.4	36148.9	26379.7	28427.6	24114.8	40066.1	40109.9	31933.7	31933.7	23416.2	24921.4	20121.9	38814.6	22615.9	31660.5	42102.5	41181.6	35282.2	39336.8	19508.3	39336.8	32972.3	28489.8	25384	17661.5	31262.3	24339.1	11842.4	7917.36	32225.3	24339.1	36977.2	32014.7	41856.3	30464.2	38998.2	33315.1	32830.6	38857.1	36195.1	24338.3	26090.8	26784.7	35103.9	33072.3	29816.6	36755.1	26582.6	23604.2	31185.2	33878.9	31907.1	31061	31584.9	35669.8	37755.5	21768.8	36041.5	24422	34501.1	28240	20085.4	27613.6	24568.3	19897.2	39097.4	41360.2	42396	17819.7	12971.8	8755.88	40156.4	26005.6	15068.5	11236.2	14093.6	14093.6	26278.6	7810.83	24540.1	22518	28295.6	23598.5	22021.9	13018.6	22021.9	17610.4	12256.5	18376.9	5160.91	8145.98	6902.35	6110.84	6321.47	11350.2	8122.04	NS6
QLDEEQPMEI	11171.5	15047.3	11779.6	1094.54	772.47	5471.49	4309.88	13734.7	535.71	17734.3	31552.1	32557.8	35029.2	32068.4	34230	31793	40813.4	39573.2	28615.5	28615.5	35361.6	27579.6	27265.1	39993.8	28197.2	28740.9	43564.1	42797.9	37199.6	40728.3	21689.1	40728.3	35195.6	28773.2	30266.8	19542.4	37524.6	32429.9	30410.2	34293.4	38868	32429.9	41616.6	39961.8	45104.2	38001.4	43898.6	38560.5	34025.1	39445	35056.9	23009.1	26158.9	29584.9	39339.7	33450.9	33903.4	39105.5	27589.7	26837.5	32322.7	35946.8	29134.8	31473.4	34248.2	34603.9	43004.4	25602.8	37497.8	29752.5	39242.8	36422.5	25192.8	33224	32186.9	28930.6	42772.9	43385.8	43850.2	37655.5	33079.5	29910.6	42480.9	28945	32904.6	35965.1	36277	36277	21047.6	2567.7	34408.3	32864	34628.6	23326.1	28748	9375.05	28748	36214.3	34845.9	30985.1	25372.5	28641.2	25759.2	33137.5	28217.1	36178.2	11277	NS6
LDEEQPMEI	25250.9	19958	28292	35497.7	28423.9	26599.3	29711.3	43870.1	34212.6	42836.8	42494.7	43153.6	41622.4	34837.6	36438.7	33408.2	42059.3	42025.2	38157.6	38157.6	37556.7	33403.2	31806.1	44864.3	33616	39530	45147.7	45584	40649.1	43128.4	34975.4	43128.4	37397.3	32143.1	32792.6	23700.1	35463.9	40004.6	34291.6	40504.6	41940.2	40004.6	33415.8	26677.7	46895.2	42410.2	44328.7	39276.4	34717.2	39029.4	36922.5	7674.87	27284.8	31242.7	37005.3	23764.8	15889.6	27175	13277.6	9460.03	31226.8	34399.7	27579.3	27870.9	33212.2	28534.5	46210.7	21595.7	41397.8	13267.1	29253.5	27263	21516.2	22526.2	22117.8	21657.3	40007.7	42410.7	42829.8	40165.9	38234.8	36479.7	42154	39452.3	37439	38465.9	40077.8	40077.8	27502.7	17813.5	36708.6	36626.8	37857.3	32732	35935.6	23025.7	35935.6	39657.7	37232.6	34880.9	29119	32186.2	31610.9	34939.1	33022.6	38155.1	31106.7	NS6
MKIILFLA	39637.1	30331.7	40929.3	20488.1	13941.9	18360.8	15792.6	43973.3	26356	32192.9	35599.7	36704.2	38284.5	35560.4	40208.1	39940.6	46053.5	43632	32429.9	32429.9	12219.6	24448.4	19835.3	24352.3	30029.6	42721.1	26921.8	29384.5	37875.4	32427.4	26317.6	32427.4	40096.1	37234.2	11680.9	24656.7	20660.4	29826.3	4862.07	43706.7	25870.4	29826.3	14890.9	10012.9	35300.9	14978.8	16329	33694.7	40634.6	43508.5	39428.8	25327.5	32795.4	18993.9	3908.46	33486.8	12896.5	12660.1	12148.6	11211.7	31695.8	30953.3	35725.1	36784.1	30143.6	19076.5	45395.5	9386.93	32908.8	14714.7	9594.03	35985.4	42294.3	26067.1	34257.1	19311	15705.7	27758.3	28397.8	37973.4	43344.5	34271.5	4233.39	45834.3	39713.9	36968.1	43789.5	43789.5	40643.8	45690.2	35340.6	37096.2	35992.4	37880.7	42943.6	44345	42943.6	31245	34531	33858.4	41576.9	38413.1	44614.9	38306.9	41202.6	34958	44235.7	NS7a
MKIILFLAL	34981.9	24637.5	35762.2	13812.9	10279	4959.57	3090.97	36750.3	22785.3	16044.1	30050.7	31003.6	30168	13855.1	25508.2	19148.7	34808.6	32149	14526.9	14526.9	13599.7	16879.8	9086.93	21764.8	4238.85	14557.3	21821.4	23910	23011.8	25020.5	13909.1	25020.5	15994.9	9065.62	262.76	12066.8	501.16	3330.45	11.39	17497.7	1272.07	3330.45	3449.2	885.44	10850.2	1900.2	8503.6	5793.92	8599.55	14470.5	15402.1	3246.87	4079.25	95	573.33	5495.46	1597.84	10779.8	7109.28	673.63	15105.9	14149.4	23045.2	18945.5	11873.8	15180.8	29295.3	748.99	1310.13	6692.69	5879.49	22703.4	31087.9	13008.4	22760	5383.7	13044	17033.4	15750.6	32534.3	32728.8	23282.5	3624.08	27445.3	15408.6	2032.97	3511.18	3511.18	27179.7	32093.7	10153.7	11085.4	5528.38	16017.2	12917	24025.4	12917	2651.87	2582.55	3059.29	16446.4	12675.4	24614.3	4944.24	15086.3	3332.43	18622.7	NS7a
KIILFLAL	39573.7	33509.2	39914.3	5414.66	4599.01	4554.19	2053.89	30418.4	11198.4	8037.59	20443.6	21590.6	25849.7	23879.5	32913.8	23869.2	40380.3	38038.4	26066.8	26066.8	8814.71	15436.3	12412.1	15338.5	7388.94	6857.1	31784.8	32211	31073.4	36686.3	28314.9	36686.3	17201.9	10560.6	5240.08	23660.4	18378.5	6614.79	3112.07	14312.4	32348.2	6614.79	26009.6	20158.3	40990.5	23922.2	35779.2	32526.9	34177.9	37246.3	36467.9	15299.8	36344.6	19805	27663	32043.1	18952	34098.4	28573.2	10762	34319.8	37037.3	37548.9	36249.6	36301.3	37132	32342.6	13109	19641.8	32203.7	31333.7	35484.7	41029.1	31834	33007.6	17265.3	38458.9	34057.5	36396.5	29862.1	28645	25006.5	34338.7	20597.9	28978.2	11840.6	14750.4	14750.4	30955	31344.2	37070.6	35590.4	30052.7	35110	28243	29679.5	28243	18615.7	18555	11197	14590.4	15544.6	21029.2	9946.76	18436.9	18461	18852.2	NS7a
MKIILFLALI	27964.8	19706.5	28132.6	789.1	353.94	518.12	479.79	14333.9	2110.7	3680.03	15304.3	16909.4	22715.4	13946	22590.9	20329.2	23749.9	19223	13781.9	13781.9	6908.26	12851.2	5672.65	9684.25	6497.19	8010.85	16496	14874.1	14234	11887.2	558.92	11887.2	30525.6	24424.3	4338.98	6514.22	9698.08	9229.12	417.06	13761.5	13465.1	9229.12	15385.7	8620.33	15015.3	4979.62	11197.8	26284.3	28526.5	33047.3	31765.2	10311.7	10869.4	5756.43	5251.15	17589.6	9540.93	17778.3	12889.5	5688.64	13825	15228.8	22146.3	18544.5	13994.8	16169.4	34296	2781.5	11954	4682.71	9589.98	20339	23538.6	9818.34	16580.9	3004.05	16458.2	26494.7	25835.7	15557.9	18926.2	11452.6	11800.4	32066.3	19992.8	17649.9	25748.6	25748.6	30099.2	32103.1	20813.9	27221.5	25847.7	27971.5	29892.8	31965.2	29892.8	15117.8	15595.3	18333.8	18698.2	17329.9	25216.5	23980.8	23563.8	16661.9	20711.5	NS7a
KIILFLALI	33620.4	26258.7	33478.1	108.13	91.24	89.3	38.37	7658.69	267.2	697.48	9252.61	9682.47	13004.8	5154	11964.1	5801.32	25274.2	23254.3	14572.7	14572.7	881.42	5404.25	2565.7	3271.34	902.63	142.15	21712.4	20263.3	19310.5	22152.3	1543.73	22152.3	28879.9	22281.4	16357.7	3618.16	30187.3	7649.91	5385.04	2083.12	38979.2	7649.91	35179.2	28486.4	35060.7	21504.8	29801.4	38385.7	37638.8	40258.6	40436.8	13136.5	33325.9	33789.2	35633.9	31090.9	23145.9	30191.5	22072.2	12889.8	23308	27929.1	28707	23547	27055.3	29177	32563.9	10591.4	20250.5	18464.2	23852.7	28538.2	28241.5	21039.6	20882.5	6178.25	29468.9	32215.2	32607.2	8056.92	5792.86	4281.62	36969.2	19033.8	14707.9	14043.5	18990.4	18990.4	30049.8	24720.3	23565.9	27605.9	26310.5	30813.6	27672.8	30082	27672.8	15042	8501.49	13697.3	3462.21	4832.75	8306.18	12831.6	9601.93	10903.9	7441.33	NS7a
IILFLALI	35128.3	30781.6	35985	4550.3	5879.11	8518.15	3875.99	27562.9	9143.34	10329.5	24700.7	26845	32162.9	19803.5	28050.3	24685.5	40745.5	39934.1	23918.3	23918.3	18698.8	20852.7	15896.5	22619.8	12202.9	13287.4	28233.6	30430.6	34763.4	35329.5	18906.6	35329.5	37892.6	33909.3	19272.5	17548.5	34862.8	24420.9	20908.7	19654.1	42238.9	24420.9	33880	28598.8	43637.7	35274.5	40138.6	40458.6	40928	43319.7	42685.5	26788.7	39427.5	40973.6	40796.2	41075.2	35367.8	39868.5	32973.3	25485.6	35047.4	38762.2	37972.6	36693.5	38771.4	40391.3	40155.5	23990.1	37270.9	31842.3	36819.9	16092.9	28088.2	16401.3	15527.3	7605.18	34517.9	39527.5	40789.6	23794.2	26449.2	20136.5	41988.3	33448	32679.3	27002.3	34748	34748	32882.9	32041.7	37266.8	38629.8	37356.1	37212.4	37541.6	35683.3	37541.6	28963.2	26887.2	25562.4	20870.5	21534.8	26708.3	26944.2	24560	29583.6	24459.5	NS7a
MKIILFLALITL	36149.3	31558.3	36387.9	856.03	611.54	3728.12	2379.61	20793	2347.11	3096.96	24585.5	26344.4	34593.1	24366.3	32865.1	28087	40094.8	39549.3	26315.6	26315.6	18249.9	24282.3	15920.1	18148.5	11889.5	9578.99	26893.6	26398	31129	31199.1	16646.6	31199.1	32347.5	25577	6565.88	19861.7	12637.5	12461.6	848.6	24246.6	16227.9	12461.6	19972.2	13250.2	27675.5	10816.3	21932.5	29067.7	29615.6	33671.3	34643.6	17084.9	14830.7	5253.03	11145.4	20794.5	13739.8	28030.5	23545.7	9879.08	28254.6	30318.2	34604.3	30991.8	28865.9	29923.2	39133	6897.95	11797.6	18563.6	22939.5	33934.7	35785.4	25232.6	30961.7	13220.7	32265.4	37310.4	34976.9	30125	30750.7	24843.1	19205.9	29216.2	32938.8	21900.4	26513.4	26513.4	34167.5	36107.8	30997.9	31599	26920.3	31631.8	34757.8	35333.7	34757.8	23013.8	21731.9	18986.1	31319.8	30094	34765.6	24178	30600.3	21406.6	26397.7	NS7a
KIILFLALITL	39881	37531.5	40408.8	410.16	774.99	2458.41	1023.28	21994	1540.29	2547.83	18955.3	20878	27812.4	21898.5	30372.1	21266.7	39528.8	39034	29245.3	29245.3	8148.63	20872.1	13805.5	10927.1	6450.61	1737.82	32464.3	31715	33327.7	37272.5	23812.4	37272.5	31701.7	25112	25215.7	17831.8	37607.5	13640.4	12437.5	9906.7	41994.7	13640.4	38169.9	33882.6	41811.5	28404.5	38824.7	41894.9	40187.7	42026.5	42944.5	24291.2	37988.6	35934.4	41791.2	33179.5	27624.1	38200.9	33480.2	20854.5	36751.1	39240.2	39562.1	37614.8	38586.4	40415.3	39372.1	18679.2	20293.8	35459.7	36220.5	41033.5	41462.4	36933.3	37231	23819.4	42989.6	41650.3	42375.4	20099.7	16775.5	17344.3	41753.7	29029.7	34512.3	27813.6	29605.4	29605.4	36854.2	35177.3	40812.6	38744.5	35408.7	38563	37242.3	37081.8	37242.3	31436.3	28994.8	25616.1	23671.4	22787.6	26869.4	27503	29939.1	28751.5	22984.2	NS7a
IILFLALITL	32793.7	29127.2	32961.6	205.58	196.9	1169.45	417.65	13466.1	683.51	890.52	13731.1	15137.8	21006.7	11432.3	21867.5	17284.2	37444.3	36514.5	11796.7	11796.7	11665	18034.2	10990.1	13224.4	4728.58	2153.91	23230.4	23964.7	25689.3	25331.9	9214.85	25331.9	23939.8	17390	11904.2	16349.2	26617.7	5479.31	5998.89	7605.1	32454.8	5479.31	28759.6	21304.7	40257.3	28330.9	37234.2	28198.5	26207.9	29263.7	33443.7	21615.6	30752	27189.7	34439.2	29777.3	26080.3	36258.2	29016.8	18714.6	33273.3	35815.2	36588	34251.1	35514.3	38206.7	30845.7	14318.8	18606.4	30982.8	32525.1	27173.5	30252.4	23711.7	23336.2	13585.6	31985.6	34614.8	33243.4	16412.1	16756.1	11986.2	35767.6	20394.6	24467.2	13133.2	14618.9	14618.9	30304.8	27490.2	36602.3	34432.9	29817.2	32768.5	26934.6	28135.4	26934.6	18189.2	15241.2	15730.5	17558.8	15104.6	21013.7	14718.8	17682.5	14050.6	14401.1	NS7a
LFLALITL	39883.2	32201.6	40254.7	4040.07	4154.62	12530.3	8095.28	32603.7	8998.48	9417.24	33020.8	33653.5	37841	6314.84	14196.1	3767.53	43779.6	43400.4	20307.8	20307.8	22481	27180.8	17251.3	24068.1	3575.62	23789.5	28089.1	31591.1	38993.5	38933.7	32014	38933.7	33206.8	26728.8	6839.31	30332.7	25434.6	25152.5	13449	30480	34534	25152.5	24642.8	18537.1	43232.6	31466.9	38950.1	32774.9	30700.5	35351.7	36364.7	25400.5	32568.8	27242.4	34993.6	35232.9	28357.9	38178.2	31244.7	18182.7	37772.6	40572.2	39462.5	39357.2	39950.1	41009.1	40174.2	20071.5	30614.2	34755.1	36782.9	29890.2	36511.7	25257.2	28014.5	16881.6	38682.1	40270	40285.7	35025.4	34922.1	30867	38604.8	27263	37192.3	21764.6	27204.1	27204.1	25265.1	35546.2	35328.8	31858.5	20299.7	28902.1	35014.4	33986.1	35014.4	28429.1	22721.6	1080.47	34203.4	33288.4	36310.4	19075.7	28218.6	22875.8	30549.7	NS7a
KIILFLALITLA	36721.3	30158.2	37936.5	1672.48	1557.47	2139.93	1241.93	26933.2	4910.23	10588.8	16606.8	18853	25356.9	25372.2	32886.4	25171.5	43610.3	39419.8	26384.3	26384.3	4248.72	13847	12655.3	9377.69	10836.6	18415.3	27741.2	26485	31606.1	30399.4	17702.8	30399.4	37197.9	33815.2	27911.6	22814.2	41117.1	20595.3	21604.6	34181.6	43356.7	20595.3	39001.1	33933.9	42542.6	25148.4	30998.5	42910.1	44566.2	46093.4	43635.3	33049.8	43213.4	41921.2	39454	39099.5	33281.9	33684.1	29105.5	28437.7	33679.7	36437.1	38073.8	37384.3	35962.4	31263.3	43398.5	22196	36908.9	32281.8	30657.7	43649.5	44560.4	39757.4	41550.8	32137.5	34299.7	36961.6	37980.8	29170.7	33704.8	25749.2	37742	40774.6	39017.2	38906.3	43495.8	43495.8	38076.7	41621.9	43222.8	42219.8	41161.1	41170.9	43808	42675.8	43808	36858.2	38466.4	32438.3	34094	33470.1	39216.5	39476.6	40972.7	38932.8	38068.1	NS7a
IILFLALITLA	35952.3	30814.3	37376.3	2189.63	2739.15	8460.19	3965.24	29815.9	6747.66	11848.8	21839.6	23131.6	29890.9	28504.3	36987.7	31776.9	46108.3	44258.2	23429.3	23429.3	16979.5	24307.8	22730.9	20319.2	18376.1	27014.3	27957.5	28790.4	38409.8	33671	24718.7	33671	40720.8	37609.5	30164.1	31249.8	40629.7	28898.3	27315	36394.9	43031.4	28898.3	38538.4	33131.1	44694.7	34685.6	36871.4	42416.2	43391	45146.2	43820.3	37447.1	42705.8	41833.7	40012	42032	38712.7	37543.3	31588	33254.6	38155.9	40596.8	41425.2	40784.8	40614.8	36334	44481.4	29136.7	40015	36665.7	34466	39797.4	42750.7	37314.8	37511.2	30906.8	30660	37247.5	37370.6	34817.6	37882.7	31234.6	38107.6	40259.5	41797.1	37824.6	41956.5	41956.5	40003.8	41363.8	43864.9	43177.4	41315.5	41775.8	43318.7	42212.9	43318.7	38368.7	38041.3	32378.3	37854.1	36468.3	40867.8	38833.5	39680.9	38386.9	38018.2	NS7a
LFLALITLA	32537.1	19145.6	33846.7	4087.43	3235.93	5682.42	3138.92	31388.4	6385.54	8769.62	21768.6	19744.3	26207.9	14415.3	23454	15009.4	43530.2	37912.3	6393.21	6393.21	4508.54	11963.9	8249.04	11464	5695.47	28502.1	13091	15033.8	31617.8	22824.6	10516	22824.6	36533	31964.8	12789.9	26467.8	27309.7	22990.6	13319.6	38404	32527.2	22990.6	23328.2	16717.1	39735.9	23931.3	27545	28737.8	36039.2	40691.3	36387.9	29567	37955.8	31244	21067	36701	30144.5	28240.3	19183.1	22908.5	31653	34040.2	35342.1	36313.9	33199.9	23241.2	40150.8	15266.1	38802.4	24431.5	18820.4	31736	37964.4	29913.8	31445.8	25469.3	12179	25226.1	22716.9	35151.8	38479.7	26805.3	19103.5	37690.6	35698.4	25489.7	37322.1	37322.1	29925.2	41274.4	29138.9	30527.6	24452.6	30242.5	39190.2	40620.5	39190.2	24538.2	22030	6438.68	35814.1	32391.7	41082.4	27270.7	31629.4	23750.4	35639	NS7a
FLALITLA	27563.8	25326.7	29493.5	359.52	110.04	891.86	911.89	23399	446.57	11126.9	31353.4	33214	38472.6	35654.8	39664.1	37998.9	43687.8	38538	25207.8	25207.8	25585.3	28727.2	24385.5	31439.7	30798	39854.3	31878.8	33239.9	31875.4	32368.5	11269.1	32368.5	34753.6	30500.8	10368.3	26366.3	31904.7	17126.1	17714.5	43147.1	36463.5	17126.1	30956	23083.9	43804.7	30014	35591.6	32209.6	37201.2	40945.7	36409.5	32871.8	41056.6	33131.8	22171	39328.2	31002.6	32678.2	21449	24411.9	36254.2	39318.4	38868.8	38629.8	38778.1	31132.7	36654.6	23727.8	39598.5	34858.7	26076.1	35575.4	40131.2	33683.7	33095.9	31373.8	12668.7	27971.5	28880.2	41232.9	43769.6	37174.2	27719.3	37119.9	27771.8	24819.4	34726.2	34726.2	33403.9	35930.9	34450.4	36798.4	34665.8	33687.4	35916.1	35944.9	35916.1	20151.1	23437.2	27375.9	33653.1	30722.4	38258.4	27908.6	32636.5	27543.5	26772.5	NS7a
FLALITLATCEL	21753.5	22680.1	21949.8	124.33	17.85	222.14	574.84	13259.1	131.19	1439.28	29258.9	30132.5	36901.7	27459	31326.6	27243	35386.9	31779	20022.2	20022.2	27648	24865.4	16150.3	27900.1	19558	25711.6	30651.4	30081.7	23516.5	28422.1	5805.53	28422.1	20116.9	14615.5	5429.86	25884.1	28131.1	5870.53	9604.31	21546.9	26229.5	5870.53	31743.2	22688.7	41498.7	28881.2	38911.3	21022.3	22041.2	25988.2	26287.4	27528.9	29388.7	14425.3	29110.5	30723.7	30451	39112.2	29769.2	22759.7	31423	35333.7	34555.6	33226.6	34513.4	38035.5	27235	20174.5	25467.4	35225.3	34917.6	33049.1	31809.6	32368.2	30383.2	28061.5	30243.2	35111.2	34998.5	22816.7	26349.2	20481.3	36419.4	19120.9	16688.9	8426.39	9876.63	9876.63	22545.5	18585.3	33483.5	30062.5	24643.3	25289.7	23128.4	18534.9	23128.4	11219.2	14239.8	12185.1	24315.2	20547.6	26918.9	12684.9	19874.4	14010.3	9556.22	NS7a
LALITLATCEL	31225.1	27523.2	31957.6	2989.66	1011.79	3688.4	3139.3	31713	4519.49	11344.1	31806.1	33136.1	35149.6	28887.4	33718.3	27172.3	38841.1	37415.1	31944.8	31944.8	21437.2	21046	16341	28969.4	16514.5	25409	35810.6	34466.4	28539.5	34702.1	17768.3	34702.1	18474.4	12846.9	13905.8	28994.2	26868	11439.6	8942.19	2997.66	26445.5	11439.6	32823.5	27551.8	43166.2	31290	39535.2	16323.2	15712	19794.5	24564	28176.8	31015.7	22356.3	34089.6	32412.3	31906.8	40007.2	33182.7	23478.1	33610.5	36715.7	36705.4	35483.9	35528.5	40551.6	28038.7	21017.8	30054.3	31564.8	35661	16249.5	20933.2	21261.6	18409.8	14880.6	30716.8	33488.6	33963.3	8278.73	6872.17	4489.17	41312.4	23130.9	16558.2	3814.95	3097.06	3097.06	27870.9	22256.1	35160.6	30366.8	29672.7	32810	19258.8	21614.4	19258.8	10896.3	9898.66	15512.2	14762.1	10189.7	15797.6	3218.57	8908.29	7721.68	10545.2	NS7a
ALITLATCEL	25430.8	20491.9	26029	130.77	31.47	216.49	339.23	16085.6	110.01	1258.49	17977.9	18006.9	25046.8	21227.1	25843.5	20591.2	29206.7	24465.3	20045.4	20045.4	14104.7	10469.3	5853.72	17856.2	8845.57	10166.9	32086.1	28907.4	16774.9	27705.2	8398.91	27705.2	13042.7	7628.09	8811.86	11674.3	27624.1	636.8	2877	15417.3	24660.4	636.8	32430.6	26732.5	39439	22358.9	35948.8	26815.7	27363.5	30485.6	28747.7	18255.7	25202.9	17203.6	31392.4	21227.6	19751.1	32382.9	22291.3	13183.7	18840.8	23442	23885.2	22028.5	21004.4	30128.2	22467.3	8978.74	12709.8	26753.1	27649.2	37292.2	34240.4	32784.8	34370.7	22980.9	37196.8	36036.4	36798.8	25878.8	24347.3	18166.4	37931.6	14240.7	14802	10204.2	11275.2	11275.2	21640.8	18388.3	29914.5	27573.6	22179.7	24535.1	25202.6	19006.9	25202.6	11570.1	13732.5	9349.62	16889.8	14526.1	18899.6	12082.1	15920.6	14068.6	8327.87	NS7a
LITLATCEL	22274.7	19625.2	21585.4	2101.47	238.44	309.45	744.12	21049.4	1678.59	4035.61	27579	24471.7	28036.3	23007.6	25897.5	17761.7	26110.8	23042.9	17625.2	17625.2	14842.6	12287.5	7493.69	25464.9	10673.5	10722.8	29528	25942.1	13712.7	20301.5	2738.2	20301.5	5641.81	2375.14	7458.98	21153.3	13469.8	2464.22	1689.12	3532.48	12308.9	2464.22	28181.4	20596.6	41744.6	29574.3	38492.2	4671.98	4133.19	6296.9	8298.1	23167.2	22132.7	7214.98	25961.8	26116.5	28290.8	38246	30194.8	19329.1	33183.4	36494.7	35168.2	33215.4	35130.2	40727.4	17391.3	15196.4	18651	33145.4	33497.6	26128.6	18256.4	24353.4	21432.5	19079.2	26967.6	28558	29877	22774.8	15410.8	12976.2	38246.4	4490.92	5626.08	394.31	262.45	262.45	16055.4	7196.89	21878.6	15451.7	11722.8	17234.9	5620.66	5311.78	5620.66	2374	2360.81	1569.82	5896.44	3840.01	7360.45	663.29	2646.85	2243.03	1448.79	NS7a
ITLATCEL	25433	19181.8	26062	14882.5	12074.1	9796.38	6381.74	36564.3	17380.9	20379.1	31814.7	31131.3	29756.3	27651.9	30283.2	24200.5	39293.8	37803.7	30105.4	30105.4	16480.4	14653.7	12507.7	27439.4	17713.9	20418.4	35622.8	32732.3	29816.9	33737.7	19312.6	33737.7	21815.8	15345.8	18382.5	31084.2	25064.5	16437.3	8703.74	1284.14	30962	16437.3	32771	28063.9	44141.5	32036.8	39983.8	29965	24455.6	30742.7	31921.6	24622.8	34228.9	27954.2	37499.4	34936.1	31597.9	41439.9	34945.2	23626.9	38306.1	40768.9	39012.9	38372.8	39802.1	43439.8	29102	20138.7	31499.3	35646.3	38711.4	24591.7	26405.1	23541.4	23911.1	16317	39642.7	38332.2	40787.8	11724.6	6664.87	7409.67	42811.8	10257.6	15093.6	4140.12	2926.39	2926.39	21159.3	13499.5	28304.8	22303.6	23179.7	27810.9	13991	13190.6	13991	10074.2	6656.65	6590.65	3990.15	3887.46	5039.08	731.86	1965.23	4833.75	5671.24	NS7a
LALITLATCELY	1648.07	918.44	2345.99	20298.6	13841.4	17274.1	14894.6	39454	24275.8	31316.1	12069.6	11924.8	8399.99	31198.4	35399.2	31753.2	31085.2	17377.4	802.78	802.78	21210.4	568.41	1511.4	13721.9	6409.49	20046.9	22798.9	17595.5	19005.6	8768.58	30046.8	8768.58	34177.9	29920.3	26210.2	34498.5	36081.7	1937.13	2036.1	573.55	23418.5	1937.13	16891.9	13607.6	39505.7	25490	36350.9	4614.66	33319.4	38801.2	11546.7	37020.1	37744.1	37036.9	40566.9	38107.2	38312.2	40939.1	34027.7	33620.4	24655.6	25910.2	25806.6	35820.3	25020.3	37872.5	24456.3	13237.5	41311.1	32878.2	32829.2	28381.5	32781.3	29520.6	30622.5	25451.1	33488.9	36760.6	37190.3	2563.45	8198.41	1327.94	43491.6	38907.1	12683.5	3292.26	28074.2	28074.2	34284.2	33537.9	34063.1	25687.7	27455.4	41667.5	38097.7	34553.8	38097.7	9949.67	10637.6	15685.3	28555.5	4960.27	32215.9	6491.43	9937.08	10697.7	31992.2	NS7a
ALITLATCELY	3750.82	1651.52	5046.78	2900.79	1450.64	6685.16	5300.41	34581.4	4768.92	15674.8	4469.16	5337.18	2629.61	29828.8	34745	30937.2	30522.9	16132	441.31	441.31	20746.4	480.09	1709.46	13406.7	6010.84	17268.7	28659.5	23437.5	19000.1	13563.5	32542.7	13563.5	37183.5	33505.2	29910.3	30036.1	40433.2	578.34	1851.4	1348.15	27816	578.34	20106.5	20726.5	39297.6	25047.9	37653.1	19773.1	41240	44043.2	23070.6	33999	38985.5	38520.1	42472.7	35696.1	35609.3	39806.9	31700	30157.9	18035.2	19928.2	18703.9	29436.1	18459.2	35371.6	29461.3	8605.79	36109.8	32458	31333.7	41450.3	41453	38600.6	40284.3	31348.3	43029.6	42322.7	43549	6043.71	10279.1	3816.4	44350.7	39715.7	20840	15353.4	39391.7	39391.7	33845.9	35321.5	36657.8	29412.5	30012.7	40370.8	42549	38371.6	42549	21782.8	24841.7	19419.3	30775	8184.68	35048.9	17712.8	16935	24415.9	33140	NS7a
LITLATCELY	556.2	324.66	755.1	13535.2	6307.54	8081.54	9456.86	35023.9	15648.7	24281.3	3137.12	2771.86	1746.91	25755.6	30041	26693.5	17781.2	5335.39	91.6	91.6	13864	130.94	424.37	7175.12	3584.69	10327	16334.9	9814.73	6964.09	1501.59	19900.8	1501.59	26622	20510.1	23926.9	28024.5	33410.8	216.93	893.68	156.57	14938.2	216.93	15642.1	12614.2	36806.4	21377.9	32683.2	2115.23	28587	34568.4	4535.21	34725	34575.5	33661.5	38340.4	35756	37062.6	39887.1	31395.2	31737	20688.6	21667.8	19767.6	32671.5	20010.8	36837.5	17752.7	8001.93	37841	29292.2	28593.6	31720.9	30069.3	29532.5	30717.8	23820.4	32033	34619.6	35399.9	1237.48	3624.19	479.63	42717.4	33604.4	6841.68	2339	25553	25553	27824.5	27102.4	28499	16161.3	19537.1	38202.2	34516	29561.2	34516	5431.03	9629.6	8908.1	21255.6	1700.99	26304.8	4502.06	5414.37	8467.88	23547.5	NS7a
ITLATCELY	238.1	220.21	336.33	18543.3	19580.5	14971	9463.1	35174.7	21664.3	25015.7	3015.16	1813.59	431.62	13036.2	18565.4	11645.4	17180.3	6849.91	25.68	25.68	7067.1	42.94	168.21	5559.99	496.09	2274.58	15233.3	8171.05	9316.1	1288.22	21369.1	1288.22	35241.3	31412.5	34508.6	25523.9	30641.1	454.6	199.39	9.55	11370.8	454.6	9365.42	8572.14	32077.4	19556.8	29978.7	1062.83	24865.1	33830.2	3417	29772.4	32152.5	36242.5	38056.5	30991.8	34361	37263.6	28862.4	28470.7	18863.6	18343.8	17293.9	30098.3	16282.5	36369	13989.2	3555.45	36808.8	24182.2	23228.4	24061.9	26046.2	22940.5	25823.1	15462.2	30317.9	35719.7	35755.2	436.24	620.93	94.24	41842.8	30155	2477.42	257.83	11899.1	11899.1	23886.2	18253.9	17862.3	5615.5	9320.23	35620.1	26246.8	24614.3	26246.8	2318.39	1949.06	2363.42	8145.72	193.9	13262.1	368.54	417.39	1382.59	12675.5	NS7a
LITLATCELYHY	4511.82	1835.78	6534.98	26496.7	21912	24460.8	22509.4	41255.2	28795.7	36373.7	14343.3	13864.4	13426.9	34475.3	37695.9	34975.8	33701.9	19031.1	1009.95	1009.95	26728.8	1382.29	2805.95	14416.4	8331.75	25965.7	23825.1	19060.6	20745.8	12050.7	35326.5	12050.7	38572.2	34583.3	34341.7	39710.5	41517.2	1978.14	6388.45	4827.94	28125.3	1978.14	24484.2	21250.1	41923.4	30278.2	39742.3	9745.53	39208.9	42096.6	15834	41186.1	40771.9	41641.8	43270.9	42425.8	42912.9	44335.9	39029.4	39433.5	29650.9	31467.6	30114.9	40152.9	30094.7	41224	30429	22589.5	44207.9	39693.3	37821.7	38407.7	38806.2	38724.4	37557.1	36114.5	38852.4	41360.7	42185.5	6004.92	17461.8	5110.96	45798.1	43029.6	19501.4	11046.4	39240.7	39240.7	37263.6	37737.1	35980.3	28804.7	29519.7	43728.9	42331.8	39326.5	42331.8	14967.1	18909	19237.3	36751.5	11545.2	39212.2	14812.6	17567.2	17784.6	37788.2	NS7a
ITLATCELYHY	1858.44	818.29	2656.38	24428	24175.6	25229.3	17778.3	40054.8	27697.7	32513.8	7385.58	6482.72	2560.65	23387.3	29236.5	23060.7	29645.5	17629.8	188.36	188.36	16851.9	308.66	1110.73	7544.04	1892.96	8787.86	20648.4	14271.4	19992.8	9252.41	34808.6	9252.41	40869.6	38815	37492.1	34998.5	41143.3	3205.06	3772.88	139.27	27341	3205.06	19976.3	18685.9	39625.1	27123.6	37431.3	10381.1	39649.6	43513.7	17440.5	37723.2	39649.1	42541.7	44161.1	40282.2	40211.2	42726.6	37484.8	36469.4	28071.2	28964.7	27476.8	38196.8	27508.4	40508.6	27539.3	13551.1	42926.3	36113.7	35679.9	34955.8	37254.3	34140.9	35052.3	27251.2	39785.8	41695	42502.1	578.84	2331.32	444.44	45340.5	42136.2	13300.2	6048.88	34703.3	34703.3	35797.4	34350.2	31266.3	22525.5	26142.5	42871.1	39794.4	38257.6	39794.4	12601.2	13184.3	15982.8	24740	2765.15	30678.9	7642.88	7129.54	12481.2	33450.9	NS7a
LATCELYHY	1551.56	632.83	2400.45	25939.3	23106.3	17389.2	12916	40059.2	28321.1	33560	22799.2	19256.9	10102.8	25840.4	30171	22775	20047.4	9997.04	220.04	220.04	22269.8	520.6	790.96	18541.5	2769.85	20219.7	23727	17765.6	13151.8	3857.87	24564.8	3857.87	35036.4	30890.1	31794.1	32585.3	32463.2	933.5	277.04	133.46	8564.45	933.5	9165.63	8016.57	37288.6	26775.7	35036	89.51	13527.8	22095.6	764.03	34692	30640.8	32573.7	35752.1	34925.5	36449.3	39127.5	30597	32735.9	20013.1	19235.5	22353.9	32073.6	17237.5	36894.1	11628	7908.54	40226	30242.5	25749.5	19955	21667.3	23215.6	20638.8	21518.5	22151.6	33810.1	31071.1	1808.81	3516.92	301.1	41605.7	35141.2	1294.58	122.97	9927.73	9927.73	28845	23721.2	15701.6	7768.86	7665.16	36954.8	22720.8	26548.7	22720.8	682.62	582.87	4623.4	17265.9	574.09	22318.1	191.94	533.51	466.53	15394.1	NS7a
ATCELYHY	5181.45	1758.36	7433.28	33879.6	30916.5	25565.4	23695.5	44728.1	34832.3	40325.8	22960.5	18816.2	7433.52	36825.1	38945.9	34738.6	32138.2	21154.7	2950.29	2950.29	17900.1	1483.53	2733.94	16024.3	8541.59	25327.2	30036.8	23931.3	23392.1	18749.1	34267.8	18749.1	42638.4	41215.9	39039.9	38999.4	42470.8	6583.31	9232.11	3634.2	35017.5	6583.31	22333.3	21896.9	43319.2	33356.2	40407.4	23373.1	43044.5	45041.3	25040.9	36706.6	43183.5	43442.7	44120.5	40774.6	39536	42675.4	36088.3	35826.9	28196	30643.4	27980.8	38651.6	28902.4	39413.9	33524.8	17612.1	44774.5	40914.7	38734.1	40219	41524.8	38760.1	38923.5	35110	43106	44016.1	45167.7	9086.73	15318.5	7247.37	45917.2	43701.9	17586	14212.1	41508.2	41508.2	37603.4	37242.6	33978.4	24638.3	28768.3	42826.6	42389.1	40893	42389.1	18384.3	17195	20048.9	28147.8	4310.26	34194.9	8554.45	7869.02	16182.7	35623.2	NS7a
ATCELYHYQECV	19750	15470.5	22008.8	541.25	352.52	1146.84	1058.07	24072.3	629.95	9892.56	26917.5	22067.9	18653.8	30304.1	33444.4	30883.7	38196.8	32388.2	26202.5	26202.5	10040.5	16776.9	8778.45	11424	18825.5	22749.4	23064.9	20028.9	23753.2	21962.1	1088.33	21962.1	39398.5	36713.7	27971.8	18843	38561.4	26494.4	26113.6	17781.3	39814.6	26494.4	36655.4	33902	41879	31083.5	35431.7	42634.3	43805.2	45652.1	42708.6	25358.8	39299.3	38106.4	37776.3	36737.6	29649	31690.3	20582.6	20725.6	25203.7	28858.4	28274.8	29092.6	28014.5	22604.4	41563	24261	40313.1	24777.3	30205.6	39714.8	37381.1	35124.8	35488.9	27539.6	37913.1	41514.4	42012	16496	16836.9	15742	38958.1	36884.5	25349.7	31132.7	37219.7	37219.7	34851.9	31913	32247.2	31894.7	35871.5	34333.9	39088.6	36978	39088.6	28073.3	25680.5	30616.9	13897.8	17279.9	22206.3	23672.2	21723.4	23338	25426.4	NS7a
LYHYQECV	35527.7	30160.8	37153.3	4944.03	4157.18	15294	11403.6	36302.1	5147.03	22529.2	38006.3	39410.4	41458.3	16598.7	17369.3	10021.4	44478.5	43712.3	33743.5	33743.5	23964.4	25874.6	17761.2	32271	16895.5	39465.5	35109.3	36697.4	39967	41507.3	28357.2	41507.3	38639.5	35768	20630.7	29684.6	32202.2	34507.1	28069.7	41058.4	35485.8	34507.1	35204	31585.3	44301.3	34880.9	39065.7	40310.9	41778.5	43940.9	41342.3	35058.8	38648.7	37795.1	33005.5	43133.1	39980.4	41591.3	36702.2	32022.3	39775.4	42106.2	40013.7	40164.2	41557.6	40643.3	44455	31602.7	42491.1	36301	40311.4	30278.9	34568	28284	29594.2	25846.6	38869.2	41703.1	42373.1	39093.2	40104.7	37781.6	40200.8	36063.3	36782.5	34003	40008.1	40008.1	28977	37813.1	24984.6	24272.6	16550.1	22683	42486.9	39815.9	42486.9	32537.8	26493.3	4525.6	35611.6	35376.2	39532.6	25225.2	30551.7	27621.1	35996.7	NS7a
LYHYQECVRG	39548.4	28870.2	40486.2	39437.3	32699.4	33516.9	36829.5	45760.9	40757.4	41023.3	36341.4	35898.3	39002.4	12257.8	17070.8	10497.5	45104.2	43378.3	29396.6	29396.6	16035.9	19231.9	12007.6	10986	11533.6	40649.9	15215.6	12435.5	39025.6	29295	38577.6	29295	40712.4	38221.6	30051.1	39148.7	35059.9	32258.8	19765.7	40226	26389.4	32258.8	36582.9	33776.1	41783.9	29788.9	31504.7	36481.3	43511.3	45062.2	39592.9	40480.1	25995.2	30438.8	22318.6	41799.3	39377.2	39321	34660.5	35894.8	36897.7	36788.1	38323	39986	35122.6	38084.5	45812.4	27043.8	42192.8	32270.6	34474.6	41468.7	41045.1	37378.3	40859.8	32893.2	40887.3	42703.5	43030	35911.9	38734.1	33067.3	34283.8	44706.3	42662.4	40128.2	45398	45398	38473.4	45451.5	37014.9	33592	29954.3	38373.7	46694.7	45734.7	46694.7	38646.6	37847.9	21454.8	44975.1	42741	46256.7	40249.5	42632.4	38570.1	45593.9	NS7a
YHYQECVRG	40089.1	32364.7	41008.2	37519.3	31581.5	30800.3	33568.4	46009.7	39356.8	40701	40794.5	41806.1	42043.8	24451.8	30484.3	25227.4	44648.8	43207.8	30129.2	30129.2	30319.2	25758.4	20364.4	39496.3	19276.1	40366.8	40456.4	40649.9	39976.1	39947.9	36132.1	39947.9	40383.4	37365.4	32592.8	31903.7	17585.2	31896.1	4440.34	40942.1	6889.37	31896.1	25035.7	22042.8	38644.5	25331.9	26268.4	30085.2	36534.6	40414.4	35329.1	32215.2	6685.74	5097.98	2875.69	33983.2	28912.7	31207.5	28039.7	27096.6	33555.7	32036.2	34922.8	35280.6	28931.2	33248.8	44657.9	15209.2	31676.6	20210.7	22642.8	35209.3	36195.1	28423.3	36308	22393.6	35698	37959.5	37833.6	40767.1	41735.1	36314.3	12249	41181.2	39065.3	31791.3	39056.4	39056.4	35490.8	42514.5	26081.4	24339.4	16990.7	27884.8	41470.9	41520.3	41470.9	32033.7	31549.8	18036.3	41853.6	40343.2	43798	35873	39384.4	33858.4	41431	NS7a
YHYQECVRGTTV	30100.9	21018.7	31377.2	21389.7	13833.1	11402.7	13288.8	39120.3	22380.7	27179.4	36603.9	38706	38955.2	14584.1	18132.8	9309.85	37794.3	36622.1	25267	25267	19486.2	20089.3	14360.3	30193.5	10148.3	34276.4	32873.9	33802.4	32072.2	37383.2	21763.9	37383.2	25550.5	19452.5	10428.5	18564.2	2842.44	22144.2	2692.55	32244.1	5038.1	22144.2	19187.9	12276.4	30488.3	15320.2	21733.3	31533	29388	34909.3	33345.1	9019.05	1698.86	789	916.98	14254.3	5538.44	15373.5	6828.6	2159.47	24090	27798	27025.4	25429.1	25455.5	18463.4	39152.1	11007.5	20551	6983.19	11328.4	24260.8	29041	17299.9	26496.1	11097.9	29491.6	30895.1	32724.5	38286.1	37604.2	35362	9348.51	25010.8	27109.5	16536.7	22203	22203	22716.7	30562.9	7159.77	9415.31	6600.21	10122.1	31606.8	29658.3	31606.8	19635.8	13576.9	3250.7	26723.6	27063.5	30998.2	19085.4	25618.6	17314.9	27957.8	NS7a
YQECVRGTTV	20328.7	13533.3	22154.7	2739.98	837.07	479.64	393.25	26475.8	2521.8	13723.4	33634.2	34056	35614.7	21270.8	24108	19437.3	34297.5	32882.9	27618.1	27618.1	16694	15970.5	10743.8	26774.5	14741	26767	34074.5	32636.9	26009	36103.2	10638.3	36103.2	18401.8	12813.7	4499.82	3464.23	11122.8	2893.86	1294.79	29138.2	16641.7	2893.86	13643.3	7413.92	32389.6	10477.8	22390.2	30363.9	26864.2	33060.5	31062.7	3654.39	8432.23	3626.94	5544.2	4257.23	1422.31	5832.92	1601.9	517.54	13099	16815.8	16983.7	15150.6	14785.4	7817.6	31493.1	3409.39	11043.6	1850.19	3083.35	25831.5	26892.7	14145.2	25737.8	7524.81	20712.1	26112.8	29129.7	34038.7	32605.8	27713.9	19355.3	19964.2	13026.6	14704.4	16704.1	16704.1	13706.2	7825.72	15446.2	18778.9	17853.8	12352.8	15314.6	7637.34	15314.6	10536.5	10710.5	9166.52	14136.3	17541.3	16395.2	13146.5	17044.6	11896.7	9930.31	NS7a
YQECVRGTTVL	26430.3	18033.8	27709.7	6783.16	2299.7	828.88	986.93	30208.5	7387.1	17024	37642.1	38480.1	38074.6	20457.1	24448.9	15361.2	32813.9	31937.8	30733	30733	29051.3	21308.8	14273.7	33174.1	12352.9	25774.5	39560.8	38818.8	28198.1	39712.7	23823.3	39712.7	15475	8750.57	8893.46	11194.6	11541.4	608.51	169.08	19565.9	8628.16	608.51	20271.4	14298.2	33597.1	11867.2	28347.1	22230.4	15811.8	23791.6	24905.2	7104.74	4715.35	526.49	9972.08	2799.13	4869.23	21281	9640.65	2233.56	22720.4	24967.8	23533	23719.1	21856.2	25787.1	24638.5	4340.3	2730.01	13813.1	13915.8	34242.6	31464.5	25999.7	33071.2	15507.2	35910.3	33836.1	37245.5	32551.5	27558.1	27054.1	29161.6	16851.5	9683.93	4670.01	3675.13	3675.13	13494.7	4680.53	25266.8	21262.8	14341.9	15799.6	8941.7	2696.19	8941.7	6645.28	10143.2	6494.38	17401.1	17977.3	17696.5	9221.73	16862.3	11049.2	7642.05	NS7a
YQECVRGTTVLL	16969.9	11119.1	18603.8	3033.25	769.25	561.39	600.85	23871.2	3999.1	9884	28917.8	31159.3	33617.8	14983.5	18320.5	12556.5	23700.6	21521.1	21045.6	21045.6	6162.63	13569	6747.07	22901.8	8878.17	17725.8	28691.2	25683.8	14985.3	27307.3	5109.46	27307.3	5652.99	3407.69	8136.99	8737.42	15248.1	728.31	631.44	8404.72	15992.3	728.31	22546.7	16075.7	29382	8235.58	24445.8	26593.5	24551.8	30276.3	29429.7	6256.49	4728.89	2099.77	14547.7	4872.97	6304.46	23264.7	11306.7	2644.07	19243.4	21305.1	21290.6	20438.5	19033.8	24703.7	25738.6	2865.35	4601.64	12749.7	17388.5	32495.9	29876.7	25127.2	31680.4	14249.4	31525.9	29840.8	34192.3	26387.7	24842.2	25163.6	29412.9	18073.3	7982.73	7160.54	10693.5	10693.5	12715.1	6227.11	15407.6	14081.5	12182.5	16447.1	15637.9	6910.43	15637.9	6716.99	7373.53	6951.45	10071.3	6093.74	12775.8	9218.94	10675.4	8322.2	5903.78	NS7a
VRGTTVLL	39691.6	33725.7	39829.3	33190.6	24158.6	23739.1	27130.6	44592.8	34764.9	36184.1	37057.3	39035.7	40530.5	29733.5	33320.2	27972.7	39795.7	39167.3	36684.7	36684.7	13356.6	22397.7	18383.1	34786	23728.9	35873.8	39198.3	37534.7	31114.8	41099.7	28426.7	41099.7	16595.1	9830.78	18319.6	33545.5	15029	25827.6	13517.8	23105.6	26976	25827.6	35551.9	31096	25093.8	2912.42	14113	42061.5	41277.1	42982.6	41617.4	28704.8	17757.9	11564	19826.5	35717	33026.6	39934.6	36256.2	25236.2	39329.5	41159.8	40016.3	41674.2	40237.3	43168.5	39522.8	17493.6	27540.8	33260.7	36956	35567.3	37900.8	32749	35842.4	25188.7	42221.1	38786.9	42555.9	33847.4	34987.9	35162.5	23965.5	30161.5	28204.2	24329.9	30121.7	30121.7	27460.2	32443.2	3299.85	3277.72	5280.43	15103.8	38426.8	35728.2	38426.8	24029.1	20498.1	11820.3	21700.9	18648.9	25389.5	17637.6	17958.3	21530.8	24055.3	NS7a
VRGTTVLLK	36845	22618.3	38340.9	37061	37144.5	36897.7	34258.2	46328.9	39072.5	41410.4	11062.5	13274.6	10900.7	30257.9	34193.4	32900.3	45204.8	43910.5	26808.5	26808.5	4659.31	17691.9	22004	14517.6	18126.7	38218.3	28245.2	25540.5	32325.8	19978.3	42587.2	19978.3	40913.8	38705.6	34935.7	37945.5	32030.3	36657	21271.7	39071.2	32694.1	36657	35991.2	32319.9	14807	172.91	1642.04	42823.4	47527.6	48203.4	43732.7	37453.6	37027.7	36339.1	28395.6	42143.1	39207.6	38626.1	38454.7	36812.4	34871.1	35182.3	36070	42417.6	33368.1	36350.9	45091.5	12726.5	42028.3	34156.4	34132.4	45736.7	46256.7	44298	44786.6	40296.6	42927.7	42168.2	43776.2	38010.8	42108	33215.4	20232.6	44600.5	36009.9	37753.4	46054.5	46054.5	33400.3	43813.2	13066.1	8996.73	13286.1	31562	45980.3	45678.8	45980.3	33772	29400.8	20556.3	39333.4	28484.5	42547.2	28199.1	26917.7	27909.5	40560.3	NS7a
VLLKEPCSSG	39078	35628.9	40140.8	11781	5868.37	9845.9	10947.6	39870.2	13780.7	27199.4	28445.1	31389	39325.3	36054.4	38660.4	36986.8	43654.7	41931.1	36670.1	36670.1	11813.8	15768.7	15341.8	29791.4	25284.5	31167.4	40391.3	37085.4	36581.3	40590.6	33213.6	40590.6	31212.6	27388.1	18583.3	31337.1	40943.9	7143.51	15043.6	34728.4	37650.6	7143.51	41552.6	38193.9	44880.8	34129.8	40338.4	39717.8	43189.1	45600.3	40679	39983.8	43541.5	42173.2	41658	42058.8	39549.3	40885	32532.5	33119.6	35362.8	38241	38136.9	38835.6	37014.9	38462.6	41147.8	28700.5	41237.8	38137.3	34707	41932.9	42807.6	38901.7	41610.7	31740.8	40574.4	39104.6	42238.9	30902.1	35661	26838.9	44336.8	41215.5	37623.4	35344.4	42166.8	42166.8	39138.5	41773.1	42082.5	40085.2	41451.2	41613	45146.2	41987.4	45146.2	35035.3	37655.5	34028.1	41824.2	36021.6	42877.1	39289.1	40600.3	39929.8	41752.3	NS7a
LLKEPCSSG	39171.1	35703.4	39982.1	16578.6	3090.46	4323.1	14036.4	41155.3	14979.3	27518.2	28751.5	32576.2	40641.1	35081.9	37542.4	33319.8	38685.5	36376.1	35197.5	35197.5	4381.78	11174.8	9733.83	26551.8	23186.2	28495	36896.9	32594.2	30284.5	37089.4	25575.1	37089.4	18640.5	12747.8	4349.89	29473.1	29541.4	1458.42	4190.96	29721.6	29867	1458.42	37821.3	30033.5	44241.4	30561.6	38221.2	31198.1	37571.3	41702.2	32910.3	36826.3	42558.2	36867.8	34155.7	38673.8	34615.5	37820.9	24872.1	23187.8	35018.6	39408.7	38849.5	38665	37847.1	34594.2	31209.5	23502.7	35161	35282.2	25681.6	36459.2	39089	33926.6	36297.4	26859.5	28552.8	26537.8	30739.4	32960.9	36346.9	31309.7	39590.4	32113.2	24126.2	20376.7	31922	31922	34939.1	38301.1	34206.3	31064	31561.3	32911	42038.3	38071.8	42038.3	18618.9	22040.4	19084.5	36502.6	26470.3	38082.9	26224.1	33522.7	28131.1	35670.2	NS7a
LKEPCSSG	45268.5	41720.7	45786.2	43846.9	38048.3	40470.4	43014.7	48197.7	43560.3	47113.9	44614.9	46029.1	47009	45994.7	46758.4	45449.6	47229.8	46875.9	46375.5	46375.5	32170.6	35490.1	33961.8	43778.6	42636.1	47301.3	46022.1	45265.5	44367.5	46952.6	46176.7	46952.6	41473.6	38048.3	30908.8	46077.4	43051.5	31976.6	25909.6	46002.7	39385.3	31976.6	42262.3	40513.8	46953.6	37884	40554.2	44585.5	47477.2	48329.8	44867.2	44199.8	44720.3	42899.4	38920.2	45035.4	43106	43944.7	38969.9	37842.6	42594.2	43919	42816.9	44808.5	43183.5	43681.1	47023.8	35692.2	46258.2	42550.9	39958.3	45686.7	46583.7	44497.8	45812.4	42348.8	46159.7	44464.1	46447.8	43912.9	46426.7	43358.1	43863	46372	45645.7	44126.2	47359.2	47359.2	43272.4	46756.9	44416.5	42709.1	44008.5	45306.2	48435.1	46807	48435.1	43237.2	44797.8	39248.3	47588.3	45394.5	47837.2	45557.4	46697.8	45922.6	47983.8	NS7a
VLLKEPCSSGTY	8765.83	5820.06	11151.4	24620.4	21611.4	24959.7	25379.1	36537	25309.7	32148	5823.21	9375.86	15577.8	30252.7	32624.2	27360.2	28430.4	15394.6	1660.98	1660.98	23491.8	337.15	2288.65	21699	9032.33	17787.7	33777.5	28994.2	20411.8	24250.8	40310.9	24250.8	34631.2	31441.4	30106.1	35257	37999.7	272.1	719.55	5506.83	16802.4	272.1	11504.4	15997.6	40055.7	29767.9	38375.7	17089.7	39864.2	43017.5	19228.2	23473.8	37469.8	40112.6	39772.4	27671.3	29774.4	34268.2	22344.9	21804.2	12170.5	13467	10147.5	27638.7	12386.1	31824.4	24328.9	9669.9	40084.8	29590.7	24810.3	39989	41282.9	36111.7	39222	31032.8	42370.8	40040.1	42801.6	22405	28820	18391.2	43403.2	27181.7	19794.5	13351.2	39325.7	39325.7	30689.2	34787.5	32865.8	25667.4	20303.9	40861.6	42847.5	37818.8	42847.5	17348.4	20158.7	8635.17	38622.8	15652	40615.6	16264.1	19512	21412.8	36025.1	NS7a
LLKEPCSSGTY	10026.6	6988.85	11592.4	26282	17931.3	20510.3	25175.9	36043.8	25651.3	32081.6	7411.52	16569.1	22648.7	31167.4	33611.3	27865.1	22656	10694.5	2710.06	2710.06	13795.9	460.44	2347.87	21930.1	13141.1	23548.8	33588.7	27212	16360.3	24885.3	38524.3	24885.3	29804.3	23785.9	21673	35160.2	35868.8	41.05	279.62	4806.83	12661.2	41.05	7500.5	12125.1	41370.1	29509.5	37997.3	10754.8	36369.8	40200.3	13575.7	24081.4	36755.4	38235.6	38337.6	25680.5	27543.8	32646	19746.6	19277.1	12306.8	13238.5	11019.8	28150.9	12074.2	32156	13500.1	8660.71	37410.2	27109.5	20993.2	37490.1	40144.2	34486.5	37440.6	29375.6	40196.8	35745.9	39413.4	25121.2	30994.5	26583.7	42217	28026.9	9903.16	6193.92	35079.6	35079.6	29794.3	33591.6	28231.7	20831.7	16371.3	39392.1	42183.2	36631.2	42183.2	8494.68	13601.3	6656.87	37098.3	8272.82	39418.1	12296.5	16834.9	15977.9	33890.2	NS7a
LKEPCSSGTY	14136	5857.65	18294	40088.2	35311.9	30987.2	34640.6	45180.9	39989.5	43943.8	30338.2	35100.9	33596.7	36931.7	38498	34038.7	29780.2	19473.8	6760.67	6760.67	27383.3	1026.87	3779.91	34057.1	19815.1	40017.2	38670	36816.3	22639.9	30555.7	40825.8	30555.7	34488	30012.7	33911.2	38003.9	32781.3	1724.28	55.78	25406.6	3856.12	1724.28	4151.61	8165.83	36206.4	22655.3	33455.2	15821.7	37038.9	41654.4	17918.7	18407.4	27243	29512.6	30975.8	18660.8	20692.4	26857.5	12564.1	12642.1	5833.49	6148.98	4939.54	20341.9	5211.08	24169.1	33647.3	3710.85	36308.4	18867.9	13607.2	40223.4	40724.3	34980.4	40282.2	31680.8	42202.4	39545.9	42671.2	33849.6	38203.8	29675.3	38558.9	40866.9	17090.8	8608.68	37168.6	37168.6	30063.1	35425.2	23024.5	16121.7	10473.4	37504.3	41086.8	35529.6	41086.8	10599.7	18113.2	8736.38	38708.9	15751	40974.1	19990.6	23743.2	20601.3	40122.9	NS7a
KEPCSSGTY	20878.2	9647.12	24056.9	40620.1	35333.7	27569.1	31035.5	45211.7	40256	43718	30192.5	32490.7	28743.7	31902.6	33414.4	23141.4	28303.3	19340	6935.97	6935.97	23940	1014.49	2035.13	33175.9	12522.1	31093.6	41011.8	39139.3	22446.2	31394.1	40662.7	31394.1	34753.6	30605	37088.6	36829.5	35812.9	1372.93	149.77	22595.1	12862.2	1372.93	3647.76	8124.86	38667.1	29854	36725.6	19126.1	37123.6	41345	17847.8	7434.97	31345.9	33632.4	37514	6099.15	8118.88	16873.6	4660.47	3633.89	2018.05	2337.3	1730.96	9606.39	1695.33	14677.2	35582.7	1221.98	31004.9	12063.9	6535.9	42486.9	41527	38399.8	40380.3	30851	43126.5	41392	43662.2	34523.5	34656.4	29457.5	42483.7	35899.8	22962.3	18062.7	37021.3	37021.3	29195.3	31972.1	28134.2	22539.7	15719.7	36688.3	39502.7	32174.1	39502.7	17948.5	22949.4	8148.63	37879.9	22696	39342.7	21015.3	25559	23396.2	37881.9	NS7a
GTYEGNSPF	12555.4	6205.92	12660.5	6391.76	2021.22	357.52	348.21	32688.5	7964.79	13748.5	8534.21	9754.39	4396.64	5006.37	8433.6	1598.87	1335.52	560.35	902.46	902.46	3387.55	732.1	610.44	8676.37	273.1	57.72	23850.6	17082.6	1163.28	4401.64	2403.81	4401.64	4915.23	2161.85	22376.9	11901.2	12029.6	16.74	11.13	5.09	2843.24	16.74	11919.9	8835.15	23303.2	11569.4	27786.9	541.6	5761.04	12330.3	1730.6	13271.6	17590.4	10120.8	26931.7	7598.44	13400.2	27780.5	16535.8	8115.19	17032.1	18242.6	17166.2	17783.7	14930.9	29409.4	1740.83	1826.01	12202.4	15218.9	14076.5	23916	22215	18058	24282.6	6322.36	30275.9	26719	29020.9	2166.51	213.78	715.11	34022.9	6221.72	317	18.34	63.64	63.64	13580.1	5127.52	13088.9	7110.66	6824.02	21966.9	4043	4741.34	4043	217.73	188.59	282.24	1351.31	96.12	1506.91	85.51	361.86	241.91	570.57	NS7a
GTYEGNSPFH	17311.1	8753.51	19417.4	25446.7	18093.4	10013.5	10747.7	42556.8	28753.7	33985.7	1007.34	3842.67	850.19	32396.9	35784.3	27036.2	23333.2	14232.7	7586.36	7586.36	2815.05	1712.9	5433.73	5935.1	14401.6	15532	24710.6	14691	6852.43	5796.68	25193.3	5796.68	26700.2	21611.8	34130.9	33902.4	35587.7	1462.96	1975.06	1126.7	22003.5	1462.96	30347.4	28294.1	40433.2	23767.9	32493.5	24743.8	37441.4	41856.3	28748	36531.1	39876.3	38744.1	40868.2	30945.3	34246.3	39375.5	32693.4	30305.4	31419.3	33073.8	32012.6	37132.8	31374.1	37360.1	22460	12798.6	36894.5	34508.2	30161.8	42052.9	42320.4	38029.4	42287.9	29883.1	41426.1	37785.7	41653	14664.2	12341.3	11893	43037.5	34750.2	11829.5	5341.11	18386.9	18386.9	30339.9	29134.1	31232.2	23254.8	23906.7	41072.6	36448.9	31730.2	36448.9	10434.5	12203.7	10633.1	20729	3634.2	24152.9	11325.7	12969.8	12723	22532.1	NS7a
YEGNSPFH	37206	20937.9	38902.5	45111.5	44873	44025.1	43010.9	48277.6	45327.8	47233.3	41271.3	42196	41686.4	43198	44686	41486.6	46583.7	42987.2	32453.1	32453.1	38250.9	26789	30036.1	38342.9	38355.8	47698.6	41144.7	39738	41491.1	41306.6	46798.4	41306.6	42777.5	40652.6	38516.8	44334.4	42536.6	35213.5	19902.8	45643.2	33897.6	35213.5	6986.36	15787.7	46999.3	37577.4	42348.8	37284.6	43278	45773.3	38754.2	27861.8	42310.8	40586.2	40990.5	27876.6	17798.9	25585.3	14757.3	16043.6	26644.2	26358.6	25615.8	36412.7	24839.8	27076.6	46067.9	12986.6	44201.2	29113.3	23955.3	45088.6	45052.5	42763.6	45094.9	41943.4	45771.3	45424	46564.1	44718.8	46527.8	43212.5	42227.5	46061	40402.2	37280.2	45912.2	45912.2	38820.5	43995.1	41190.5	37634.8	33503.4	44714	46576.6	44434.3	46576.6	37902.8	39682.6	23913.1	45805	37932	46216.7	38046.2	40426.2	41673.3	45368.5	NS7a
GTYEGNSPFHPL	24123.4	15879	24645.5	2045.81	562.28	243.95	218.25	24212.8	3091.33	7232.25	19589.6	19814.5	12251.6	7592.69	8914.27	2258.72	21939.3	18363.6	19491.5	19491.5	3317.47	9611.28	4239.76	7278.17	4723.93	3707.6	21803.2	17833.4	8981.46	17436.1	801.07	17436.1	16194.2	9521.33	15937.3	17969.5	22510.4	6404.91	6233.38	1236.09	27072.5	6404.91	20363.5	13092.7	37353.6	18660.7	30952	30655	25593.6	32309	31936.8	10188.1	22944.7	13553.4	25222.8	6395.15	4286.68	21729.8	9491.5	2703.73	20403.6	22087	22206.3	23005.6	19675	23632.3	27329.5	8632.74	18823.9	21069.5	21198.9	35194.1	32339.1	29726.1	34070.4	19571.4	35705.7	34318.7	35795.5	13025.6	7642.3	12486.1	32387.1	16508.6	15384.3	7997.34	6906.17	6906.17	20910.3	22656.3	28154	22603.9	16732.7	25357.1	23881.3	23759.2	23881.3	13429	10200.1	3674.26	5778.46	5105.6	7937.35	7025.7	9120.02	9260.42	6490.02	NS7a
YEGNSPFHPL	24238	13474.2	24839.8	11035.5	3231.21	1227.23	2242.96	31377.8	11394.5	13942.5	32055.5	29283.6	26432.3	11895	15629.8	8973.88	29349.9	28041.2	16722.2	16722.2	10066.8	12711.8	3696.59	17147.8	6143.73	19496.8	25195.2	21330.8	16786	23782.6	4197.27	23782.6	7208.73	3404.45	4060.36	12940.6	9888.49	3831.13	774.09	12870.4	11574.8	3831.13	1237.28	675.45	32733.8	14857.2	27488.4	14725.2	10477.5	16753.5	16007.8	595.36	6283.56	1327.84	6882.97	24.64	26.59	901.47	186.72	34.97	1169.75	1688.65	2573.32	1228.65	1271.78	2305.9	20604	385.85	4917.57	1508	1499.79	23906.9	19633.3	17968.5	21325.9	12950.3	18821.4	21625.2	21638.3	22654.6	17041.7	15993.1	17593.6	6604.64	8350.97	2102.48	829.39	829.39	14661.6	14962.7	18338.4	14098	11698.6	13826.5	9181.71	11647.3	9181.71	5051.04	5062.8	3065.85	6847.61	7969.61	8508.48	1178.4	4540.41	3494.2	6354.73	NS7a
YEGNSPFHPLA	27797.7	15800.3	31351.4	28046.6	20142	15083	16573.8	41830.1	29053.9	34318.3	36312.3	38094.4	35003.4	27854.9	32607.2	28717	41922.5	39211	25438.5	25438.5	14574.1	20153.1	13478.8	30398	24846.5	39444.6	33240.6	31186.6	31328.3	33120.7	18166.4	33120.7	29330.9	22265	20003.2	21500.1	24690	25487.5	10821.1	36096.1	27946.3	25487.5	6932.59	6007.2	41257.9	25536.4	29173.6	32386.8	31787.2	37960.7	33184.5	6495.36	23829.7	13695.5	14934.9	1382.41	707.36	671.12	222.36	732.25	10941.9	11542.4	13420.5	12986.4	9304.41	643.25	41901.6	4555.82	24174.3	2305.36	813.92	34610.6	33398.5	26130	33347.9	22065.7	25156	30972.1	32289.5	33030.8	34542.2	29193.5	16451.7	30868	33972.1	26391.4	26871.2	26871.2	29141.1	33657.1	31217.3	28941.8	27302	28727.2	34902.5	33045.1	34902.5	30908.1	29527.7	22535.8	25209.2	28385.5	30504.5	23222.4	28851.8	27026	30386.5	NS7a
FHPLADNK	40602	30467.9	42124.4	42612.1	39286.6	37545.3	40182.9	46177.2	42601.1	44450.6	34926.3	30910.5	31456.7	39358.1	40431.9	34091.1	46212.7	44487.7	34657.1	34657.1	22154.2	30347.4	24342.6	25921.4	31154.9	46133.3	29943	26613.4	36118.4	22381.5	41901.2	22381.5	42352	40396.9	40171.2	44832.2	37823.4	41088.2	35069	46135.3	28178.6	41088.2	35659	35696.5	44533.4	32356.6	33397.8	41414.4	44978	46176.2	41684.6	39281.9	32707.2	32688.5	29178.9	44292.2	42793.3	42487.8	41363.3	39205	42651.8	43179.8	42662.9	45156.4	42613.1	44108.1	46010.2	27818.5	45513.6	42614.4	41446.2	43574	43472.7	42916.1	43657.5	42950	43383.9	42673.5	44408.8	43546.6	45446.1	42356.1	34656.7	42882.7	41777.2	40325.3	46212.7	46212.7	39672.3	44952.2	35612	34154.9	25862.5	40807.7	45937.5	44683.1	45937.5	38661.6	39413.9	26999.7	45589.4	42301.6	46433.2	38831.4	39744.5	39152.9	44762.9	NS7a
FHPLADNKF	33332.1	26278	34692.8	35882.3	28306.7	22281.9	26878.2	38384.1	36207.6	33677.2	44102.8	43604.6	43375.5	5969.04	6118.91	1159.73	31706.1	31772.4	22164.8	22164.8	39431.8	26180.7	12776.1	40616.9	10015.1	35614.7	39347	39392.1	34293.1	38084.5	33960.4	38084.5	32302.4	27054.7	30423.4	38224.1	16544.6	22924.8	2399.34	30844.3	2965.88	22924.8	20949.7	18529.1	34672.5	31411.8	37860.6	15695.5	23413.6	30721.8	18789.5	24160.7	1420.67	4189.1	17144.5	25931.5	30611.3	39732.9	35490.8	26117	33482.4	33099.9	31879.5	31154.6	31286.3	42351.5	35253.2	16410.1	27720.8	30138	36470.2	29203.2	28553.1	27344.5	30656	25946.3	40378.2	41663	41165.6	38309.4	32452.7	33789.2	33889.9	12202.3	22603.6	11198.2	22085.6	22085.6	16162	21541.3	10328.6	8340.31	1151.88	17177.3	26275.7	20215.5	26275.7	15923.4	14691.5	1566.78	36293.1	29584.9	36866.6	15795.5	22058.1	16266.6	25887.2	NS7a
HPLADNKF	41765.4	36796.8	42376.7	45138.9	43460	42037.9	42875.8	47285.5	45403.8	46098.4	44139.6	44670.5	44462.2	33233.7	34271.5	25484.8	40028.4	40983.4	38708.9	38708.9	42056.5	34436.6	30115.5	44217.5	29340.7	41931.1	45035.4	44459.8	40938.2	43416.3	44136.7	43416.3	11666.6	6753.5	25325.9	43363.3	37695.1	35078.9	20621.6	33850.7	29287.4	35078.9	28539.5	23483.4	45211.7	39032.8	43971.4	4599.75	14879.8	19593	7278.64	39396.4	22968.3	31982.5	39078.4	42822.4	41630.1	44967.8	42760.4	37147.3	39948.8	40759.6	37987.8	41160.7	39475.8	46312.8	44023.7	30524.9	43072.4	42395.5	44646.3	20329.2	18387.7	29994.2	20493.7	36275.4	33169.8	33508.5	32578	35969.8	34227.1	34232.3	44954.1	37072.6	38004.2	28456.5	39775.9	39775.9	30634.8	38983.8	40177.7	36671.3	30316.9	41002	42816.4	39445	42816.4	35428.3	34936.5	23559	43370.8	35888.6	43753	30508.4	35923.9	35777.3	42866.9	NS7a
FHPLADNKFA	33985.4	25635.8	36038.4	30519	22853	19582.2	25420.3	41181.2	30780	37963.6	39554.4	40958.5	40431.1	28768.6	30047.2	20723.8	41948.4	40290.4	33738.8	33738.8	24155.8	28321.7	22485.8	37340.7	32082.3	45284.7	37004.1	36405.6	34640.6	34238.9	20920.2	34238.9	13889.2	9376.57	23911.6	35877.7	24982.2	35552.7	18521.2	41721.1	17955.5	35552.7	32482.9	26152.1	41651.2	28990.1	30261.8	10237.2	14398.6	19598.1	17668.8	34409	13413.8	10180.6	2927.43	36811.6	33341.4	31713.3	25653	28201.5	36676.8	37151.3	36273.1	37597.7	35560	32774.2	43713.3	24391.6	37705.7	29480.4	25111.1	17469.5	15745.2	32757.2	17568.9	34456	173.95	5793.73	1776.84	39395.1	41069.1	35090.7	15700.3	31805.1	35587	32934.1	37516.8	37516.8	29080.9	36578.9	23230.4	23602.4	13764.3	24762	37537.2	35498.9	37537.2	31361.2	30669.9	16527.8	38791.9	36621.3	40899.7	32522.3	35831.1	31315.4	38464.3	NS7a
HPLADNKFA	41010.4	35001.9	41982.4	38934.1	39307	37337.9	35231.4	47472.1	39677.9	45469.8	38818	40958.5	40551.1	44727.1	45849.1	43737.4	42142.6	41118.4	36802.8	36802.8	22651.1	30617.2	32979.4	39124.5	39376.8	44327.2	39273.4	35879.2	32663	32185.2	23891.9	32185.2	4876.51	2239.44	20896.7	37859.4	31163	39935	31103.7	42718.3	32931.6	39935	31955.5	22443.5	46394.6	35043.2	36537	4206.46	7587.35	13267	9960.44	42114.8	36881.8	21843.6	9737.72	41090.4	37166.2	34028.1	27467.9	34232.3	38462.2	39110.6	39685.2	39846.5	37421.6	34395.6	45851.6	32443.2	43663.7	37904.1	31886.8	18439.5	13304.4	32513.5	17488.3	40037.1	197.18	2454.85	778.39	38805.8	41663.4	35845.5	24720.8	43277	39501	30642.1	37072.6	37072.6	32639.7	41675.6	40743.3	36592	38146.4	38424.8	38681.7	39540.3	38681.7	35365.9	31537.1	27014.9	39424.5	35759.5	41556.7	31562.7	37297.9	34275.2	40397.8	NS7a
FHPLADNKFAL	29361	23599.5	28555.2	42.64	11.84	122.85	202.13	9363.39	30.56	443.59	36343.8	34390	38011.3	16497.5	19444.5	9545.68	35433.7	33999.7	20615.3	20615.3	32820.3	25746.7	13516.5	28917.1	14284.4	26763.5	30020.8	29334.3	26486.1	32499.4	7495.88	32499.4	3359.8	1536.56	4621.25	23960.8	5947.76	12270.2	6212.51	32232.6	3181.8	12270.2	24073.8	17406.7	33982.1	21341.6	31177.5	7148.38	5094.61	6215.81	11021.2	19335	453.64	66.63	1763.97	21861.1	21223.9	33834.2	28461.5	17602.8	36503.4	37238.2	35247.4	35080.8	35394.9	39032.3	24455.8	15210.4	11083.6	30554.7	31978.7	27380.4	20028.3	28998.6	24923.8	26851.7	13777.6	23948.1	19816.2	34854.9	32469.5	31399.6	15470.5	7936.06	12507.7	6224.69	5997.72	5997.72	16906.8	15865.6	15490.2	9652.02	2098.66	9634.6	15076.2	15460.2	15076.2	9806.46	10170.2	3003.11	22613.9	20242.5	24663.6	7553.77	13400.9	9406.14	3942.22	NS7a
HPLADNKFAL	29354.7	23664	29271.9	792.23	54.33	759.88	3141.06	27577.8	311.65	3691.11	29719.6	26393.2	33514.7	26730.8	29865.7	22906.2	26416.3	27180.5	21545.5	21545.5	22377.3	20595.7	10510.8	24566.4	12586.5	19929.9	27480.7	23107.6	16302.9	22719.1	4108.26	22719.1	59.03	26.05	1263.46	19583.4	10309.4	8062.59	8089.86	25418.4	14948.8	8062.59	20516.3	11172.5	39686.5	21546.5	35074.7	172.79	128.46	179.09	604.24	22617.3	11093.4	914.23	8516.68	23677	21345.8	32378	27237.4	16261	32024.7	33658.2	30607	32473.8	31814.4	37403.4	28688.1	13676.3	14104.3	33080.2	31961.7	13107.2	5263.66	23604.2	10065.4	30758.3	3048.12	6009.8	2922.78	28100.1	25926.4	21055.6	26398	13210.6	17855.8	10952.4	10434.7	10434.7	17945.2	23514.7	28179	22043.5	18668.3	19984.3	18465.2	19847.7	18465.2	14302	13451.9	6917.08	23546.5	21271	25201.2	7645.03	14998.6	11105.1	9162.85	NS7a
LADNKFAL	18101	14053.8	20882.9	7621.98	1585.69	10339.9	12063.2	32776.3	4362.43	17850	36744.7	37061.8	36876.2	34954.6	36380.4	30838	41269.9	41337.9	34718.3	34718.3	32033.4	25091	23500.7	36245.6	25992.4	36083.2	39119.9	37612.8	35904.9	39509.5	26654.9	39509.5	12752.5	5364.05	2369.59	34314.2	12097.5	27751.4	12853.1	19347.8	25163.4	27751.4	30766	26092.7	44258.2	32386.8	41133.5	15083.5	8184.32	14925.2	15676.7	17455.6	24643.6	7590.14	22763.4	29968.3	29823	40162.5	29324.5	17796.7	39176.2	41541.4	38775.6	38998.6	40370.8	42208.3	33462.9	21100.7	28134.5	37524.2	35910.7	18005.7	16861.4	26186.1	18441.1	26417.1	31605.1	32162.9	34933.8	28973.8	26089.9	21702	37971.8	9334.46	15076.7	2457.4	1116.47	1116.47	7983.6	271.93	26836.3	17710.7	17071.2	13937.1	1172.32	146.45	1172.32	8047.34	4572.71	7214.59	6980.01	7670.63	5648.58	370.32	2705.93	3849.91	2564.79	NS7a
FHPLADNKFALT	19361.6	14955.5	22505.3	905.83	134.14	1933.87	3261.69	26221.8	783.34	8639.84	37879	38794.9	38740.3	29002	31442.1	25460.2	42745.1	38909.2	32512.5	32512.5	31877.4	29062.7	23791.6	34085.2	30991.2	42671.6	34108	34170.1	33965.5	35518.9	18056.3	35518.9	24519.4	17672.8	12972.6	37427.7	19535	28532.7	22195.8	41179.8	20144.6	28532.7	33574.9	28822.8	40853.7	27647.1	33107.1	28481.5	26422.8	31844	29696.5	29532.8	8783.01	1629.03	9283.5	35878.1	33648.4	38377.8	31686.6	28141.2	38866.3	40391.3	37907.8	38639.9	39102.5	38308.5	40649.5	26754.8	33363.4	35523.1	34368.5	35116.5	33136.4	37711.4	34875.3	37329	23467.2	30326.1	30586.8	38534.2	39546.7	35051.6	26939.3	26101.2	30056	24599.1	29166	29166	24783.2	14325.1	31188	27325.3	14682.3	22708.3	28258.6	18094.2	28258.6	25541.9	27109.5	16754.1	28966.6	28168	30646	25762.6	28353.3	27905.2	21212.5	NS7a
HPLADNKFALT	28192.7	22494.1	31372.1	11647.9	3048.22	14147.7	18472.2	40474.4	9490.48	24339.7	37023.7	38972	38613.6	39853.8	41684.6	39462.1	42983.5	41836	37146.5	37146.5	30898.1	28957.5	29140.8	35382.7	33646.2	42106.2	37195.5	34675.1	35141.6	37574.6	26852.9	37574.6	4077.75	1836.17	8564.92	38503	30477.4	33508.1	31280.2	39793.9	35694.9	33508.1	34387.4	26920.9	45213.2	32310.1	38801.6	9023.05	8246.46	8871.36	13701	36101.6	31780.3	14009.7	24222	38602.7	35646.3	39878	35541.6	31375.5	40082.2	41414.4	39939.8	41439.9	40308.8	41263.2	43966.6	30501.5	37016.1	41050.8	38786.9	25594.5	20849.5	35122.2	24206.5	40266.9	4452.7	12196.9	9490.99	35865.7	37710.6	32914.9	36173.9	37510	38251.8	31990.4	35378.5	35378.5	31191.7	25941.9	41493.8	37912.3	37002.8	36137.2	36869.4	29277.6	36869.4	34828.1	34839.5	29772.4	32738	31078.8	33982.8	31422	34161.2	35161	30373.4	NS7a
LADNKFALT	7760.79	6187.49	10245.7	15063.8	11654.1	6697.91	4321.83	28510.2	14871.2	28751.8	31832	32268.2	30839.6	36722.5	38367.4	36558.3	43345.9	39277.6	30094	30094	19167.3	14307.8	18180.3	30086.2	29532.1	39122.4	33336.4	31924.4	30316.2	31235.2	15470.8	31235.2	29781.1	21076.5	15391.6	35986.2	26104	32945.5	18620.5	24028.3	32850.8	32945.5	35583.9	28866.2	45416.2	34194.9	38928.2	25776.5	26796	35730.5	24786.4	24256.6	36122.3	26172.8	24989.2	34665.4	34934.9	37187.1	24319.9	25291.1	37487.6	40302.6	38527.2	39551.4	39348.2	35778.1	39629.8	26141	40277.4	34261.2	26927.9	25483.9	25921.4	30185.7	26567.9	27785	17231.1	27296.4	30244.8	28274.2	28426.1	20334.9	35583.1	21754.2	16074.1	8447.29	11592	11592	16617	1783.02	27677.9	20320.6	22105.7	21533.9	9328.2	2478.17	9328.2	13367.7	10693.8	16761.5	6779.12	6789.62	8697.15	4754.13	5982.62	12038.5	5723.51	NS7a
ADNKFALT	35406.1	29004.5	38078.3	42314	40659.2	38037.2	38010.8	46791.3	41836	46133.8	41937	42225.7	41198.1	44205.6	44155.8	43541.5	46736.7	45546.1	43085	43085	35972.5	32768.5	30606.3	42236.2	40819.6	46416.2	43734.6	43680.7	42153.6	44253.9	42628.3	44253.9	43061.7	40436.8	34237.1	40649.5	42056.1	43351.1	38253.4	46347.4	45047.6	43351.1	37657.2	35495.1	47362.3	40458.6	42938.9	45228.8	46553.5	47601.2	44665.2	8177.77	45419.6	43400.8	42844.7	40920.9	19633.1	27169.7	17993.1	10489.6	27186.7	32109	25262.9	34386.7	30438.5	25196.3	48163.3	19834.4	46291.8	34853.8	31727.8	43843.1	43159.7	41567.5	42431.8	40952.3	44737.7	45370	46790.3	43176.5	44794.4	41886.7	44697.6	44556.6	44477.1	43137.7	46258.2	46258.2	37552.2	33314.7	44112.9	43020.8	42385.4	42728.5	44505	35588.5	44505	43105.1	43780	41115.3	41547.7	40370.8	42654.6	41265.9	41519.9	44110	42734.5	NS7a
LADNKFALTCF	8865.6	6088.54	10812.7	32978.3	30228.1	24394.2	23197.5	34891.1	34797.6	37451.2	34651.5	37018.5	35491.6	17644.1	21186.5	16089.8	34416.8	31385.6	23061.4	23061.4	20475.7	14454.6	9686.34	31121.2	11752.2	26927.6	35158.3	33534.6	31678.4	35910.3	37744.1	35910.3	27716	21721.1	15103.8	36051.6	31245.7	4069.07	3584.69	2451.45	25025.2	4069.07	24773.8	20415.5	41834.1	32320.2	40990.5	12639.5	27923.4	35360.9	12353.3	15486.5	30444.4	33597.4	38588.5	34732.6	30024.7	39765.1	29875	19610.2	21128.6	25795.5	19633.1	30111.9	24028.8	36043.4	25861.4	16055.4	38929.9	32677.9	34805.6	27172.3	26687.5	27449.8	27844.3	22512.6	38706	38047.5	41416.7	7786.95	6279.75	6501.62	43729.4	24993	9444.28	3005.81	15060.9	15060.9	14374.5	1373.52	29167.6	20928.2	21017.1	29746.7	15677.7	3426.03	15677.7	8657.91	9645.14	13854.1	16663	4398.78	16260.4	4453.09	4800.34	9431.62	12055.7	NS7a
ADNKFALTCF	20823.8	9899.2	23430.1	38216.6	32686.3	26974.3	32027.8	45872.5	39065.3	42583.6	32642.2	32866.8	29949.8	17504.4	21746	18588.1	29021.8	25142.4	20259.3	20259.3	12923.4	9994.45	3708.24	26406	8718.44	21251.5	34363.2	32789.1	26089.9	33279.4	36295.9	33279.4	36025.1	32121.2	21621.2	26282.6	33243.1	5198.24	4052.81	18117.1	32061.1	5198.24	18199.6	14629.8	40496.8	30048.5	39413.9	32905.3	42060.2	43323.4	30012.1	2170.13	33785.9	37773.9	40690.4	23455.5	6725.87	25525.3	13768.8	2755.95	1964.04	3742.51	2317.89	5873.26	2864.39	17556.3	37836.1	2756.72	37507.5	17556.5	26068.5	39191	37170.2	32120.8	36380	25209.4	42820.1	43497.7	44910.9	21239.3	23493.1	18459	42943.1	43907.6	23954.8	28937.5	41617	41617	31105	31281.6	31643.1	29803	31148.5	38629.4	42050.6	36481.7	42050.6	24203.1	30758	24893.6	33460.3	19454.4	36328.9	26621.1	26965	28662.6	40317.9	NS7a
NKFALTCF	38548	29355.6	39265.7	42510.4	40990.9	39324.8	39323.1	47610.5	43870.1	44829.3	41034.4	42229.8	42095.2	28841.8	33467.2	30842.3	39665.4	36930.1	33256.8	33256.8	29062	26549.2	18536.3	35507.3	19766.9	38413.5	35665.2	36828.3	34940.2	38603.9	41815.2	38603.9	37373.8	33719.1	16816.2	38548.8	14387.2	16313.5	409.61	34463.8	4950.99	16313.5	5527.54	5028.14	36726.4	19646.9	30446.1	25685.5	39299.3	42702.6	30754.3	24838.8	19198.2	16844.8	22041.6	35136.6	23687.6	32122.6	28342.5	15603.4	28132	27710.3	29054.5	35295.1	24956.2	36624.9	41939.8	10395.9	32672.5	27955.4	30036.8	35229.5	41358	23683.7	35939.5	21104.2	42532.9	41138.4	43170.9	37619.7	39675.7	36244.8	24066.5	44343.5	30443.1	21866.3	39755.2	39755.2	33395.6	42142.6	22368.1	20638.3	16644.2	34470.5	42656.9	42325.4	42656.9	23433.2	24548.1	13777.3	41888.5	29110.8	43857.8	24476.2	31207.9	24674.8	43398	NS7a
NKFALTCFSTQF	25053.9	17521	25523.9	22269.4	11803	16579.7	19540.7	39388.7	23636.9	28550	27356.1	28179.2	33649.1	4735.8	7815.31	2318.89	33707.4	28423	11289.6	11289.6	25370.9	13332.6	6006.61	17777.9	1978.1	20044.1	24777.3	24969.2	26152.1	27360.8	32259.1	27360.8	34335.4	30081.3	17951.5	30362.2	15786.6	8226.67	244.89	16091.7	5498.61	8226.67	9750.48	7948	22963.3	9546.19	24085.3	17984.1	35662.9	40449	23393.9	23475.3	13252.8	18044.7	23138.4	30422	22521.1	32188	26655.2	16858.4	19492.1	19332.3	20896	26524.5	16581.3	31338.2	33382.9	5503.14	29388	22027.1	27188.2	31348.7	34704	22549.7	31014.6	17539.1	36888.9	38677.1	39656	20415.3	24751	15652.6	21448.5	37802.1	17559.4	7386.54	26229.7	26229.7	26578.3	33395.9	22581.6	19840.2	16645.5	33979.1	37360.1	34955.4	37360.1	11442.8	16075	9675.97	33332.4	15392.1	36645.9	14239.8	21364	15233.8	32243.4	NS7a
KFALTCFSTQF	27040	18341.6	27446.5	12489.7	7777.52	12033	10594.2	35537.3	15481.2	17359.5	19041	17879.2	27023.7	204.27	534.32	56.17	34867.4	31312.7	3205.26	3205.26	15704.4	5780.71	2273.33	8703.27	152.94	2754.22	25007.6	23475.8	29507.2	30320.5	33993.8	30320.5	29239.3	23507.8	18269.9	24484.2	34661.6	1913.49	855.99	5316.32	19615.7	1913.49	20232.6	17047	33528.8	19646	35062.2	12861.8	33261.4	38076.7	21410.5	24617	29543.3	35180	38573.9	31719.2	28258.6	37481.2	28933.7	19741.3	21932.9	24854.6	22710.5	28074.2	23101.8	34887.4	24813.5	9610.76	31117.8	28350.5	31304.9	26102.6	32673.3	26463.5	29146.4	18521.9	35544.2	38139.4	38933.7	10814.8	9679.43	5828.57	41174.9	30232.1	10969	2165.25	13541.2	13541.2	22314.2	27608.5	33467.2	25939.3	16371.5	32070.1	31264	29923.2	31264	6498.73	9895.02	1540.24	26595.8	9148.78	29926.5	6647.08	12687.2	9624.28	22800.6	NS7a
FALTCFSTQF	13287.4	7557.36	13253.8	2396.48	408.91	1159.34	1566.71	21363.8	3159.4	4464.52	21759	21607.4	23362.8	1851.04	4543.17	2018.66	14345.6	9861.46	2309.1	2309.1	20519.4	9251.81	3520.54	15524.6	1390.21	7693.66	18648.5	16281.4	9586.98	12108	8988.07	12108	12092.5	7676.69	4536.88	18515.2	17030.4	156.86	43.62	107.62	3964.81	156.86	9415.4	5698.25	25599.2	13564.3	26453.2	186.96	5146.14	8715.04	1667.88	16842.6	15683.1	16500.6	25739.7	22276.3	18599.8	31702.4	22604.9	11327.8	13834.6	15283	19135.6	19686.2	13528.5	32141	1909.13	4246.28	24478.8	16980.4	20184.7	4979.62	10339.8	8384.47	6835.91	5216.66	10033.9	20041.5	19221.1	1418.32	818.3	346.5	33880.7	13788.5	172.57	13.71	122.12	122.12	12718	7414.09	13863.5	9603.38	6707.48	19696.3	5073.11	8148.72	5073.11	104.01	224.71	1127.61	4977.31	441.74	6392.73	99.3	488.16	207.05	1997.17	NS7a
ALTCFSTQF	19469.5	13405.7	20098	3616.98	585.53	1393.63	2282.67	26256.4	3016.69	6009.86	15046.2	11424.6	17918.3	3208.01	5412.55	2304.53	23568.4	15668.7	3659.06	3659.06	18483	5683.53	2650.67	16157.1	1150.21	1070.64	30930.9	27610.6	17811	25584	24373.4	25584	20361.5	13941.9	15822.6	13419.6	25073.1	103.09	27.59	2581.13	10587.2	103.09	14919.1	14233.3	32045.9	16311.5	33186.7	10102.4	27791.1	32881.8	13307.7	9963.35	20543.4	24106.7	36057.9	19395.8	20764.9	33821.8	18703.7	10920.3	11441.5	14000.1	12086.1	13980.9	11446.3	25947.8	16002.5	2424.26	18914.9	20483.9	21172.1	36163.4	32664.8	27333.9	32041.7	15513.7	40574.4	38584.7	40134.3	18226.8	9484.62	7372.41	39300.6	15989	5708.8	1361.74	9466.68	9466.68	15621.7	11324	26148.1	19590.4	12203.9	24461.1	21437.9	14906.7	21437.9	4231.24	7238.51	2335.79	16928.5	5691.28	18809	4546.51	6945.43	7855.5	5779.52	NS7a
LTCFSTQF	17997.9	12191.3	19064.9	28315.2	20833.3	20430.6	21999.5	41746.9	28819.4	33511	28950	29500.2	26427.7	17985.5	23098.3	17738.7	29714.5	27502.1	18142.6	18142.6	20219.5	14287.8	8044.2	25673.5	7997.26	14180.8	31833.3	29564.7	24714.7	26890.7	29646.1	26890.7	34561.2	30499.8	24716.2	35512.7	34928.2	4803.72	2424.18	435.04	25738.6	4803.72	23411.1	20869.6	41602.6	30285.4	39095.3	24291.2	37291.4	41441.8	25122.5	28045.7	36702.2	39838.8	42127.1	37303.9	36277.8	42810.4	35422.5	27785.3	31827.1	35297	33250.3	35019.7	34240.4	41942.9	25874.3	17488.5	40550.7	34755.1	39041.6	27315.6	31654.4	24932.7	28274.2	17045.9	40032.8	41060.2	42390.5	5014.28	3383.7	3549.03	44776.5	30308.4	9849.09	3284.54	19772.3	19772.3	24830.4	22942.4	30002	21775	25678.2	36734	30607.3	27258.6	30607.3	7695.82	9174.95	10593.7	15112.3	2171.47	18087.7	2987.65	3732.32	8495.42	21608.3	NS7a
KFALTCFSTQFA	21329.1	15918.4	23843.6	14127.3	6577.26	6804.99	8225.34	35832.3	15116.8	22923.1	20010.3	16380.2	19675.6	7172.48	10594.8	3778.68	42217.5	37405	17662.3	17662.3	1288.35	8291.28	5374.04	8889.32	3335.28	23145.9	21393.4	19054	26938.4	20249	10103.1	20249	32294.7	27908.3	21563.5	30410.5	36542.5	20063.4	15254.4	25913.2	33838.2	20063.4	33291	29484.5	39299.7	25971.3	31805.4	32740.8	40906.7	43420.1	34513.4	34364.4	39781.4	37390	31930.2	38503	35103.2	34609.1	27102.1	29543.6	28344.7	32034.8	31015	33922.6	30978.4	29041.6	39932.8	22889.6	39700.2	32222.8	31227.8	36257.8	38047	36907.3	35986.6	31231.9	18232.5	31653	31286.6	15958.9	21775.7	13936.3	33333.5	36860.2	28920.9	24245.8	33753.4	33753.4	29130.7	35804.8	34557.1	32457.6	30927.5	33888.4	38929	36781.7	38929	24167.5	25408.8	12611.7	24793.4	20256.9	31513.9	25181.9	27561.1	26168.8	33908.2	NS7a
FALTCFSTQFA	15784.4	13112.6	17865.2	6470.25	3452	2303.29	1150.86	30214.1	9484.22	22017.8	25823.4	25093	24591.9	25399.2	32163.6	25743.3	38441	31769.3	21602.5	21602.5	9396.99	18243	14976.5	19127.3	17514.8	33532.4	22685.7	19609.1	19715.7	15293.5	1941.52	15293.5	26331.2	21741.5	13907.7	29461.6	30003.6	14823.4	5477.47	12491.1	25235.3	14823.4	28466.1	21965.7	39100.8	25839.9	30624.5	14697	25875.1	32682.5	24847.4	33265.8	36703.8	29316.3	21054.4	35518.9	30467.5	31342.2	24102.2	23932	30145.2	33219.7	33936.5	34137.6	32080.5	31056.3	27672.5	22103.7	39684.3	28008.1	23505.8	20311.1	26998.8	26132.9	21345.3	21975.9	2269.27	14767.8	12842.2	16989	19147.8	10968.2	26929.4	30478.1	11787.6	3580.93	9731.09	9731.09	28876.2	27225.3	28411.6	26326.4	27639	30207.9	23615.6	26156.3	23615.6	6954.38	6561.12	14722.3	14246.3	8588.11	19929.9	5952.92	10873.4	7633.13	17190.5	NS7a
ALTCFSTQFA	14319.2	11142.8	17874.9	513.02	99.58	656.77	936.22	23880.8	374.72	11727.5	11901.7	8433.96	10295.4	28599.5	32079.8	30684.2	38764.7	32227.3	19985	19985	1740.51	8008.43	7105.59	12316.6	17776	22386.5	23785.7	20818	17649.1	13169	3605.38	13169	31359.8	27652.8	23388.6	18056.3	36614.9	7051.29	9033.79	23322.1	33019.4	7051.29	34954.2	31263.3	41043.3	25975.3	30288.7	37054.9	41506.8	43407.4	36962.8	29068	37931.1	36241.3	31944.1	32854.4	30577.8	29769.2	17205.1	23662.2	21185.8	26293.4	24747.5	25187.9	24478.6	18702.5	36738.8	14030.8	36659.3	26350.6	20700	40196	38481.4	36786.9	36555.6	28512.3	23896.6	32112.8	31599.6	15609.5	20059.1	11026.8	34041.7	35544.2	24584.2	27611.5	37840.2	37840.2	28145.7	30336	34368.1	31226.4	32926.3	31270.7	38053.2	34055.3	38053.2	23431.1	27438.5	25605.5	19138.3	16357.9	26140.8	24063.2	23843.4	27465.5	26830.2	NS7a
LTCFSTQFA	6837.91	5960	8780.26	7766.59	2410.21	1316.53	1955.05	34949.7	7605.51	24862.4	15562.8	10786.8	10038	31697.2	33143.6	31144.8	35732.8	25626.9	16030.2	16030.2	1165.92	5449.34	4631.86	9773.4	18743.6	19884.9	14368.4	11727.2	10907.5	4688.74	351.08	4688.74	31484.6	27222.9	25838.5	24559.8	28788.5	14382.6	14309.5	9762.62	31686.2	14382.6	33142.2	26438.3	42021.1	31994.6	31520.4	27548	33437.5	37606.3	29979	34931.2	39451	32194.6	27671.7	35442.1	33924.4	33436.1	21520.8	27392.5	32849.8	36273.5	36089.5	35713.5	35012.5	29109.9	33101.7	20722.2	40683.8	27545	23532.2	30864	27581.1	32766	27726.2	26291.4	7600.57	24318.1	19718.2	10853.4	12463.1	5648.52	31319.5	28036.6	12607.9	11059.5	19656.2	19656.2	29607.6	23832.5	22851.3	18558.8	28765.5	25974.4	24694.6	26552.4	24694.6	9744.36	7544.29	19489.4	7036.12	4338.42	13573.4	5833.87	7442.54	7502.53	17496.4	NS7a
TCFSTQFA	31033.5	26788.2	33093.8	32675	27650.4	27564.7	28176.2	46220.7	33582.9	41518.9	37393.7	37651.1	36291.1	42017	43638.6	42616.8	46384.5	44559	37798	37798	16970.1	27654.3	25532	34874.9	36617.3	43417.3	38042.1	36422.5	36588.4	34461.9	25281.8	34461.9	39671.8	36982.4	34632.7	39739.3	38926.1	36883.8	28804.7	40202.9	38375.3	36883.8	36613	32609.7	47203.2	40708	41538.7	36805.6	41843.7	44028	40410.1	41412.2	43216.2	40490.2	31686.9	42412.5	37286.6	37419.2	31354.1	33790.7	38281.6	40187.7	40228.6	40935.9	39613.5	37470.6	45006.2	34039.5	45017.4	39924.2	35375.4	35613.5	39627.2	34485.8	36206.4	35019	28357.5	36546.9	37589.6	32118	37028.5	28749	36980.9	41842.8	38567.6	33787.8	40221.6	40221.6	39055.2	40109.9	39661.6	38657.5	41038.4	41389.8	42515	41438.6	42515	35149.6	33771.7	32455.5	34382.6	31249.1	37878.7	30271.3	33172.3	34360.3	40534.9	NS7a
FALTCFSTQFAF	16145.4	8194.51	16166.9	9342.85	7411.92	4318.33	2792.18	32219	15929.2	13408.3	21075.2	20406.7	23512.9	3045.22	7367.94	3703.91	19782.3	14767.3	2286.3	2286.3	19762.2	10020.9	4014.15	13294	1469.08	6271.4	15807	13511.4	13744.2	9487.6	8968.45	9487.6	18865.7	13903.5	7199.22	21240.7	19353	614.95	117.18	209.78	5720.11	614.95	8859.75	5008.1	27053.2	17049	29235.5	101.27	4192.37	6508.66	1653.55	22801.9	17839.2	16036.1	23019.3	24833.1	20646.6	31995.3	26065.9	16583.6	20826.7	22134.4	24404	26988.6	20226.5	32756.8	3980.11	6574.91	26194.8	22465.9	24344.9	10166.3	16230	12315.4	12605	8185.38	9671.26	22318.8	19387.6	1947.68	1264.84	480	28686.8	23753.5	997.12	50.76	757.14	757.14	21901.4	20043.7	21780.2	16497.5	12526.1	28645.6	10698.3	18294	10698.3	517.2	795.03	3357.3	13520	1592.33	16192	418.46	1958.76	646.69	6962.21	NS7a
ALTCFSTQFAF	17446.7	11211.5	18451.2	2605.09	2292.7	6271.4	3349.31	30024.1	5688.57	5042.03	12748.6	10908	18606.2	3011.08	7897.51	5237.93	29656	24259	2944.14	2944.14	17879.3	6729.14	3412.3	10982.5	889.93	644.33	22409.3	20147	22613.7	19534.8	25596.7	19534.8	27965.7	23294.6	20540.3	14449.8	31517.3	254.4	269.96	428.48	18626.4	254.4	15928.7	14253.4	31574.7	18731	33350.8	13199.1	31685.6	36077.8	20173.3	20148.5	25828.1	29729.6	36449.7	24114.8	20219.7	32880.4	23120.4	15887.2	18361.6	20101.5	19765.7	21501.5	18396.4	28747.4	25210	5390.29	20923.9	25398.3	27996.6	33081.6	35487	28229.6	32577.2	16404.3	36448.9	39034.5	38760.1	1681.57	2120.57	1795.14	37306	34416.5	18911.9	8373.23	27986.6	27986.6	28637.5	28978.8	35980.7	28900.5	25999.2	36036.4	36027.4	31392.4	36027.4	15481.8	18236.5	15166.8	25440.4	7957.89	29199.5	13793.4	16300.4	18411.4	24468.3	NS7a
LTCFSTQFAF	3334.38	2008.83	4137.12	8740.92	5832.35	2657.27	2196.2	30041	14025.1	11093.3	8889.42	6486.58	5210.23	853.96	2300.52	1564.85	8893.27	4958.23	239.68	239.68	6866.3	1159.53	408.67	4110.04	299.03	170.77	9554.36	6586.3	4769.95	2055.2	3825.53	2055.2	18108.1	13472.7	14437.5	13643.8	19511.7	70.35	89.23	7.59	6551.26	70.35	9023.05	6133.23	24181.4	13967.6	26442	883.09	12522.1	17364.6	3490.87	21409.4	18767	23061.4	28854	22592.4	19508.8	31263.6	23916.5	16154	16632.7	18373.2	18551.5	21349.4	16285.8	31118.5	8958.94	3625.17	23752.5	18577.7	23124.6	16008.2	18028.5	13162.1	16905.6	6419.35	17253.7	27705.8	25150.8	65.46	41.09	31.4	33889.5	24748.1	1898.42	314.61	5288.5	5288.5	19993	17465.8	19283.2	10585.5	13485	29402	20307.6	21432.1	20307.6	1865.69	2410.84	4738.26	6102.12	357.73	8635.08	867.68	1302.18	1823.46	8443.73	NS7a
TCFSTQFAF	21784.6	15007	22209.2	17574.4	14683.2	11208.2	8157.53	36906.5	24070.7	19371	26915.4	22539.4	22042.6	2294.16	6260.62	3381.87	22502.6	20198.5	1708.09	1708.09	17399.9	4795.04	2646.08	17659.8	771.6	2195.32	21872.2	16812.5	16897.7	13005.8	12993.7	13005.8	20790.7	15017.9	18713.2	18468.6	14450	2045.72	80.03	432.86	3680.59	2045.72	4458.29	3672.79	35248.2	27212.3	35565	151.2	4053.86	6593.86	1471.8	19111.2	14437	11532.9	23997.4	18581.9	13559.9	28584	22992.1	13273.6	19073.2	18177.2	19938.3	19659.2	16213.7	30287.1	15393	5106.04	20355.8	24318.6	25110.9	18689.3	19880.2	10890.1	18010	7823.09	21090.2	30567.2	26276.3	2515.54	1098.33	732.85	28853.1	22798.4	6531.51	404.64	3080.38	3080.38	23974.8	20016.4	23162.2	13176.2	10355.5	28697.4	13888.8	18872	13888.8	3372.48	2450.2	2187.78	12535.6	2506.95	15479.8	653.29	2704.55	1802.81	9937.4	NS7a
ALTCFSTQFAFA	21726.7	15153.2	25368.1	1328.79	339.82	1796.15	2068.07	25198	1352.57	13790.7	19474.2	18503.2	24506.9	21365.9	27364.7	24058	40729.6	35496.2	19105.2	19105.2	8743.76	14756.5	10057.2	12830.6	11042.4	16007.3	20470	19367.2	27075.2	20234.1	10683.7	20234.1	36691.5	33007.6	25341.2	23943.4	38589.3	7961.17	8904.53	22364	34320.5	7961.17	30798.3	27685.4	39998.1	27247.1	32197.4	34675.5	42736.8	44527.2	37174.2	32102.8	38940.4	38179	36108.2	35286.7	32335.6	34704	24304.9	27488.7	25887.7	29586.2	28233.6	30093.7	28213.7	24631.6	40455.6	17678.7	37040.5	32191.5	29086.3	40891.7	41821.9	38261.7	38850.8	30758	32354.9	37607.5	37910.2	20873.4	28024.8	20001.7	35836.9	41045.5	35547.7	32710.8	42835.4	42835.4	32075.3	37653.9	38083.7	36303.3	34677.8	37297.9	43308	40020.2	43308	31643.1	34407.2	26392.9	35744.8	29755	39669.7	34821.7	36595.1	35196.4	36859.4	NS7a
LTCFSTQFAFA	15425.8	11262.1	18102.2	10468.3	5380.73	3209.05	3363.4	33302.9	13273.9	23351.9	20103	18071.9	17660.5	16522.6	23452.4	20030.7	35235.6	29466	14008.9	14008.9	4914.22	10626.3	6342.64	11052.3	8054.39	12015.4	16082.8	14881.4	19014.3	11974.4	1932.44	11974.4	34902.8	31612	24415.6	29809.8	35201.7	8850.65	6907.89	1083.04	28524.7	8850.65	27189.1	23539.9	39398.1	28437.1	32268.5	23343.6	37446.3	40960.3	29239.3	35747.5	38075.5	36482.1	34149	37774.7	35161.3	36144.2	29900.3	30501.5	32533.6	35549.2	35490.4	35971.3	34886.6	33058.4	34985.7	21045.3	40355.4	32340.5	32182.8	34077.8	36613	31247.1	32995.8	24300.2	22060.5	32576.5	31944.8	3880.18	4233.85	3499.95	35896.7	36662.9	22784.1	14632.8	32805.7	32805.7	32395.9	32615.3	33591.6	30802.6	31070.7	35737.4	37950.4	36111.7	37950.4	20635	21897.4	21775.2	19554.8	10012.4	26355.2	18904.5	19205.1	22064.1	28600.7	NS7a
TCFSTQFAFA	24319.7	12454.9	26632.1	7131.78	3697.75	4144.83	3992.53	33298.5	10912.5	22428.2	23043.9	19817.7	22296.8	21756.1	25446.2	21169.8	39578.4	34520.5	13453.6	13453.6	4429.92	10654.6	7436.82	14010.6	14430.3	29347	13815.2	12545.1	21807.5	13105.2	2111.89	13105.2	30370.1	27480.7	19299.9	26312.5	30189.3	19142.7	9608.16	22602.4	24468	19142.7	25532	20793	42745.6	30964	32334.6	21234	32124.7	35132.1	27318.8	31968.6	33272.6	28280.3	18805.6	33103.5	27761.3	25941	19637.1	24264.5	26821.2	28841.2	30059.8	31008.3	27858.8	21525	38438.5	18575.6	37539.2	28276.7	21841.3	31959.6	33197.1	26928.8	30519	23137.4	7725.19	23733.5	20027.4	16641.2	21337.2	10869.6	24854.1	36644.7	28425.4	21759.7	33397.8	33397.8	28829.3	34937.6	29243.1	27544.1	27978.4	30597.7	35472.8	35678.7	35472.8	22468.8	24213.6	15076.2	25330.3	21367.7	31092.6	20916.6	25319.3	23128.9	30182.4	NS7a
FSTQFAFA	19795.8	12811.2	22801.9	17008.9	10161.7	5669.58	5557.11	36702.2	18659.2	31720.2	33582.5	34031.4	30713.1	35708.8	36720.9	35790.4	41381.3	36352.4	28453.5	28453.5	12919.6	20148.5	17563	27709.1	30830	39670.1	28029.6	28214	26776	25303.2	7380.15	25303.2	34700.3	29831.4	19095.9	33902	29121.5	25277.7	14200.1	21370.7	29047.3	25277.7	27519.4	20891.1	43444.1	30882	33257.8	26187.2	36118.4	39750.1	32726	31921.3	40185.5	31457.4	20848.6	38672.5	30200	32593.8	24856	24417	35780.8	37951.2	38170.7	38296.1	36806	34895.3	34969.8	24173	42509.9	32038.6	26212.1	24369.2	32848.4	28216.2	26290.2	26340.9	9419.69	26112.5	25791.8	21671.8	26856.9	13085.4	28961.6	27774.2	14665	7558.99	15996.9	15996.9	29520	24264.2	24115.3	23358.2	25590	28354.5	23108.1	23585.3	23108.1	8939.19	8102.99	18055.7	8598.9	7143.51	14605.1	5135.52	8621.63	7952.3	16048.9	NS7a
FAFACPDGVK	15785.5	7659.69	18027.8	5060.55	1305.11	891.93	1345.56	31130.3	8273.98	23873.1	719.03	666.74	278.5	29012.4	32720.3	27378.6	27810	20016.6	6152.71	6152.71	2235.89	5075.96	5446.92	3368.5	15003.3	26378.6	6657.8	2548.88	1360.07	34.13	1667.69	34.13	23819.4	19593.4	26152.4	25991.6	31595.5	9872.14	7265.98	11436.1	19789.8	9872.14	25547.4	16993.6	33807.9	12915.2	18200.8	8841.37	25063.9	31479.2	17287.7	35369.3	33734.4	27389.8	23680.9	31031.1	31466.6	33399.2	27181.1	29685.2	28581.5	28973.2	31053.6	35522.3	27802.5	34167.1	17090.2	9428.05	36611.8	27157.9	24280	22629.1	23182.7	25782.4	25656.8	22652.4	10107.6	17732.7	19007.9	12263.8	20484.8	6074.19	30624.5	31913.3	4479.28	2267.29	10543.8	10543.8	22550.4	23499.7	20372.5	14746.9	15332.5	30121.1	22086.8	25123.7	22086.8	2985	3049.74	7065.19	11907.6	2520.77	16855	3574.23	5595.48	3427.73	11190.7	NS7a
AFACPDGVK	36266.8	19922	37906.5	35674.5	29569.8	27969.7	32496.6	44395.4	34254.5	38796.2	6132.5	3749.64	5103.5	32427.8	33527.4	25186.2	43156.4	38049.9	18264	18264	2452.2	6570.07	8221.6	6051.36	17351.2	37469.4	17732.7	10141.8	20083.2	5944.42	33440.8	5944.42	34869.6	31599	38001.8	43225.1	42036.1	29852.4	26753.4	38651.6	33454.9	29852.4	38640.7	36520	43920.9	29616.3	34470.1	39781.9	45931.1	47091	39836.2	41928.4	45494.8	42961.2	41523	41516.3	42245.8	43024.5	36605.8	37967.7	34663.5	37775.5	34575.1	41701.3	36507.4	37460.9	42348.8	24319.9	44860.4	42361.2	35833.5	46196.7	45605.7	44836.1	45835.8	43011.4	42946.8	40491	43584.8	39165.2	42541.2	35957.7	42434.1	39995.5	37600.2	33907.1	42836.8	42836.8	29623	41939.3	39078	30436.2	27123.6	39734.2	45880.4	42768.7	45880.4	32148.3	34407.9	12649.9	42173.6	33756.3	43610.3	31076.1	34015.5	34605	41249.8	NS7a
FACPDGVK	34935.3	25219	36111.3	38500.5	36006.4	32332.8	32177.2	45944.5	39053.9	43873.4	26658	26471.2	20540.5	43866.3	44525.8	42641.7	43957.6	41558.9	34029.5	34029.5	21877.7	22795	26877.6	27010.5	35687.6	44811.9	31864	26373.5	26337	12626.4	35266.1	12626.4	37655.1	34952	37538.4	44674.9	42517.7	31681.4	28661.1	35861.8	35167.4	31681.4	38139	35403	45567.2	35179.6	38961.9	31057.6	40692.2	43602.3	35478.2	44216.6	44875.9	41803.4	40448.1	44257.2	43844.5	44790.1	40745.5	41486.6	42299.8	44005.1	43155.9	45586.5	43189.1	45002.8	38281.6	31436.3	46140.8	43374.6	41888.5	37560.3	39532.6	40705.4	39507.8	41202.1	35133.6	35931.3	38328.4	33389.4	38999	30738	43684	41604.4	25895.9	16668.2	32693.4	32693.4	37179.4	37500.2	37258	33354.4	34532.5	42178.7	39598.9	38483.8	39598.9	19620.8	18801.3	26521.4	33099.2	19082.5	36189.2	14869.6	19623.1	19383	33783.7	NS7a
FAFACPDGVKHV	24964.6	19603.4	25560.4	1494.49	290.95	179.11	217.4	23476.8	3282.73	15395.6	23663	23779.5	24408.5	29928.7	34726.9	27129.7	31456	27229.1	19882.3	19882.3	17449	20089.5	12158.6	20441.6	18697.6	32462.2	25024.1	20943.3	17117.8	9782.29	311.18	9782.29	29478.5	25211	20561.6	18032.2	28495.7	16754.8	11486.6	14461.9	27113	16754.8	31990.8	24692.7	38301.1	23755.3	28914.9	18621.3	22330.7	29945.3	26807.3	33332.1	31362.2	24651.1	24650.3	32784.5	30432.6	34385.2	27931.5	26313.6	29776.6	31068	33944.6	34069.3	29819.2	36488.8	22817.9	18263.5	35439	21042.1	25297.1	9499.32	14045.9	15900.1	11882.9	10031.1	10948	24549.4	23013.3	16973.2	19642.4	9484.94	31501	13167.9	2188.33	2846.87	4935.96	4935.96	24802.2	17537.2	5222.25	12888.5	17976	20538.7	18038.7	22628.1	18038.7	1662.7	292.26	9629.81	5007.99	3322.61	8879.81	2647.88	3786	926.16	5074.86	NS7a
AFACPDGVKHV	36927.7	29464.8	37589.2	23066.1	12024.7	11248.1	14960.5	37415.5	20912.5	30009.5	34035.8	34533.2	36606.6	27017	28052.1	16540.1	42110.7	39066.6	29640.3	29640.3	19662.8	17700.3	14002.4	27759.2	18719.1	40991.8	36730.4	34816.8	33908.6	37968.9	19054.8	37968.9	36115.3	31463.8	33875.6	34126.9	40096.1	30676.2	30326.8	37415.9	39440.8	30676.2	41274.9	39420.3	45592.9	37514	40262.6	41491.6	41059.7	44055.2	42070.2	38300.2	40030.6	38781.5	39924.6	39021.4	40366.4	41735.6	33342.9	34861.3	32769.9	37608.7	36402.8	35852.5	36676.4	38097.7	41344.6	31345.6	42092.9	35276.4	37070.2	34066.7	33360.2	34742.3	32784.8	30963.3	38838.6	41388.4	41235.1	36217	36680	33521.9	43805.6	24004.4	27673.4	26414.6	32330.4	32330.4	28257.1	31844.7	22224.3	29322.9	28298.1	28147.2	38552.6	35708.1	38552.6	23575.3	17832	9321.24	28064.5	27859.4	31139.1	25846.9	27867.8	23187	28271.2	NS7a
FACPDGVKHV	30747.7	25696.8	30296.9	6865.56	2062.08	846.79	1219.36	23994	7546.57	22886.9	38611.5	38652.4	37466.2	36673.6	39127.9	33416.2	31690	28362.2	33239.9	33239.9	27519.1	29256.4	22515	34460.8	28758.9	39285.7	36511.7	33519	22893.6	29393.1	1899.36	29393.1	30354.7	26363.5	25906.5	26770.2	32153.9	19835.5	18524.5	17606.5	31451.9	19835.5	38999.8	33591.6	43989.4	34788.6	38553.4	23247.3	20825.8	26853.7	29378.2	36653.8	34389.3	29139.8	29735.7	36655	36473.8	39768.6	32212.4	32398.7	35943.3	38851.2	39519.8	37759.6	37813.9	40209	22951.9	27402.3	40241.2	29503.7	31934.1	11017.1	12280.8	20327.6	10644.5	17558.2	14842.1	30356.6	26229.2	20363.7	18249.3	12849.8	38473	5629.18	3137.43	3892.3	4523.35	4523.35	24955.4	11975.6	5741.01	13575.9	16938.5	17229.1	14165.9	18019	14165.9	2639.07	682.54	10436.1	5161.58	5757.12	7128.3	2480.86	3472.45	1433.56	4124.79	NS7a
ACPDGVKHV	42853.5	39082.2	43138.7	20883.2	11012.5	8056.23	11636.2	31744.6	17472	31906.4	44886.6	44253.4	43957.6	42431.8	42512.7	38355.4	41282	40418.4	44141	44141	31690	36737.2	26307.3	42398.7	37610.8	43944.7	45531.3	44305.7	38428.1	44400.2	21552.1	44400.2	39797.8	36044.6	39515.5	36306.8	41536	39503.1	37288.6	41637.3	43602.3	39503.1	44997.9	43652.3	48259.8	44542.1	46930.7	45072.5	43424.8	45465.3	44745	38760.9	44589.9	42276.9	43808	42429.9	42651.3	44365.1	37481.6	38495.5	39690.7	42639.8	41716.6	40045.8	41874.5	42491.5	42036.1	38241.4	42975.6	42002	42424.9	38258	37265.2	38546.4	35607.4	33491.5	44324.8	44488.7	44605.8	41900.3	39080.1	40581.4	46644.2	6064.73	27577.2	29208.6	27080.7	27080.7	32375.2	24017.6	16276.3	25932.9	27932.4	25246.8	34480.2	29979.3	34480.2	27470.9	14006.8	17548	20480.6	27977.8	22322	18686.9	18055.5	19765	19320.2	NS7a
AFACPDGVKHVY	4883.95	2164.97	7021.52	34489.9	28219.2	28374.1	30021.5	43417.3	34483.2	39597.2	20237.6	18242.6	20195	24489.5	26833.4	16278.2	33251.3	23739.1	641.74	641.74	20173.1	565.9	952.38	14331.9	2105.12	29982.9	25808	20540.5	23673.7	20164.2	34946.3	20164.2	15467.6	8936.77	29127.8	40736.7	36763	5076.13	4618.1	17777.1	17264	5076.13	12727.2	11877.6	41083.2	30808	38603.5	855.9	17790	26098.9	1190.84	38019.9	35450.1	33366	38251.8	36306.8	38603.5	40643.3	31362.9	33976.9	21609.7	25288.6	19682	33897.2	23203.8	35969.4	25663	16849.3	41339.2	37919.6	34337.2	34500.7	28150.3	37267.2	32703	37621.7	29897	34184.9	33729.3	19809.3	28517.9	15817.6	42879.4	38661.6	8902.8	2540.92	28769.8	28769.8	19319.5	21543.4	27725.3	15097.2	12819.7	36103.5	32427.4	23373.4	32427.4	5076.68	7062.13	2250.32	33638.9	5969.23	36146.9	4136.59	9651.4	6145.05	30905.8	NS7a
FACPDGVKHVY	1279.03	1299.76	1889.65	29249.4	22670.8	18686.3	19291.1	40445.5	31202.5	38387.4	28824.3	28932.8	23056.7	36927.7	39106.3	34007.8	24697	19026.8	2816.91	2816.91	32189	3001.52	5277.29	27870.3	9771.29	30366.8	29876.7	24711.7	18792	14570.9	27109.5	14570.9	13126.5	6478.44	23920.9	38737.4	31102.4	2139.95	1152.61	2097.82	6847.98	2139.95	7241.25	6023.73	40591.1	32501.9	39709.2	42.66	3308.11	7783.84	96.59	37686.5	29776.6	23787.7	31101.3	35447.5	38006.7	41626.5	34321.3	32735.5	30487.3	32050.7	28445.7	37825.4	29354.7	42055.6	6193.31	18265.3	40614.8	37189.1	33539.7	20961.9	15002	26313	19893.8	30422.4	17086	23549.3	21053.8	5843.15	10877.2	3332.4	39548.8	28939	1195.64	93.05	8449.31	8449.31	16622.3	6184.48	19236.1	7748.21	10216.1	31282.2	14549.7	8662.68	14549.7	636.23	678.42	5298.58	17784.8	613.68	20402.1	237.53	1079.35	560.07	12942.5	NS7a
ACPDGVKHVY	7591.12	3795.4	10864.4	38236.9	34137.2	30858.3	34452.2	42991.9	38368.7	42627.8	27986.9	27389	25147	40702.8	41448.5	37559.5	33343.9	25425	9147.1	9147.1	32545.9	2655.28	6726.74	33561.5	22009.9	34143.5	39250	36259.7	27483.1	28829.3	39034.9	28829.3	7992.5	3579.3	30382.9	40999.3	37378.7	9902.62	8882.79	21272.9	18618.5	9902.62	13414.8	13505.7	44871.5	36932.8	42736.8	638.28	13834.6	21560.7	476.66	36832.7	35370.4	32506.5	38090.7	34757.8	37951.2	42052.9	33410.8	32473.4	24433.1	25644.4	19389.2	32463.6	22712.7	38793.6	27501.5	19179.3	41681.4	40564.7	37606.3	34288.2	23027.7	36295.9	31417.6	38829.7	26806.7	28283.4	27278.1	24678.6	26773.4	20755.4	43377.8	29403	18149.3	9641.38	33333.1	33333.1	21958.1	20599.7	31197.7	19405.6	19089.3	38344.6	36344.6	24494.8	36344.6	16047	16790.9	10189.8	32509.6	9898.45	34779.2	7511.87	10949.7	14689.1	31924.4	NS7a
ACPDGVKHVYQL	32689.2	25915.8	34711.9	28375	17687	15578.3	20257.8	36709	30069.9	32669.7	38705.2	38976.6	37850.4	30178.8	33117.1	27933.7	41511.8	41847.3	36116.8	36116.8	27767.9	27549.5	17903.5	33028.3	24079.8	36299.4	40561.2	39125.4	37242.6	40319.2	30135.7	40319.2	15352.9	7042.9	12980.2	34789.7	33050.5	33436.4	29014	30555.7	37550.6	33436.4	33097.4	28499.7	43878.2	32726.3	40956.8	21507.8	19958.2	23394.9	19436.9	30371.4	29791.8	24967	33417.6	38188.1	34705.1	42492.4	38318.1	29276	37421.6	39227.1	36853.4	38461.4	38129.1	42168.6	43177.4	28356.9	36089.9	40533.6	42781.2	30733.7	18899.2	36788.5	25969.4	34323.9	30244.2	33901.6	35374.7	28980.4	26007.3	25459.4	41136.2	15357.2	36565.9	34674	35975.6	35975.6	27481.6	28025.7	34558.3	33084.1	30301.2	32517.4	37771.4	30804	37771.4	34540.3	33685.5	25693	30097.3	32336.7	32770.2	29288.4	30187.3	31684.5	28569.1	NS7a
KHVYQLRA	42696.1	37493.7	43698.2	42941.7	40561.6	39896.1	41099.2	48107.6	42797	45033.5	39761.2	41812.4	42025.6	40859.4	42691.5	40931.5	46871.9	46021.1	42252.2	42252.2	14591.5	23941.3	26362.6	38824.7	36561.5	45006.7	44313.3	44322.9	43214.3	45061.8	43826	45061.8	37907.8	34936.5	32916.7	37885.6	29897.3	39526.6	17636.9	44689.8	25758.7	39526.6	38728.6	37309.6	42867.4	25802.7	27815.1	43602.8	45626.5	46773.1	44573.9	37441.4	33255.3	28110.1	9914.1	42124.4	34083.3	34243	31194	28748.7	39584	40471.3	39810.7	42493.8	39687.7	35510.4	47620.8	26626.3	40080.9	34550.8	30675.2	41746.4	43337.5	40334.9	42819.7	35015.2	39452.3	39199.5	42230.2	41166	43909.6	38861.2	24112.4	45458.4	44599	41931.6	46229.2	46229.2	39872.8	44843.9	36071.1	33890.2	31252.8	36376.8	46317.8	44883.7	46317.8	41942	40888.6	29911.6	42925.9	41460.1	45294.9	41134.9	41936.1	42492.9	45829.3	NS7a
KHVYQLRAR	42755.8	31580.1	43700.5	38513.8	36562.7	32529	33342.5	45216.6	38152.2	40465.2	19452.9	19149.3	19128.8	35664.8	38168.7	30348.1	41550	38254.3	31928.5	31928.5	5947.96	13291.9	12348.5	707.43	12211.4	32913.5	5222.54	3436.42	24573.3	12675.7	40015	12675.7	35764.9	33592.7	36396.5	42849.3	29758.6	34938.3	16908.7	41259.7	20214	34938.3	31850.2	30777.6	33733.7	7638.33	18605	41146.9	46264.2	46929.7	41296.3	40809.9	36446.6	28201.8	23989.1	41368.3	38632.8	38389.9	38187.7	35056.1	37927.4	38296.5	37823.4	44311.9	37166.6	41483.5	44602.4	15990.7	38971.6	41986.5	34862.5	46083.4	46746.8	44684.1	45737.2	43199.8	41876.3	39211	41236	38521.3	42098.4	37616	27267.7	44157.3	39474	36771	44588.4	44588.4	38969.5	45951.5	28774.2	22858.2	18341.4	38921.8	46035.1	45440.2	46035.1	34943.7	32429.2	15590.4	41945.2	34573.2	44709.2	32744.8	35724.7	33191.7	43744.5	NS7a
KHVYQLRARSV	38556.8	33069.8	39663.3	28073.3	19876.3	17523.1	19055.7	43360.9	30299.8	33237	31569.5	36126.6	37719.6	17123.5	17245	5471.43	38036.3	36418.6	35433.3	35433.3	3545.42	14785.9	13073.5	21072.2	6431.16	27569.5	32691.3	28645.6	29630.4	36404.4	13262	36404.4	21221.9	16563.2	8722.69	27478.3	17696.3	26135.7	11956.3	28548.7	25896.4	26135.7	37483.6	30793	38530.5	20287.4	26808.2	41428.3	41313.3	43545.2	41989.7	31114.1	22664.4	18909	15172.1	37405.8	32298.6	35524.6	30300.8	23329.9	36501.8	39389.2	37984.1	38815	37755.5	37972.6	41169.1	23810.6	31337.1	27416	31064	34019.9	38495.5	30671.3	34476.5	22046.2	31181.5	28925.3	34260.8	33920	36218.2	33491.5	29086.3	32607.9	32989.4	28642.5	35720	35720	31100.7	38981.3	17631.7	20405.8	21430.4	19923.7	41999.2	39279.3	41999.2	27531.3	17697.5	6227.31	26160.6	22522.3	33637.1	23908.2	26274.9	23314.3	35615.1	NS7a
VYQLRARSV	37736.7	27535.5	38077.9	32279	25132.3	25147.6	27685.7	41210.1	29172.6	26248.2	33918.2	35085.3	36416.6	1601.18	1135.84	177.04	38389.4	40266.9	21960.5	21960.5	1637.18	10574.8	5357.67	16212	841.21	18883	24054.3	26067.3	34678.9	40801.5	28673.2	40801.5	18549.7	12771.1	1581.99	30287.7	7049.38	28141.5	12650.1	28199.4	24295.5	28141.5	30013.4	21137.5	40550.7	24890.2	33169.1	36880.9	37166.6	40591.9	36485.2	23560.3	31179.9	25110.3	23914.4	38948.4	32558.6	35891.7	27088.7	16723.3	34492.9	38566.8	36782.5	36582.1	37518.5	35212.4	37474.3	25317.4	35314.6	28560.2	30977.4	24720	31605.1	21904.2	21604.4	15538.2	34567.2	32907.1	36717.7	35654	33427	36288.4	30137	9746.26	28138.1	13694.5	19568.8	19568.8	16704.8	30487.6	1806.83	3241.32	1147.28	3546.03	34998.5	28974.8	34998.5	16803.8	5541.56	26.27	22699	19219.4	27545	3928.64	9081.72	9130.59	27174.1	NS7a
YQLRARSV	37601	29585.5	38066.8	13600.6	11840.7	7035.59	3293.58	39263.6	14400.3	20716.4	36740.4	38618.6	39969.2	24206.5	26085.4	18683.5	39256.8	39523.2	36116.4	36116.4	15286.3	19319.3	13592.2	29939.4	14868.5	28484.9	36224.4	36868.2	34737.4	43121.9	31448.9	43121.9	20665.3	13745.7	761.59	4685.65	4805.59	6548.85	557.87	31791	15487.2	6548.85	15835.2	10873.7	32430.9	8814.33	21175.5	34447.4	32880	38738.7	36416.6	7828.43	20005.3	6889.75	5429.39	20397	5457.6	13392.5	7744.01	2295.57	28425.8	33124.6	31736	28895.2	30464.5	25572.3	35419.9	6160.7	10335.1	9233.11	9642.74	22387.3	32619.6	11094.6	23685	3267.98	28279.1	28179.8	32755.4	37365.7	35292.5	35112.7	19520.2	23782.6	17716.8	10416	13253.5	13253.5	19699.9	26794	7814.8	15651.3	15809.7	9952.57	25448.9	23936.7	25448.9	10390.2	5856.32	3860.04	12727.5	13271.2	17849.8	6552.04	13130.6	10933.8	18823.3	NS7a
VYQLRARSVSPK	35998.6	19494.2	37206.4	32102.1	29545.5	26248.5	24493.2	43533.5	32706.8	37142	3400.91	4591.55	4437.07	21604.6	22201.8	12452.6	41083.7	37907.8	24478.6	24478.6	1007.64	7894.69	7861.53	753.59	7304.52	35043.2	5938.76	4228.86	17065.6	7930.05	35409.1	7930.05	33225.1	30015.6	20892.2	39997.3	37025.3	22752.3	20716	38155.5	33613.4	22752.3	34982.2	30395.7	30055.6	1276.04	7107.05	41424.7	46186.2	47477.2	41349.5	35674.1	42253.1	38832.3	33986.1	40137.3	36431.6	38138.6	32546.2	30943.6	34339.8	38361.2	36765.8	41189.6	37388	37234.2	41832.3	18591.5	42065.6	38593.5	32707.6	44289.8	45041.8	43209.7	43548.1	39625.5	42605.2	39582.7	42673.5	36084.8	41445.8	34995.5	35063.7	41613.8	36749.9	36607	44839	44839	32481.5	43883.4	32274.5	26417.7	25170.2	36788.9	46166.7	44455	46166.7	32681	33560.8	11373.3	42533.8	34929.3	43497.7	32567.4	36101.6	34196.7	42774.3	NS7a
YQLRARSVSPK	33972.5	18719.1	34968.2	23970.9	21807.3	14125	11702.6	42395.5	25457.8	32029.6	806.79	1235.19	531	31143.8	34078.2	27333.6	38958.1	35070.2	22743.5	22743.5	998.08	8258.06	9757.77	1472.48	11283.9	27470.9	18125.5	10352.9	12246.3	6365.67	34800.3	6365.67	27539	23572.5	14140.9	29316	30921.8	9412.15	7316.94	34126.1	24997	9412.15	28888.4	24224.3	23053.4	437.84	3708.08	37206.8	43457.2	45905.7	38791.1	27488.7	35401.8	28326.9	21619.8	30457.3	24052	28792.9	21346.9	18291.2	31241.3	34681.5	32702.2	37070.2	33041.2	31352.4	37384.3	7237.89	33219	29269.7	20417.1	42602	43693.9	39167.3	42625.1	32898.9	38553	33767.6	38771.4	32934.5	36941.3	29215.3	24140.3	42852.6	27407.7	28924.9	39737.1	39737.1	30859.7	40023.7	28244.6	22364.5	23553.1	36268	42736.3	40964.8	42736.3	24218.3	28497.8	19435.9	37352	23784.6	38688.8	29786.6	31575.7	29463.2	36743.5	NS7a
LRARSVSPK	38887.8	24740	39832.7	34514.2	29780.8	25960.7	28128.1	45549.5	35816.4	40819.2	6354.53	10367	8436.06	35083.1	37239	31651.3	38711	36417.4	31263.3	31263.3	946.29	11505.6	12865.2	6996.95	16981.5	34313.1	18412.8	13259.5	15236.7	6274.25	31455.7	6274.25	26553.5	22069.8	21342.5	39037.8	22806.6	24621	7422.67	35434	16846.4	24621	33811.9	26533.4	14656.7	103.2	595.88	37144.5	44709.7	46237.2	39337.2	35761	34719	23619	12730	37364.9	34474.2	34302.7	31919.5	27225.9	33199.2	35718.1	36177.4	40599	33761.1	33541.9	41437.3	11406.9	36508.1	34328.3	26592.4	44297	45199.9	44028	44084.2	40920.9	34708.5	29849.8	33144.7	34760	39581.4	31000.9	12567.8	41850.9	30276.6	26789.6	40058.3	40058.3	30910.8	41888.1	14777.1	8619.3	10912.4	30332.7	43538.2	41662	43538.2	21165	18471	12383.5	37764.5	24828.8	41155.8	24581.6	29432.9	21046.9	37817.2	NS7a
RARSVSPK	38640.7	28145.7	40449.9	38944.2	38555.9	35099.8	33303.6	46884.6	39083.5	43145.2	1838.82	4778.42	3771.82	41544.1	41610.2	36251.1	43315	42134.9	36843.1	36843.1	24.83	6675.47	12383	1448.93	20694.9	28240	24774.3	14089.5	25913.5	16309.1	39651.3	16309.1	13465.9	10454.2	23029.7	41188.3	38160	19817.7	12446.1	19532.7	36318.6	19817.7	36845.4	34945.5	37968.9	5317.87	16644	38724.4	45618.1	46703.8	39752.6	37028.9	44905.1	42227.5	36315.1	42030.6	35015.6	38318.1	34503.7	26293.1	38062.7	41316.4	39671.4	43426.2	40152.9	40672.4	37407	23043.4	40760	41240.9	34410.1	42680	44040.9	42482.8	42526	37332.2	38481.4	23967.3	36362.7	19262.1	30490	21472	37996	39509.5	29069.9	22470	38984.7	38984.7	32801.8	39647	32239.9	27012	30299.5	39688.6	43755.4	40376	43755.4	21792.4	20883.8	16051.5	28536.1	12435.2	34367	14734.5	18488	23787.5	38125.3	NS7a
YQLRARSVSPKL	33774.2	23349.6	34093.3	1339.95	1779.09	1173.81	190.34	29105.2	3113.62	7243.21	10762.4	12932.2	11653.6	12503.8	19189.1	12467.7	34129.4	33800.2	25742.2	25742.2	3571.83	11875.5	7121.06	11215	5455.88	17551.4	28768.3	24735.5	21379.7	18767.4	21707.7	18767.4	7002.78	3741.05	1093.25	5883.06	11437.5	1307.8	372.89	6241.41	14160.8	1307.8	23232.2	16753.9	24260	2144.26	10897.9	26730.5	21660.1	28397.8	30148.4	8771.52	7312.03	3174.27	15077.8	8373.95	6266.45	20971.2	16800.5	3614.13	28057.5	30517.7	29188.4	28773.6	27718.1	32308.4	27319.7	3689.91	3119.83	14944.8	17956.9	25112.2	27098	22689.9	24987	11308.4	31799.9	28966.6	33305.4	18791.7	18193.3	20442.1	27317.9	20608.8	9306.02	3974.3	5102.56	5102.56	21023.2	24222	17686.8	15571	14486	19435.7	25010.8	23339	25010.8	6945.96	4406.69	6498.45	11989.6	6697.69	14586.1	2834.55	5734.55	4437.21	9695.15	NS7a
LRARSVSPKL	34769.4	26201.1	35701.5	26941.6	14677.3	12182	17366.1	42912.4	28830.9	31000.6	23524.3	29439.3	30049.4	25572.9	29904.1	23356	34158.2	32195.7	31875	31875	440.47	8965.92	7843.94	23071.9	13212.6	24619.1	34110.2	30846	22013.3	27568	17422.7	27568	3062.07	1860.37	4695.24	23200.3	5428.74	10505.5	1200.05	2114.64	8201.61	10505.5	32450.2	23545.5	8189.37	201.55	2645.94	26413.4	23948.6	28623	29714.5	22588	7340.57	1932.53	4458.29	24018.9	20091.2	31217	26013	13877.4	30796.3	33903.1	33904.6	33456.7	31887.5	36574.6	28212.5	9453.89	15074.1	22693.8	24917.3	18606.8	23947.6	23490	19352.8	16757	26782.7	21599.5	27868.8	8301.78	9951.07	12674.2	12926.6	21838	9904.34	5456.89	7314.65	7314.65	20962.6	27651.6	2252.3	2479.92	4604.63	12122.8	30632.5	28659.5	30632.5	7495.55	4780.02	4112.8	8967.38	4124.65	12398.3	3783.01	5420.23	5238.27	13788.3	NS7a
RARSVSPKL	35412.2	26210.7	35296.7	22721.8	13047.8	8133.65	9796.06	39812.5	24519.4	24342	15902.9	21823.3	24716	17497.9	19623.1	8693.01	30187.3	32306.6	28762.7	28762.7	12.69	1510.58	2024.45	7747.03	2233.05	1676.85	34918.3	27985.4	22254.4	30566.2	18396.8	30566.2	42.97	33.03	5057.38	11626.2	8765.17	4414.18	590.54	37.52	20044.5	4414.18	30852	23852.4	32956.6	11947.4	24509.9	15709.3	14066	20234.1	20661.5	16629.3	27625.9	20326.5	24979.7	16726.2	12862.9	26650.5	19993	5723.51	30029.6	34309.8	32902.4	31479.2	32131.6	33861.7	14718.2	8558.33	6883.41	19053.4	21478.3	14130.2	16038	16680.6	11986.2	5607.42	20746	7198.44	15133.2	1048.1	796.82	2052.67	34838.3	5325.3	1809.51	438.94	466.41	466.41	14018.9	12330.2	3928.55	2601.73	5369.1	10166.7	11778.7	12838.4	11778.7	1181.9	242.31	1089.39	396.27	193.96	990.92	78.42	238.03	339.76	1384.98	NS7a
ARSVSPKL	42641.2	37860.6	43385.3	40621.8	36361.9	35065.6	36467.5	46893.7	41541	42898.5	39992.9	41874.9	41210.1	39763.4	41707.6	37026.1	43986.1	43431.8	42009.2	42009.2	10805.3	23307	21065.4	37603	30578.2	40850.5	43341.7	42778	38623.2	44326.7	39776.3	44326.7	20660	14431.1	22957.1	35188.4	22010.7	33659.7	14912.5	25888.9	29046.6	33659.7	37440.2	34784.1	27079.3	3269.65	16567.1	41883.1	40951	43268.6	42175.9	29545.9	24096.8	18516.8	27011.1	33982.8	30146.8	36571.4	32783.4	22393.8	36741.9	39492.8	37888.1	40041.4	37584.3	40308.3	42157.7	17286	27002.6	32798.7	35319.2	30860.3	36998.5	33810.8	30498.5	28140.8	42967.7	38990.6	42929.1	32500.5	33029.1	34834.6	28436.5	34915.7	32041.7	23765.3	26437.7	26437.7	30189.3	36335.1	9093.91	7177.06	13231.7	20642.6	40895.7	37612.8	40895.7	26812.2	19938.8	16993.6	24817.3	21400.5	27759.5	12895.6	18781.8	20254.1	30460.9	NS7a
LRARSVSPKLF	35001.2	23677.6	35856.7	38224.9	32793.3	29532.8	31984.2	46112.3	39548	40700.1	28548.7	34478	34800.3	14607.8	20042.2	14036.8	34891.1	33103.8	26199.1	26199.1	3079.28	5642.23	5717.2	25895.9	6452.01	18188.8	38772.2	36184.1	30576.5	36853.8	37734.2	36853.8	17799.8	13226.6	16939.8	34220.8	19778.5	6138.47	260.4	1118.23	6038.02	6138.47	28576.5	24124.9	4668.39	574.58	9318.21	28935.6	39254.7	42928.2	30952.6	28889.9	16643.3	19358.2	21938.6	33415.5	28516.6	37410.7	33690.6	22054.8	28745.2	31188.3	30262.5	33874.5	28688.4	40702.8	35957.3	11494.6	31907.5	27349.6	33046.6	35836.2	38144.8	33921.1	35767.2	23295.1	41606.2	35783.1	41503.7	2991.37	5524.85	5467.47	28112.2	35429	17752.9	12307.9	29808.8	29808.8	28461.8	33422	7588	6087.88	6900.27	25072.6	40898.3	37461.3	40898.3	16305.9	15914.8	7667.73	23496.4	6574.55	27885.6	12189.7	12500.9	17544.4	32741.9	NS7a
RARSVSPKLF	27122.1	15268.6	27040.9	31509.5	24302	18670.3	20445.4	43650.4	34608	33486.8	15161.7	21247.4	22683.8	5417.01	8374.86	4088.13	27700.7	26213.3	14748	14748	88.04	670.66	923.13	9376.07	1170.32	1618.35	35661	29547.1	24042.8	30163.8	32307.7	30163.8	1083.01	972.08	10595.9	22802.1	26495.9	440.82	180.51	20.77	17021.6	440.82	25445.6	20313.5	6634.94	351.24	8702.89	13676.4	31600	36740.8	16841.3	21962.6	23883.1	33238.1	35149.6	27606.5	21393.8	32212	25216	12163.1	16866.7	21669	20225.8	22877.2	18401.2	34384.1	13936.6	5935.1	24544.4	19825.6	25312.7	24833.7	26522	22296.8	22691.9	8634.24	33443.3	20134.1	31061.3	100.71	149.25	155.26	36135.6	20183.2	1884.5	1203.73	8904.92	8904.92	19000.9	19765	6492.69	2867.86	7361.17	20995.3	29659.6	24809.7	29659.6	2698.47	2591.93	4625.1	4103.24	381.82	6690.08	705.45	860.38	2315.48	13172.8	NS7a
ARSVSPKLF	37215.2	29301.7	38068.5	41936.6	37946.3	34046.1	37111.9	47767.3	42287	43549.9	36071.1	37966.4	36137.2	17135.8	21711.9	14038.3	38855.8	37697.1	25243.5	25243.5	24240.8	16534.2	11570.3	35866.4	7503.42	28543.5	43330	42190.1	36725.6	41804.7	43683	41804.7	34981.1	29628.1	28320.2	33749.8	19202.8	20193	583.53	20521.8	9747.42	20193	28525	26334.1	6873.29	724.54	10520.2	36082.4	44881.2	46057.5	37034.1	26397.7	12797.4	21165.5	29151.5	27871.8	26829	34759.2	28839	19215.3	16751.7	18585.1	21784.9	24266.6	14721.1	33015.1	41494.2	6815.38	29391.2	23489.8	29593.9	42305.3	42420.8	37247.5	41732	27958.5	46396.6	44319.5	45933.6	31747.3	30155.6	24868.1	27845.8	37213.2	16860.3	15298.7	33477.3	33477.3	25836.2	33060.5	998.77	535.06	1579.72	14414.8	41651.7	37320.9	41651.7	18188.2	12162.5	4064.49	28754.6	13496	31889.9	13559.3	12973.6	14058.1	30321.2	NS7a
RSVSPKLF	32558.9	22091.8	33494.4	39095.3	37502.2	33875.2	32440.4	46121.3	40445.9	41646.3	24814.3	29099.5	25689.3	19016.3	22130.3	13653.4	36549.2	36803.2	31142.4	31142.4	6389	8793.28	7951.87	23464.4	6841.31	10361.7	41543.2	37900.8	34983.8	38671.7	40387.8	38671.7	26011	20603.1	31934.7	34805.9	36450.1	9573.19	1590.32	69.08	28788.5	9573.19	34653	33070.2	32396.6	16022	34100.3	37249.5	43542.9	45460.4	37088.2	27521.2	34544.1	40279.5	41563.9	37283.8	33405.7	42058.3	37634.4	26474.1	32583.6	35633.6	33236.3	35956.2	33516.1	43430	31703	14471.1	35246.7	32050	38623.6	36260.5	38338	33231.2	36059.8	18276.6	45023.3	41210.1	44891.9	1357.15	882.28	903.72	42415.2	27716	9728.67	4510.35	19401.2	19401.2	27484.2	23159.7	18082.7	12808	18592.9	33460	33975.4	29318.8	33975.4	12822.6	9982.45	10196.5	6526.57	1129.36	10048.2	1740.78	1608.97	9317.01	21481.3	NS7a
LRARSVSPKLFI	26691	19247.5	27675.5	24737.1	17462.4	14701.2	15923.4	41984.2	28440.8	33711.1	25891.9	28634.1	28733.4	24284.2	27895	24671.1	37716.7	37004.4	30342.5	30342.5	757.29	10353.1	9626.26	22935.5	15166	24215.7	35538.1	32367.5	29065.2	32495.6	13959.9	32495.6	17398.1	13490.4	15068.8	20092.8	19516.8	18506.2	6352.94	1662.25	21785.8	18506.2	36307.6	31402.3	8723.16	914.44	6421.5	37844.6	39316.3	42924.5	37948.8	28430.1	20254.9	18657.8	15493.4	33695	29483	34680.8	28746.2	23418.2	29886.3	33342.1	32378	33312.2	31286.3	36208	39201.2	15222.7	30862.3	19664.5	28868	29626.5	29267.5	28546.9	27826.3	15328.5	35902.5	33520.1	38389.4	4455.16	5086.63	2673.01	19288.6	33379	20630.3	19225.3	23112.6	23112.6	25394.2	26055.5	7191.05	10113.7	18144.2	17655.6	34864.3	31327	34864.3	21029.4	17605.8	13960.5	4809.9	5999.6	7761.46	12503.5	9497.67	17050.5	16546.7	NS7a
RARSVSPKLFI	30626.8	21385.3	31126.6	22099.4	17892.3	15136.2	11931	41673.8	27073.1	31886.4	19065.6	23970.9	22556	20435.7	23273.7	17130.8	39464.2	39997.3	31720.5	31720.5	57.51	4213.38	5750.33	14262.3	7075.36	6947.31	38148.9	33921.1	33114.2	36509.3	20473.3	36509.3	5188.41	3784.37	16741.7	12664.9	30987.5	11234.3	6227.05	240.3	34144.9	11234.3	38024	33872.7	23846.5	4583.85	21272.7	37522.1	37267.6	41512.7	37701.6	27642.3	34036.9	35029.2	36246.8	33627.6	28636.6	35048.2	27006.4	19914.2	30565.2	34506.3	33006.6	33069.4	32422.9	36863.8	34507.8	16645.1	28606.2	22035.9	29460.6	21867.3	22868.3	23897.4	18898.2	7904.69	32699.1	22685.5	32123.6	1275.71	1116.43	733.82	36664.9	25758.7	13375.4	11703.5	15149.9	15149.9	24360.5	20640.8	15926.6	13818.9	24717	22411	28496.6	27826.6	28496.6	14473	8476.32	14288.3	987.82	1904.94	2363.32	4717.08	3504.54	8716.65	8236.73	NS7a
ARSVSPKLFI	24492.9	16417.8	25453.6	20206.5	14068.3	10713.2	10499.9	40896.1	23521.5	30796.6	20527.9	21372.6	16606.8	22687.7	26915.4	23644.3	37296.3	36071.9	27476.5	27476.5	2062.13	9792.46	9835.78	20004.7	11458.2	14934.8	37575.8	33864.2	27733.4	31308.7	9713.53	31308.7	26872.3	21094.6	25857.2	15204.3	24538	21066.1	10029.6	789.45	29209.6	21066.1	39653.8	35996.3	8942.28	491.45	4684.69	41977.4	42130.8	44010.8	42164.1	25821.5	17434.2	20236.5	19604.2	30194.8	26415.4	30599.7	24137.5	20551.4	19047	22954.6	24194.7	24472.2	20269.6	29254.8	37625.8	9739.31	26962.3	15325.8	25779.3	33921.1	31358.8	29497.6	30916.2	14953.5	39452.3	37795.1	40501.6	2833.66	3171.35	1380.21	20200.9	29759.9	15427.6	17396.2	18332.6	18332.6	24987.8	21246.9	3920.02	4206.82	13367.7	11436.8	30295.3	28200.9	30295.3	18913.9	14032.4	15754.4	1218.14	3370.65	2397.52	9354.38	5846	13345.5	9368.56	NS7a
RSVSPKLFI	19800.8	11013.5	20593.7	11156.6	9866.58	4941.73	2618.54	35048.9	14910.5	19301.3	11021.2	12248.7	8782.92	6968.62	9286.61	4439.66	32166	32757.8	19821.1	19821.1	84.91	2148.03	2702.94	6001.42	1453.98	346.83	33243.4	25781	23067.9	25819.5	5930.35	25819.5	8346.99	4206.23	23933.1	5340.94	23118.3	8497.99	2001.71	11.54	30234.4	8497.99	37200.4	32417.6	28633.2	9568.22	22934	34629.8	30988.8	36087.9	35305.4	18212.5	23764	24041.3	30614.9	22946.9	23237.5	31777.2	22195.8	16212.5	26028.2	29594.5	28995.4	27164.4	26928.8	34698.8	26662.4	7991.81	16774.2	11826.5	22344.2	18657.2	16376.8	19951.5	15333.6	4000.45	28264.4	24757.5	28615.5	286.67	118.18	68.83	34367.7	8224.89	3359.8	1967.15	1614.4	1614.4	17849.8	5374.91	4907.79	3794.78	14109.6	12525.9	9333.76	11342.9	9333.76	4206.09	1036.54	5500.52	27.68	99.66	72.76	338.08	171.68	1158.7	495.93	NS7a
RARSVSPKLFIR	33734.8	21124.5	35250.5	30822	28433.1	26772.8	23808.8	42894.3	33156.2	36186.5	5130.4	3320.63	3680.74	30722.4	32583.2	25763.4	42100.2	39207.2	27927	27927	271	8407.91	7676.45	27.49	9382.87	22153.8	3716.08	1162.12	23245.8	4490.29	30797	4490.29	17862	14654.6	21642.5	29709.7	38099.8	18056.8	14208.6	7335.01	37332.2	18056.8	35885.8	32421.5	28640.3	5093.79	21813.9	39966.6	44450.2	46377.5	39641.4	34704	41692.7	40636.3	37925.4	39368.2	35606.2	37873.3	32508.6	28418.7	32878.2	35623.9	34605.8	38685.1	34302.7	38598.9	39732.4	19301.1	39165.6	32766	34031	38528.4	38308.5	37103.5	36969.2	25456.9	38601.9	31488.4	38766.4	9613.56	15010.8	9966.37	38978.8	37318.1	27983.3	26037.5	36146.2	36146.2	29942.3	32283.9	29208.6	23838.7	27975.4	33593.5	41006.9	37096.2	41006.9	26175.3	26565.3	20135.2	14412.3	12577.2	20259.1	19476.7	17263.2	25817	29741.8	NS7a
ARSVSPKLFIR	37205.6	24179.8	38178.6	35232.2	33971.4	30957.7	29697.8	44371.8	36906.5	39514.6	7460.19	3934.47	2077.85	36188.8	38040.9	34543.3	43564.1	39229.2	30805	30805	8580.13	20938.1	18399.6	124.39	18728.6	33728.6	6779.71	2395.19	22404.7	3510.68	34089.6	3510.68	38864.2	35203.6	36038.8	36140.3	39773.3	35243.6	29204.5	22689.2	39899.2	35243.6	41071.7	38718.6	22916.6	680.41	8522.58	43999.4	46983.6	47862	44175.9	38810	39173.7	38052	35352.5	41017.1	39020.1	39729.8	36189.6	35781.9	33998.2	36430	35340.2	38588.5	34633.9	39372.9	44207.5	20283.2	41621.1	35099	38815.5	44111.9	43318.3	42562.8	43315.4	35565.4	45411.2	43516.5	45583	22698.2	26511.6	18622.1	33645.8	43679.2	36569	37638.4	41410.4	41410.4	36577.3	38300.6	27753.2	23184.5	28425.8	33991.2	44557.1	42109.3	44557.1	36778.9	37153.3	31294.8	24339.9	24045.2	28069.4	33850.7	30187	36549.2	35578.9	NS7a
RSVSPKLFIR	26997.4	11193.5	29667	24640.7	22817.2	18705.9	15678.2	39722.1	27620.5	31280.2	633.9	392.52	159.34	28628.8	30548.7	24176.4	38101.8	32573.7	20085.8	20085.8	810.73	7655.63	5962.07	14.09	6186.35	13981.5	2070.29	400.56	9603.38	405.45	23575.8	405.45	28273.3	23690.9	29970.5	25869	38210.8	22056.9	18661.2	3400.99	37520.1	22056.9	36574.6	33780.1	32767.4	7766.76	23660.7	39117.8	44288.4	45900.3	39769	32702.2	41276.6	38251.8	37371.4	37886	35013.7	38556.3	32984.4	30845	32626.3	34543.3	33443.3	38172.4	33285.2	38109.3	36359.9	13014.4	37249.5	29988.4	33327.3	40063.5	38813.8	38304.8	38587.7	24409.5	39344.4	35391.9	39514.2	5861.77	7395.02	3075.65	39463.4	35467.8	22434.8	22967.8	30745.7	30745.7	28120.8	28000.8	27549.5	19408.1	26251.6	32842.3	36334.7	33773.8	36334.7	22442.3	22259.2	20920.2	3688.28	5833.55	6843.76	15665	11110.7	21104.2	19886.4	NS7a
VSPKLFIR	35565	22801.4	37509.5	38143.1	36164.5	33077.3	32843.7	40410.5	38751.3	38354.2	26667.6	19376.5	15336.8	36143	36899.7	34431.7	43725.6	40908.5	33713.6	33713.6	16785.5	25275.5	20003	1266.29	26357.8	40624.9	5398.28	2374.85	28105.2	6340.72	38051.2	6340.72	42289.7	39389.6	34010.7	43562.2	40459.9	37941	36843.9	33676.1	42694.7	37941	38983	37431.3	45614.6	33593.5	39628.1	42965.4	47030.4	47634.7	43755.9	37835.6	46218.7	44193.6	42096.1	45837.8	43286.9	44076.2	41631.9	39738	43361.4	44243.8	43588.1	46633.6	44041.3	45032	43190	31591.8	46078.9	44897.8	43634.4	41373.7	44276.9	40539.7	40479.2	37669.8	44007	42973.3	45149.6	31107.4	33847	32289.1	43702.4	34757.8	37615.2	36248	44618.8	44618.8	38439.7	41817.9	35463.6	31838.2	31200.8	42257.2	44873.5	42937	44873.5	34808.9	31944.4	27074	34644	26186.1	38397.7	27800.1	25145.7	32250.7	40787.8	NS7a
ARSVSPKLFIRQ	36904.1	27841	38399.4	38724	35529.6	34112.5	34241.9	44735.8	40057.9	43059.9	25694.3	21354.8	21061.1	40235.6	41658.4	39720.4	45557.4	43264.9	38583.9	38583.9	19979.6	26396	26346.1	4602.84	29581	41393.4	23994.8	15254.5	34800.3	21373.2	38515.1	21373.2	41660.7	39599.8	37732.2	40662.7	42421.2	37906.5	32307.3	34593.8	42128	37906.5	42160.4	40461.3	31262.6	3772.72	17287.9	45487.5	47649.6	48400.5	45307.7	40328.4	42572	42722.5	40544.5	43110.7	41155.8	41269.9	39125.8	39275.5	34686	37482.8	36695.1	40428.9	36412.3	40414	46245.2	25720.2	44379.5	38375.7	41362.9	45770.3	45069.1	44749.3	45179.9	40070.4	46240.2	45974.8	46932.3	29234.9	35102.1	24793.1	38899.5	44553.7	41289.2	41008.7	44758.6	44758.6	39865.1	41576.5	35652.1	32760.3	33854	38945.4	46541.9	44037.5	46541.9	40656.1	41158.5	35525.4	35419.5	33343.6	37529.4	40114.3	38520.9	41211	41642.7	NS7a
RSVSPKLFIRQ	36817.6	24621	37901.2	35930.9	34628.2	32138.6	29274.8	43760.2	38342.1	40555.5	11417.7	9293.15	6223.27	38788.2	39630.2	35808.7	44468	42230.2	34697.6	34697.6	6730.74	16741	19075.9	416.63	20844.3	31118.5	19893.8	10488.9	30167	13680.9	36885.8	13680.9	38914.7	35164.4	38111.7	37773.9	43725.6	31236.9	27642.6	13559.4	42372.6	31236.9	41296.3	39948.8	42336.9	23825.6	36421.7	43427.6	46948	47995.8	44369.4	39010.4	44758.6	44147.7	44297	43485.9	41274.4	43733.6	39738.9	38188.9	39915.6	41550.4	41207.5	43159.7	40862.5	43754	43201.7	26170.8	43990.8	38575.6	40719.9	44335.4	43562.2	43185.8	43562.2	34519.4	45620.1	43781.5	45700.1	12738.8	19137.5	9023.34	45013.5	41532.9	36187.2	32272.4	40421.4	40421.4	38050.4	36926.5	39723.4	35385.8	38460.1	41096.2	43535.8	41023.3	43535.8	35054.2	35842.8	32817.1	16641.9	16001.1	21576.1	29970.2	25658	35377.3	34331.7	NS7a
VSPKLFIRQ	32215.9	21036	34813.8	36943.6	33053	26488.1	28130.2	37694.2	37586.7	37459.3	27733.4	25294.4	19837.6	35105.1	36483.7	33654.9	42022.4	37525	32244.8	32244.8	15540.6	21102.3	17445.2	20508.3	27544.4	38211.2	31374.1	27513.1	25693.8	20538.5	33572.7	20538.5	41952	39111.4	37704.5	44258.7	39885.8	31971.7	28797.8	25210.5	40008.9	31971.7	39019.7	36858.2	46442.8	37658.8	40424.9	39618.7	44853.6	46502.1	42250.8	37861.4	45328.8	43690.1	42427.2	44732.9	42713.7	44007	41038.8	40301.8	43700.5	44461.7	43969	46176.7	43981.3	44654.6	40144.2	29853.1	45427.9	44818.7	42255.9	40823.6	43536.3	40871.8	40074.4	38643.7	41826.9	42031.1	43703.3	24293.6	25740.3	22881.7	44230	26182.1	33122.8	27881.4	41307.9	41307.9	38182.7	39702.8	33705.2	29681.4	27230	42727.6	43574.9	41278	43574.9	27125	23206.3	23570.5	32844.4	20343	36510.5	18867.5	19130.9	23339.5	37391.6	NS7a
RSVSPKLFIRQE	38287	27335.1	38885.2	36357.2	33195.6	29999.1	29632.3	44573.9	38279.9	41025.5	19570.9	16498.3	14302	40033.6	40983.8	37527.8	44766.8	42741	37664.9	37664.9	3142.22	18710	19541.1	1669.59	24990	34480.6	24330.5	15959.8	32886.8	19791.5	37751	19791.5	23670.1	20076.9	26257	39113.9	43549.9	32154.2	29352.5	22196.5	43205.4	32154.2	39604.1	36435.9	42616.8	25217.3	36006	42517.3	46842	47414.1	43257.8	38581.4	45204.4	44002.8	42581.3	44042.8	40346.3	42470.8	38677.1	36849.8	38362.9	40573.9	40253	42880.9	40067.4	42459.3	43495.8	28868	43872	39108.4	40415.8	43951.4	43896.2	43715.7	43050.1	37061.4	38690.5	28873.3	38288.6	14599.9	23514.2	12149.7	44414.1	42523.7	37109.9	35106.2	42480.5	42480.5	37507.1	38216.2	39213.5	35603.9	38383.2	41464.2	44786.6	41588.2	44786.6	35904.9	36197.4	32449.5	22456.4	20648.1	27286	31933.7	28299	35150.7	37731.8	NS7a
VSPKLFIRQE	38568.5	30234.7	40268.2	37996.8	33366	26892.4	30351.4	39266.6	39329.9	39256	32419.7	32800.1	29323.9	38521.8	39370	38274.6	44465.6	41575.6	39617	39617	7332.08	25968.2	21180.1	23084.6	34143.5	42443.3	33528.1	30746	31720.5	29035.6	36317.1	29035.6	26022.5	21933.6	24612.2	44650.2	43050.5	34231.5	35998.2	33885.9	43185.8	34231.5	38198	34216	46575.7	37706.9	41053.1	38749.6	44919.1	45634.8	41040.2	40392.6	45948.5	44648.3	41925.7	45467.3	41877.2	43088.3	40224.7	38385.3	40903.6	42608	42464.8	44835.1	42234.4	43046.3	42281.9	34715.7	45963.4	44551.3	42639.3	38729.1	42970.5	41048.2	38153.4	39377.6	29432.6	24473.5	31368	21914.4	29886.3	25308.3	43825.1	34735.2	37923.3	36224.1	44196.5	44196.5	39755.2	43267.7	36047.3	35099	34327.9	43303.8	45774.8	44188.3	45774.8	33530.6	31837.1	31110.4	37013.3	27632.5	39693.3	29977.4	30221.9	30376.3	42282.4	NS7a
VSPKLFIRQEEV	28275.8	24168.3	29648	2632.43	889.67	4145.59	5372.59	23622.8	3066.45	12219.3	31613.6	31576	33354.8	23449.6	25055.5	22019.5	40285.7	39011.7	32334.9	32334.9	12998	22881	13118.4	24451.6	22787.3	27720.8	32489.6	31584.2	33213.6	33615.6	9685.81	33615.6	17530.5	12708.2	12549.9	20787.1	31909.5	26398.8	25427.8	14369.7	39890.1	26398.8	37673.1	31946.2	43058.5	33273.7	36609.8	39730.3	38145.6	41052.6	40159.9	28045.1	39698.1	36011.8	33622.6	39767.7	36240.1	38265.4	33205.7	28972.6	37224.9	40263.9	38759.6	39537.3	39743.2	39041.2	40179	28150.3	38294.4	33991.6	36389.8	25386.5	26046.2	27746	22687.9	20998.9	24908.2	26422.3	28793.5	15045.2	14204.9	14387.7	38425.2	12347.7	27072.8	23301.4	28953.4	28953.4	32218	29469.5	26076.9	27890.5	28090.1	28888.4	35389.2	33500.2	35389.2	25049.8	16289.1	23856	11462.8	14981.5	17177.2	11732.8	12661	13929.2	22416.8	NS7a
KLFIRQEEV	31544	28076.7	32427.8	24.25	11.88	91.63	92.41	7335.57	18.08	397.96	11844.7	10335.5	23944.2	18206.9	22010.2	14341.9	35647.5	35825.3	17876.6	17876.6	783.06	5707.01	2257.03	3643.3	2359.72	364.3	24832.8	21247.8	28196.6	29515.2	6303.44	29515.2	24404.3	16162.4	2863.09	1151.41	17017.7	6892.65	3943.03	12577.9	33758.9	6892.65	33909	27185.6	36264.8	17746.8	25498	36134	32110.4	39064.9	38423.1	14027.4	27973.9	23645.3	21184.9	26069	18255.8	23753.2	16380.9	9317.41	31924	35047	35063.3	31610.6	33463.6	28966.9	30527.2	10693.1	11023.9	19751.1	23411.6	28582.7	29986.8	22260.5	22859.2	8353.14	24607.1	28384.9	28374.1	18745.7	13807.9	14343	26785.8	11946.9	11013.9	10595	16100.6	16100.6	20203.5	16859.5	7162.94	8919.29	11104.6	9010.76	25313.8	25915.2	25313.8	11187.9	4011.45	7144.52	2985.97	4320.43	7532.79	3527.93	3022.74	5215.93	3848.28	NS7a
LFIRQEEV	37411.5	32062.5	38328	8819.39	3971.68	13925	14963.9	38635.3	8401.36	21780.4	38750.4	38351.7	41491.6	24133.8	27637.2	18152.6	43319.7	42859.1	30555.7	30555.7	26984.2	29087.2	17378.7	32900.3	16830	39512.1	35537.3	36094.6	38943.3	40487.1	27950.6	40487.1	38042.5	34139.1	11175.4	26965.2	29691.7	33481.7	28313.1	40670.2	37999.7	33481.7	36685.1	32297.9	45289.5	36427.7	40140.8	39669.7	39656.8	42695.2	40639.8	33696.8	39033.6	36834.3	33626.9	41914.3	37506.7	39656.8	35082.7	29294.4	41024.2	43375.9	40932.4	42434.1	42893.8	41538.3	42597.8	29946.9	40344.5	36898.5	39388.7	27853.1	34044.6	25898.1	26958.8	23715	36576.1	40877.1	41414.4	38129.9	38920.6	36686.7	39830.1	33319.4	35232.9	30047.8	36290.4	36290.4	25845.8	36223.3	26087.4	25449.5	21783	22807.5	40584	37791.9	40584	30100.9	23104.1	4708.06	31829.2	32111.8	36582.5	21447.1	26354	25126.4	34612.9	NS7a
KLFIRQEEVQEL	36491.2	32341.6	36630	63.07	35.06	365.88	327.14	14231.5	81.63	903.23	20968.3	23000.6	34576.2	21310.7	26582.9	18429.7	38324.3	37929.1	28915.6	28915.6	8478.25	16477	8719.86	12725	6466.89	3716.4	35024.7	32505.4	33411.1	39091.5	26852.3	39091.5	26976.9	19922.2	4644.46	12298.5	27225	7120.67	7499.28	18319.8	34029.5	7120.67	37024.9	33409.7	31404	10048.5	26760	36699.4	35240.6	40044.9	38546.4	22877.7	24824.2	22896	32915.9	28712.6	24781.9	35872.2	31059	17875.5	34795.8	37335.8	36365	35119.1	35927.8	39237.7	33925.8	13446.8	15467.6	31873.7	35148	39919	38076.3	36899.3	38215.4	23517.2	43568.3	41653	42827.1	24920.9	19824.8	22053.3	38543	21253.6	21257.2	20037.4	25944.1	25944.1	25511.8	23911.6	15203.5	14313.6	13131.2	19442.6	34183.4	32739.1	34183.4	21884.1	17314.1	11338.3	21601.6	20091	25831.5	16246.4	15730.4	17780.4	9625.02	NS7a
LFIRQEEVQEL	37590	30790.6	37457.2	12848.6	3977.61	5841.77	9463.82	33822.9	12604.6	14063	38796.6	37940.2	40883.3	7618.69	12203.7	2509.47	37648.2	36240.1	22896.8	22896.8	28983.5	28380.9	13120.8	31106.1	4204.41	33118.2	35586.2	33669.9	33237.7	39610.9	31614	39610.9	27688.4	21579.1	13918.7	34902.8	26536.3	21218.9	15829.2	31298.5	26697.3	21218.9	35505.4	30279.9	34702.1	15794	30141.3	32072.6	31445.1	36247.6	34115.4	31666	15787.5	11720.5	25020	34417.6	33687	41584.6	37840.2	28387.9	37443.1	39797.4	38739.9	39445.9	38834.8	43320.6	34218.6	21734	32199.5	36335.9	39790.1	35922.4	35241.7	35096.7	35480.1	32068.8	43010	41625.6	42886.9	35036	32631.6	32643.6	34523.1	25804.4	23806.5	18077.8	24608.2	24608.2	25075.3	29683	11844.3	12934.2	7827.33	19789.6	36605.1	32974.1	36605.1	20264.6	17636.7	2085.94	32130.9	28632.9	34358.1	20562.5	24413.5	19937.5	22634.2	NS7a
FIRQEEVQEL	31306.3	26799.5	30818.3	742.58	106.04	225.11	539.09	17685.4	529.63	3311.37	35948.8	37981.2	39370.4	29027.2	32902.4	22776	18227.4	17108.2	29666.6	29666.6	19486.6	26376.3	15798.4	34677	19173.1	28221.7	36728.4	34613.7	16654.7	34467.1	10846.8	34467.1	5540.18	2851.53	2731.84	25707.2	13236.8	3178.64	6731.83	14618.9	12945.3	3178.64	32783.7	25306.7	24545.7	5671.18	20505.4	17703.4	14284.4	18310.6	20065.8	28253.4	5779.77	1019.21	7141.04	29835.6	28560.8	37978	32349.3	21370.2	35751.4	38446.4	37233.4	36423.3	36515.2	40540.1	11955.1	16143.5	23071.1	31171.1	34319.1	31117.5	25780.4	31813.7	27237.4	28817.2	32128.1	31427.1	32818.9	31595.9	28977.9	31210.9	21523.9	9149.57	3443.27	2198.49	2567.98	2567.98	19565.6	10026	940.47	1869.59	1427.32	7137.33	16297.4	13622.8	16297.4	2418.91	2119.47	3763.34	12086.1	7903.66	14326	3786.41	6365.4	3587.21	2961.49	NS7a
IRQEEVQEL	39290.4	33730.8	39462.1	23577.6	16858.6	15964.1	17231.9	41792.5	22263.6	28516.3	41058.4	40511.2	42072.9	20791.8	25605	13805.9	40501.1	39045	34215.2	34215.2	29387.4	27517.6	16907.6	36412.7	11653.9	30386.2	40775.9	41215.9	36216.2	42753	36552.8	42753	30872	23158.7	18461.8	22285.5	4477.38	28595.4	1901.6	32587.8	7020.38	28595.4	27687.2	20853.8	20350.9	4437.98	16005.9	28885.2	27299	34080.4	33575.3	18624.5	2090.16	394.39	5497.25	24167.3	22553.6	32710.4	30000.4	16087.5	35305.1	36531.4	34611	35336.4	34304.9	38122.1	38897.4	9559.63	12987.2	22380.2	29593.2	34245.6	34606.9	31540.9	32373.4	23163.4	43148.5	40804.6	41755.9	39301	34173.8	35061.4	14124.4	26491.6	16953.2	11362.3	15774	15774	18553.3	25846	162.27	225.04	200.71	3048.29	27005.3	27560.5	27005.3	12502.2	4511.96	1544.71	19842.2	16949.2	24111.1	6930.42	7768.78	7347.96	12354.1	NS7a
RQEEVQEL	39150.8	29613.1	40206.4	16568.2	9391.09	6785.14	6853.61	40514.3	15902.7	28451	41795.2	41186.1	42676.3	33303.6	35428.7	24826.1	42315.3	42543.5	42252.7	42252.7	30784.6	23846.7	16474.2	38014.6	19516.4	28831.8	44745.5	44283.1	39939.8	45306.2	40293.9	45306.2	32789.8	23877.7	23263.1	11702.2	23340	12851.8	1968.64	36996.1	27249.8	12851.8	30184.7	28375	41278.9	21961.7	34811.2	37435.4	33460	37945.5	36743.5	6980.61	12898.4	8020.04	26414.9	7682.76	8678.63	24768.2	15301.3	4739.59	33530.3	35037.5	30794.6	33509.2	32526.9	34776.6	40607.7	5397.99	4004.21	19814.3	22928	40385.1	36706.6	33708.9	37714.7	17819.1	45711	44085.7	45547.5	39823.2	37127.2	35932.8	36553.2	27346.6	26804.4	24956.5	25204.5	25204.5	21206.9	11815.1	18988.6	20282.1	19406.5	21204.2	22774.2	11282	22774.2	24841.7	22979	16140.9	24250.3	27353.7	26291.7	19953.9	19160.1	25030.3	15946.6	NS7a
LFIRQEEVQELY	2514.91	939.87	4212.79	30255	19938.1	21597.6	25402.7	42005.6	31074.5	33887	23955.1	20394.8	22905.2	14570.2	20895.1	11520	30433.2	16268.5	102.64	102.64	29421.1	1115.14	1050.56	16937.4	1003.05	28218.9	20076	15574.2	22293.5	11051.7	36376.4	11051.7	39498.8	36150.1	27127.7	35932.1	38837.7	5021.34	4119.7	18554.5	22170.5	5021.34	15812.5	15753.5	32315.7	20243.1	33118.2	14325.4	38606.9	42557.8	16987	34170.5	29546.2	35674.8	38636.6	34395.2	38540.1	40792.3	33049.8	33370.7	26698.5	25950.6	23243.8	36062.9	24469	38756.7	33599.3	8453.7	41747.3	34881.7	32782.7	39427.1	39546.3	36949.2	39502.7	34653.4	40259.1	42386.8	43161.5	19914.8	29362.9	15290.6	42099.8	40734	18233.7	17922.5	41181.6	41181.6	28841.5	31677.7	28727.5	18800.1	15052.7	35388.8	41623.3	37128.4	41623.3	16202.8	24202.9	8136.29	39314.6	16594.2	41330.3	23333.5	24255.3	22323.9	36055.1	NS7a
FIRQEEVQELY	604.51	1108.52	1027.47	15253.9	5596.39	8070.44	10566.9	35252	14858	27452.5	21156.3	23970.1	24067.8	34401.9	38036.8	33292	18232.5	7080.42	1101.85	1101.85	26139.1	2032.36	3410.75	26809	13559.7	28424.8	30631.8	25124.5	13321.5	12138.7	33046.2	12138.7	30596.4	24481.2	22299.8	33252.4	34160.1	662.67	1586.59	4911.82	14880.1	662.67	13070.1	15740.1	25357.4	15171.9	29761.2	4448.13	31317.5	37962.8	7030.19	31413.2	23739.6	21164.1	30776.6	29153.1	34889.6	39897	31417.2	28894	28647.4	27747.5	24947.8	35264.6	25616.1	39839.6	17652.3	6409.22	38021.1	32788	30556	38230.7	36554.8	35689.1	37473.4	33198.5	36170	38174.9	39276.4	18296.4	26561	19738.5	37838.5	34904.3	5395.48	5235.15	29030	29030	29525.7	20736.1	19926.9	15405.6	11642.9	28557.4	34153.4	28083.1	34153.4	7060.37	11923.5	15243.1	31180.2	4211.19	33702.3	11871.6	13093.3	11443.6	21755.9	NS7a
IRQEEVQELY	3729.21	2200.84	6093.15	32469.5	27735.8	23290.1	23170.7	43454.9	33961.1	39443.7	28906.2	26861.6	25631	26620.6	32209.6	27201.7	37148.5	28375	2842.32	2842.32	28781.3	778.79	1294.14	30185.7	6953.48	29741.8	36260.5	34893	30793.3	25969.1	42321.8	25969.1	40951	37069.8	34941.4	29320.7	29614	2140.3	441.97	20209	6157.9	2140.3	11714.3	15329.7	5297.03	1433.79	11445.7	16792.9	39260.7	43331.4	19542.2	26945.7	16450.8	24711.2	27403.5	25990.2	32540.2	36521.6	27825.4	27120.3	20804.4	19219.4	16073.5	30852.3	16813.8	34369.6	34932.3	2265.13	35708.4	26022	24902.5	40862.5	40366.8	35314.2	40021.1	28809.4	43768.2	43689.7	44470.9	25808.6	28070.9	18621.1	28889.9	42193.2	13586.5	14014.2	39772.4	39772.4	30247.8	25772	5487.56	2963.19	2382.57	27022.5	38335.5	33076.6	38335.5	14341.4	17604.1	9976.94	35204.4	11328.5	37319.7	18251.1	15853.1	17078	32808.9	NS7a
RQEEVQELY	2619.7	1156.58	3961.76	21965.7	18894.9	11097	7494.5	40114.3	23113.8	34688.2	18864.1	14278.4	11543	23477.8	26847.6	16344.2	31632.5	24505.3	1375.68	1375.68	18901.7	149.82	464.33	22224.3	1574.28	6936.2	38877.7	35698.8	28071.5	24784.3	41500.1	24784.3	37384.8	32662.7	37488.5	12144	34532.1	291.84	32.12	6448.79	6668.91	291.84	5460.49	10560.1	18688.9	9541.86	24341.8	6340.45	30450.4	38102.2	8081.46	11312.6	9717.2	20580.8	31496.2	6514.79	13751.6	21153.3	11115.4	8859.27	9374.95	7324.38	5679.16	18985.7	5264.97	22522.8	27277.8	287.99	16208.8	12833.8	9943.85	40721.3	36544.1	34091.8	38174.9	20806.9	41354	40817.4	42254.5	16652.3	15134.9	7110.28	38211.2	39812.1	5919.26	4231.88	29162.5	29162.5	20446.9	7777.52	21372.6	10812.6	11262.6	33182.3	25270.3	15465.1	25270.3	7173.1	11995.3	9666.87	21884.1	3679.19	25651.6	6985.83	5670.02	11163.9	16176.9	NS7a
QEEVQELY	16636.3	7409.35	21525	44438.1	43266.7	41989.7	41127.3	48044.1	44330.6	46876.4	43322.9	42974.2	41565.7	43680.7	44992.6	43187.7	42880.9	37613.2	18652.8	18652.8	43441.7	15156.8	16371.3	41890.3	31288.3	43909.1	43684.4	42831.7	40247.3	39729	46289.3	39729	44430	42921.7	43149.4	40672.4	44263.5	22030.9	12486.7	41306.1	30230.8	22030.9	1278.31	5947.76	44542.6	38035.5	43252.2	31776.9	43559.8	46007.7	29513.6	26200.2	34444	41305.2	43723.2	24781.3	25658.8	30472.8	14931.2	20311.3	3582.17	2090.95	2092.4	19188.3	1729.98	17645.5	45414.2	7482.75	44321.4	26492.7	30267.7	43932.3	43186.8	39182.6	43087.4	39520.2	46825.3	47043.6	47194.5	38943.3	42207.4	36579.7	45178.9	47954.3	37206	38003.9	47527.1	47527.1	39722.5	40345	41852.3	37439	38126.2	45354.3	46021.6	43099.9	46021.6	37264	41061.5	37134	45711	34461.2	46448.8	39527.9	37853.2	41768.1	45153.5	NS7a
QEEVQELYSPIF	29580.4	20441.2	31893.3	33756.7	26851.7	22732.4	24153.2	44634.7	34378.9	41384.4	39399.8	40290	40077.8	22585.1	26993	24660.4	29949.2	23488	31181.2	31181.2	33050.9	22476.3	18557	36175.5	19984.6	31046.2	36956.8	35435.2	29300.7	37222.1	27448	37222.1	36486	33180.2	28332.1	30690.8	34706.6	11537.3	2861.54	33095.2	24261.8	11537.3	5622.42	7436.1	40616.1	29009.6	39635.8	31131.7	40697	43693.4	30856.3	9948.59	22630.1	30610.6	37878.2	8954.87	8630.41	25257.7	9541.86	3376.82	2762.9	3170.33	2338.64	6255.34	2595.04	12165.6	43649.5	7251.45	33664	16694.7	26417.1	39698.1	38751.7	32318.5	37279.7	26759.2	44368.5	44585.5	45153.1	36557.6	34674	33954.5	42240.8	44198.4	38517.2	34504.1	43271.4	43271.4	31864.3	33535	42205.2	37514	35227.2	40332.3	43076.2	35709.2	43076.2	36454.5	39465.9	31342.2	42801.1	36704.6	43455.8	37826.6	39735.9	38973.7	40700.6	NS7a
EEVQELYSPIF	32260.5	23866.1	34010.4	36362.3	32307.3	25227.4	25878.2	45585	37632.3	42671.2	40792.3	41796.6	40300	23502.5	29148	28376.9	21494.8	15742.6	30325.4	30325.4	36919.3	25468.8	21336	38131.6	22371.8	33623.6	34780.3	33417.6	23226.2	34346.2	15517.4	34346.2	35786.6	32738.7	27607.4	31634.5	31368	13501.9	5287.41	31915.1	20894.2	13501.9	513.27	1018.85	41157.1	31895.4	40567.8	23963.6	35214.6	39720.8	24536.4	13991.5	19578.1	25282.3	34680	8978.64	6404.22	22663.6	11135.9	5581.27	886.89	610.79	1743.72	3205.3	491.1	11122.8	42209.3	7844.37	35764.9	15534.2	23321.3	35740.9	36649.8	24542.5	32637.9	26278	42258.2	43301.8	43718.5	35214.6	32400.1	34250.8	39037	44241.4	36115.7	33041.6	42811.8	42811.8	34113.2	36154	41100.6	37065.8	34957.3	40622.7	43292	37827.8	43292	34673.6	37256.8	31544	42123.9	34503.3	43295.8	37251.9	39877.1	37981.7	42111.2	NS7a
VQELYSPIF	22331.9	12346.4	24727.2	21463.4	20145.7	11147.7	6234.32	33716.2	24835.5	26884.9	34737.8	35490.4	35088.8	3401.02	5036.68	3234.6	36327.7	33705.6	17218.5	17218.5	21427	7330.57	5702.99	31805.4	2883.17	6091.96	39316.3	37903.2	34948.9	39667.6	40843.5	39667.6	28668.8	21357.8	21091.6	14296.2	16059.4	662.98	12.12	7716.33	3835.36	662.98	4213.15	6923	31613.6	20218.4	33520.5	8397.81	21774.7	30786.6	14570.2	2417.21	5291.07	7978.59	23585.5	4603.09	6283.01	22927.3	10789.6	2263.41	16651.2	16430.4	14289.8	16263.8	13011.5	25716	27125.9	1210.42	9621.37	10768.3	11794.7	30254	29822.1	15148.1	29712.9	4829.93	41165.1	39529.6	41209.2	26042	16269.1	18562.6	35089.9	21433.9	11233.5	1753.03	8532.17	8532.17	13350	3071.5	24382.6	15625.2	8404.81	20607.7	11340.2	4020.32	11340.2	7990.51	11124.1	4644.11	19356.8	8479.44	18640.5	5335.92	9014.95	13048.2	10435.1	NS7a
EEVQELYSPIFL	31053.3	25042.8	32163.2	23936.2	16817.5	13952	15173.2	42143.1	27824.5	32297.9	37522.1	36854.2	36585.2	30970.7	35340.2	33661.5	32482.6	26440.3	31995.3	31995.3	31130.3	25648	19673	33029.4	26773.7	38229.9	30082.6	29025.3	23437.2	29266.2	8802.42	29266.2	33983.9	29861.8	24270.8	31149.2	30952.3	25449.8	16942.6	39062.8	32094.4	25449.8	6791.09	4694.43	42545.8	29213.7	38999.8	34538.1	34282.7	38059	34650.4	10798.8	23459.3	20529	33294.6	4037.89	3492.12	20960.1	10747	3405.44	4195	3749.15	6425.12	5543.18	3298.53	12305.1	44816.7	7464.72	32360.1	15294.7	26070.7	38031.8	36849.4	29796.9	35268.8	27642.6	41845.5	43519.8	43758.7	37346.8	36954	34499.2	36797.2	42336.4	37707.3	39710.5	41965.6	41965.6	32224.2	35610.8	39912.9	37464.5	35800.9	36664.9	43077.6	37761.2	43077.6	36740.8	37727.3	33314.4	37518.9	37581.9	40319.7	38251.4	39177.9	37748.9	38115.1	NS7a
VQELYSPIFL	23141.9	15553.9	24898.2	1925.85	1910.8	1854.94	535.86	24396.4	3928.72	6772.67	23206.6	22160.7	22510.4	11385.9	17029.7	12555.7	40459.9	38724	18164.4	18164.4	11020.7	9722.88	5280.89	17653.3	5066.14	9977.15	32230.2	31478.5	32199.5	31289	21946.7	31289	29483	23359.7	19844.5	7744.43	21240.9	3380.99	541.55	18566	19229	3380.99	12763.6	11324	33597.1	14347.8	28529.3	32631.2	29624.3	34649.6	34325.4	2162.16	7629.91	8408	24437.6	350.67	314.1	7289.99	2649.26	389.82	3817.31	3683.61	7032.09	5778.77	3050.66	10579.9	36974.4	832.49	4511.33	3588.3	9942.24	31992.2	30040	20046.9	30781	7482.91	39219.9	40817.4	41268.2	25209.4	21214.3	15881.2	32298.6	22837.7	19412.8	16238.1	16696	16696	17741.2	6903.55	24397.9	20538.3	19236.7	18783.4	18557.8	8932.13	18557.8	18700.3	18400.4	12656.5	11604.8	14240.6	13694	12138.8	13184.3	17350.3	7604.77	NS7a
VQELYSPIFLI	26346.1	18360.6	27844	293.24	675.19	2381.31	427.31	16075.5	976.8	2380.1	10176	13065.1	18294.8	3268.58	7575.45	6255.75	38707.7	36787.7	13860.1	13860.1	11730	11237	6555.73	10195.3	2710.35	2452.65	27843.7	26222.9	30802	30348.1	10110.2	30348.1	36434.8	32538.8	27115.6	1395.15	28459.6	9774.57	2332.38	13947	29717.4	9774.57	22030.9	20168.5	24519.9	8019.18	19843.6	38537.6	37316.9	41123.3	40425.4	5475.46	11150.2	18792.5	23302.2	9175.25	2866.96	9285.2	5334.35	2907.16	4929.61	4751.15	8650.31	7931.76	4523.16	8772.66	38446	2737.79	11065.7	2530.08	13360.8	24658.3	26232.9	10455.1	23028.2	1355.04	37516.8	40358.5	40389.5	18828.6	15134.5	12541	28141.8	30949.3	26898.5	24868.3	30542.8	30542.8	27396.1	21295.5	23240.5	26992.1	27864.8	29158.7	32570.5	26593.2	32570.5	27643.2	22253.7	22510.2	15199	15818.3	21164.5	24126.5	19374.8	24903.1	14031.2	NS7a
LYSPIFLI	30502.1	19954.1	30789.6	1076.7	1910.72	7725.6	3883.29	25653.8	2898.97	7384.06	24298.9	24514.4	29003.6	67.53	84.89	32.19	38573.9	38681.7	9221.03	9221.03	13216.4	13423.8	4048.74	14984.6	495.62	14669.7	21927.5	23488.5	32497.7	29404.9	15814	29404.9	34290.5	29326.8	19917.4	12915	26377.7	26706.3	15793.8	17538.7	30724.7	26706.3	26951.5	22743.7	34547.4	23896.8	31162	34441.4	34506.7	38311	36377.2	25431	18237.5	28502.7	29171.7	35335.7	30935.6	34352.5	28369.2	23278.8	32611.8	34781.1	32670.4	33582.9	34130.6	37789.8	38557.2	15963	31275.5	20531.8	33926.9	13984.2	21163.4	10005.9	14556.3	4578.15	34676.6	39499.2	39515.9	18397.6	16679.7	11404.3	34667.2	24602.6	27441.2	22202.2	31112.5	31112.5	17865.2	26317.6	10455.4	9487.09	5773.02	13087.8	33207.8	30875.4	33207.8	21432.5	15072.1	1395.76	19147.8	18322.3	25379.1	14350.1	14542	16016.7	19066.4	NS7a
VQELYSPIFLIV	26478.7	17711.3	28110.4	2519.02	2168.04	1560.28	939.01	25138.3	5337.07	10505.6	22883.4	25200.7	28543.8	1114.72	1953.74	610.54	40888.1	37061.4	16440.7	16440.7	14387.9	14696.9	7913.51	17927.2	2934.79	18451.2	24118.7	24692.2	30740.7	29955.6	7282.66	29955.6	37177.4	33626.9	25617.5	4210.23	28223.5	10583	4136.01	29639	30562.9	10583	23535.8	19215.9	34038	17282.1	27024.2	38536.8	38698	42162.2	39918.6	10199.9	22445.7	23436.5	23615.4	17084.3	8566.21	15092.2	6614.01	5620.3	15175.4	14490	18397.4	17926.4	13515.6	8487.88	40749	5880	20951.5	5339.84	13763	30435.5	32622	17328	27884.8	5010.05	34397.8	39327.8	39971.7	28666.3	28312.5	21491	30179.8	35263.5	26303.6	27053.2	34682.6	34682.6	26843.6	25712.4	23540.4	24272.9	18696.2	25632.2	33781.9	29773.1	33781.9	22370.1	21358.7	9888.38	16382.1	22133.9	24734.2	25152.8	23061.1	22289.1	21717.8	NS7a
LYSPIFLIV	22540.6	12146	23413.4	8838.97	3774.02	3043.9	3835.9	22040.9	9950.42	6462.62	23200	20420.8	21548.1	74.03	108.38	20.81	33351.9	30665	2609.4	2609.4	3453.12	6552.46	1947.89	9849.41	125.86	7304.6	13830.6	15251.9	23634	20167.9	4726.02	20167.9	29201	22143.7	15220.7	17990.7	12893.8	18829.4	3658.55	16266.6	16562.3	18829.4	19000.9	12530.7	31461.8	22034.7	25510.4	21386.4	23830.2	30021.5	25799.1	23523.8	15684.5	13762.5	15850	27796.8	26230	30121.4	23068.6	18900.2	30117.5	30816.6	30862.7	30489.3	28899.6	30411.5	29313.1	13922.3	24322.8	15595.8	22863.6	13745.7	20187.3	11176.8	14356.8	6428.38	16669.5	28647.4	25360.4	21382.3	18748.9	12801.7	20475	16798	12409.7	4987.33	11974.3	11974.3	13095.6	18735.1	2036.45	1875.53	746.6	5752.14	18430.3	20788.5	18430.3	5032.76	1622.33	125.66	8743.95	7791.58	15646.5	3318.44	4804.6	2430.14	8217.33	NS7a
YSPIFLIV	16597.8	12165.1	18319.4	8272.82	5851.5	2988.46	2014.08	16243.4	11497.4	14823.7	32533.9	32780.6	31448.2	4141.11	5907.55	2650.81	35597.7	32729.2	22393.3	22393.3	15694.7	20145.4	12767.5	27577.5	9082.9	25855	32121.9	31939.6	28541	32832.7	6294.04	32832.7	33723.5	27831.7	16118.4	18518	21507.1	20259.5	13084	9798.39	33660.8	20259.5	28086.7	20579.7	40534	29740.5	34780.7	32450.9	30084.9	36213.9	36886.9	20910.3	32224.6	24146.1	21916.8	33731.1	27950.6	33700.5	25091.6	21014.4	35719.3	37105.9	37228.1	35387.7	36439.5	36380.4	25714.7	20019	34264.1	21572.6	28298.7	5151.15	18504	9615.23	6709.36	4867.28	16456.4	28122.3	29173.2	17106.5	15633.5	9406.75	32600.5	2762.61	5907.1	3510.87	5441.91	5441.91	17552.2	10521.1	10341.1	12537	11100.6	15163.2	9097.75	13248.9	9097.75	3147.43	829.51	5627.36	493.98	1509.24	1812	1159.57	1474.76	1291.05	4007.42	NS7a
LYSPIFLIVA	24727.5	14205.2	26935.2	11974.8	5739.33	3559.07	4756.49	23316.3	14976.4	18333.2	25203.4	24050.1	25492.5	3137.84	4998.25	1931.09	40701.9	36118.4	11914.3	11914.3	3923.03	9469.04	5022.7	15340.9	3921.38	31706.5	20798.6	21483.6	28340.1	23313.8	7767.43	23313.8	32838.4	28512.3	20967.8	28724.1	24461.4	20966.5	11535.1	28090.1	23935.4	20966.5	27641.7	20697.8	39355.5	28036.9	28819.4	29305.2	34977.3	39106.8	33649.1	30835.3	33875.6	25901.2	16849.7	35878.5	31016.3	29605.4	20652.4	24566.2	33711.1	35469.3	36552.4	36573	34144.2	25880.5	34330.2	21213.6	35567.7	24724.5	20520.3	29640.3	33173.8	25919.4	28085.5	22079.6	13646.7	24489.7	22893.3	21989.5	25555.2	18173.9	21033.3	23540.7	26206.5	20706.5	29616.9	29616.9	27411.5	33272.2	19925.8	16916.2	10285.6	22581.2	32288.4	32859.4	32288.4	15619.1	13329.6	3526.14	22835	22540.9	29694.9	16060.4	21394.8	13400.2	28303	NS7a
YSPIFLIVA	15274.5	11294.9	17911.5	4691.63	2363.34	615.59	563.96	11215.6	6831.92	13974.4	31854	28423.3	26435.5	25232.3	27758.9	22653.6	35051.6	26219.8	24421.2	24421.2	6918.88	15413.1	11748.3	24168	21735.7	28698	27775.1	28675.7	18850.8	20476.2	1436.49	20476.2	32448.5	27450.1	16164.8	27136.8	18658.2	14962.3	7284.95	17132.2	28852.1	14962.3	26862.8	16378.8	42744.7	33440.1	32915.2	20263.7	24713.8	31377.2	31124.2	20487.2	40103.9	18799.3	9414.29	32378.7	23439.5	22942.9	13328.3	16523.1	37416.7	38634.5	40922.2	37589.2	38280.3	23871	21988.8	19004	34745	27162.9	15229.1	20343.9	30238.6	22677.9	17989.2	16412.3	3273.47	14879.3	11395.5	26058.3	24248.5	19100.5	20862.6	3197.75	8689.34	3447	5088.83	5088.83	29196.6	23196.8	15809.7	17587.7	14306.4	20322.1	10563	18594.3	10563	2782.19	714.72	7982.82	7030.95	7363.16	12562.6	1501.8	5253.08	974.28	10725	NS7a
LYSPIFLIVAAI	28389.5	19309.3	28899	8221.42	3977.74	4790.07	6899.37	26583.5	12146	15307.9	27673.7	27616.6	31252.1	274.58	429.27	82.99	33246.7	32933.8	12887.8	12887.8	13955.6	16558.5	5521.99	16366.3	730.05	14937	20599.9	21789.1	25969.7	25872.6	5380.26	25872.6	14498.8	9600.26	15834	22463.7	26253.3	19604	13375.4	20064.3	29309.9	19604	26776.8	17490.7	37189.5	25750.6	31788.2	25101.1	26799.8	30495.2	28520.3	28197.8	23532.2	23906.7	24471.7	34794.3	29675.3	34191.2	26370.9	21486.6	30120.1	33021.5	31938.5	32555	31870.2	32381.8	36422.1	20194.3	32346.8	24580	30356.6	19658	21864.2	18724.6	17071.5	15956.1	2595.32	14380.5	9259.83	21539.7	22476.3	17051.8	30442.8	15498.3	26781.5	19318.7	26133.1	26133.1	26046.5	29415.1	19043.9	19674.1	11563.7	21601.6	33212.5	30415.5	33212.5	19358.4	14206.3	2086.36	23427.1	23104.1	27888.7	18160.7	21845.1	14835.2	25525.3	NS7a
YSPIFLIVAAI	25839.9	20159.2	26306.5	4094.95	2761.53	2246.94	2449.07	16877.2	7029.73	10225.9	31338.8	31083.2	32035.5	15432.5	17663	12135	25772.6	26348.9	26806.7	26806.7	16747.7	23478.8	13370	23404.5	12731.1	12830.1	27686.3	28501.2	21474.8	24836.9	1579	24836.9	8244.14	5253.48	16391.2	18575.4	24712.8	14182.8	9668.43	4290.81	32767.4	14182.8	27466.1	16763.5	41349.5	30440.2	36154	15129.3	18782.4	24013.2	24275	22999.1	30885.4	21565.6	20379.6	30423.4	25500.2	32239.9	24931.1	17820.2	31393.5	34442.6	35167.8	33238.4	33351.2	33693.6	27880.2	19350.3	29912.5	25474.8	28453.1	13120.1	16486.7	16418	11136.5	10094.6	644.14	8779.59	3873.72	13364.4	12304.4	10066.6	29488.1	3345.4	14111	7242.2	9038.49	9038.49	30153.3	25082.1	21151.7	23918.3	22031.9	25257.5	22054	25425.5	22054	9327.1	3992.57	10585.2	10490.4	10455.2	13526.9	5570.83	8458.09	4321.42	11868.4	NS7a
YSPIFLIVAAIV	22019	16275.6	22171.8	8413.64	4651.4	2700.54	3136.55	17159.7	12503.9	17161.4	32838.8	32321.3	34049	20517.4	24002.8	19032.4	36159.1	31548.4	21604.6	21604.6	20332.4	23076.6	14929.1	26195.1	18024	31323.9	28094	28540.7	27713.9	28604.4	2953.04	28604.4	17697.9	11955.4	21050.8	24426.2	30133.8	24271	21308.4	15588.2	37101.1	24271	30724.7	21358	42354.3	31765.9	35712.3	22607.8	26536	30741	28881.2	27932.4	36470.2	28904.3	25985.4	36744.3	32717.8	36054.4	29063.3	26610.8	32313.3	35232.9	35688.4	35254.7	34815	33830.6	34562.4	24335.2	37676.3	27402.9	32041.7	20198.5	23211.3	23384	18165.4	17495.5	2368.23	13800.5	8437.16	19276.3	20771.6	13791.6	31975.9	9629.18	21381.8	17875.5	21613	21613	28655.8	25422	26565.3	28280.3	25268.7	28818.4	28118.9	26997.1	28118.9	15966.9	11843.9	14691.2	12626.7	16390.1	17170.7	13761.2	15496.9	11998.9	19296.8	NS7a
FLIVAAIV	36016.2	34160.1	36125.4	1020.7	590.82	2791.63	1816.16	23944	1860.49	7817.25	36235.4	38346.7	42303.9	33547	39791.8	36163.8	41650.8	37193.5	30087.5	30087.5	32583.9	32103.8	26866	35555.8	29063.6	37497.8	35554.2	36792.5	34384.8	38545.5	15356.7	38545.5	37586.7	33928.4	12950.6	22177.3	32781.6	15743.3	14354.9	39465.1	36426.9	15743.3	32538.1	25797.4	45107.1	36452.1	40910.7	35932.8	34096.2	39160.9	39130	30767.7	39700.6	31148.8	30231.1	38255.9	32890	37826.2	29136.3	25628	38956	41536.5	41016.2	38664.6	41511.3	39367.4	32694.8	25542.2	35124.1	31701	31767.6	23006.1	34165.3	22195.8	23632.5	19046.8	24674	35702.7	35171.2	41453.9	43106.9	38502.2	37499.4	28519.4	23105.6	15327.2	22266.5	22266.5	30452.7	30148.1	31182.2	34203.8	31287	32086.8	29754.1	30689.8	29754.1	13356.9	12545.8	19406.2	25772	25192.5	31562.7	20324.3	26444.3	17819.5	18474.8	NS7a
FLIVAAIVF	27187.9	23920.6	27329.2	5606.93	3226.18	5469.48	3910.32	27089.2	9149.08	8412.91	28775.1	27520	35332.6	4496.76	10530.3	5493.56	25233.7	19575.8	4737.44	4737.44	34714.5	22442.8	14114.3	31152.2	5819.24	8516.4	32590.3	31950.6	25690.5	26820	27085.4	26820	27183.2	21589.6	11190.4	25375.5	21715.9	187.05	39.92	5706.08	5912.22	187.05	12689.8	7655.21	36550	30591.4	39773.3	1109	8808.33	13434.1	4341.76	20454	24483.6	14888.6	30465.2	24029.1	23682.7	36098.5	24717	16659.5	27216.5	29486.5	30118.8	28693.7	28225	36657	5688.27	8333.64	21554.6	28869.6	25555.7	28042.4	30451.4	23823	26028.5	16215.3	30341.8	36359.9	31903.7	27454.2	19849	13216.7	37574.1	11016.9	4200.45	120.24	695.84	695.84	25722.7	16700.7	26543.8	21552.5	9235.91	27040.9	10789.3	14271	10789.3	1993.8	3026.86	2144.94	26136.8	7341.29	25401.9	2119.08	7698.4	4388.08	6352.81	NS7a
LIVAAIVF	39103.8	34628.6	39089.8	28837.8	26223.8	23226.7	21373.5	42795.1	34849.3	33642.6	32750.4	34828.9	36467.9	25497.4	34780.7	28795	36602.3	32744.8	27850.1	27850.1	30146.8	26876.4	21228.3	35305.1	18006.5	26283.7	38611.5	37400.1	31727.8	34342.8	37980	34342.8	34311.2	30130.2	26172.8	38379.9	37065.4	2274.36	1534.52	9003.06	25835.4	2274.36	23980.5	22207.3	45731.2	39324.8	44358.4	12432.4	31133	36641.1	21978.5	35414.5	40784.3	39287.8	43413.5	39275.5	38352.1	43888.6	38625.7	30440.8	37050.9	39225.4	39203.8	39296.3	38897.4	43554.2	27604.4	23626.6	39568.1	39302.7	39793.9	33537.5	39312.9	30507.4	32920.2	24231.1	41416.2	41554	41295.4	28973.5	26137.4	21539.2	45840.2	34284.5	22789.3	3753.29	20818.9	20818.9	34624.5	34914.2	41821.5	36157.1	32324.1	42129.4	36032.9	35424.8	36032.9	13543.3	19234.4	16398.6	34191.2	16781.1	36336.3	13238.3	20661.8	19213	30038.4	NS7a
FLIVAAIVFI	28522.2	27009.1	28532.4	28.7	22.8	131.4	69.57	5116.99	72.03	692.88	20089.7	21541.6	29593.2	22553.6	30577.2	26667.6	27841	20970.8	15694.2	15694.2	17653.5	25386.2	16310.7	17237.5	15624.4	17667.4	23281	22678.6	14707.5	15607.8	250.71	15607.8	34499.2	29692	17181.2	12622.9	34118.4	4717.08	6640.03	23117.9	28897.1	4717.08	31574	26249.3	40853.2	31562	37764.5	25545.5	28251.3	32942.3	31502.3	28982.9	31791	27187.6	32907.8	32453.4	32214.8	38568	28298.1	25020.5	30892.1	34704.4	35769.1	32539.9	34799.2	36295.1	26124.7	19054.2	27852.2	26324.7	29964.4	27383.6	26257.6	25921.1	19901.5	16006.8	23244.5	35597.7	32601.9	27549.2	29940.4	19069.5	36180.6	24290	13186.9	11040.6	18502.4	18502.4	30306.4	24160.2	26505.3	29362.9	28701.1	27904.7	28299.6	28016.6	28299.6	11437.4	12287.6	20349.4	17078.6	16419.5	21836.8	19942.4	19772.7	14064.2	8661.65	NS7a
LIVAAIVFI	32435.2	29193.5	31884.7	157.64	92.89	111.18	54.64	11718.9	475.54	1923.14	17874.9	17710.5	20556.1	16945.7	26557.9	19557.8	25148.4	18955.5	17248.3	17248.3	4984.15	17596.5	8817.48	14543	6980.54	4588.27	22749.6	21187.7	11341.8	11953.3	129.02	11953.3	31969.3	25302	22354.6	9351.85	29992.9	5712.32	5867.23	5250.98	34163.8	5712.32	33944.2	26745.9	42766.4	33289.9	38368.7	25184.1	23898.4	28047.5	31051.6	28768	32454.8	28523.4	35763.4	32287	33605.4	39012.5	29522.8	25663.5	30946.3	33836.8	36095.3	32219.3	33695.4	38096.1	28672.2	18677.8	27685.4	26354.9	29352.8	17855.2	18990.8	19980.2	12423.4	9731.94	19247.1	32341.9	28493.5	19544.7	15344.3	8029.95	38228.2	20922.3	9147.69	7421.79	10863.5	10863.5	30890.1	21379.3	21999.7	25503.5	27868.5	27805.8	22312.5	27210.6	22312.5	7435.46	5111.23	15716.8	5585.5	5210.29	10093.3	11654.6	8553.06	7273.45	4326.05	NS7a
IVAAIVFI	33089.1	29447.6	33428.5	4584.45	1513.17	2068.63	2177.18	28953.1	7684.92	12624.5	26078.6	25634.1	26804.7	20342.1	27655.8	23313.5	36204.5	34618.9	25710.8	25710.8	12584.7	20093.4	11081.4	24167.8	12947.5	14008.4	30510.4	29304.5	26240.5	24156.8	2138.7	24156.8	35234.5	30931.9	23458	16987.2	34287.5	20030.7	20188.2	11370.9	41097	20030.7	35109.7	30208.8	44966.8	36074.6	41365.6	37470.6	36824.7	40118.6	39778.4	31602.4	37342.7	37708.1	40834.2	37994	35704.6	41290.9	32773.5	27402	34649.6	38076.7	38020.7	35895.9	37907.8	40836.4	36934.9	22810.5	36068	31856.4	37570.5	14804.4	22423.6	18248.1	12329.7	10005.5	32271.7	38512.2	38157.9	19749.6	17971.1	11133.5	42852.6	26061.4	16940.5	17475.2	23045.2	23045.2	30348.1	22700.7	26799.5	28603.2	32008.8	28594.5	28101	28878.4	28101	14572.1	9726.56	21791.2	5992.59	8011.72	10495.7	11331.9	8253.5	11342.2	8573.44	NS7a
FLIVAAIVFITL	34071.2	32447.4	34079.6	878.2	344.18	1944.76	1922.64	17694.4	1871.39	3760.41	31179.5	31857.8	36810	27317	32723.5	27414.8	38928.2	38204.2	28698.3	28698.3	28379	31233.9	20873.4	26199.1	20274.2	25036.3	29742.2	29922	30629.5	28567	6606.57	28567	31523.5	25252	13519.4	30529.2	30698.8	13676.7	14134	18321.1	32451.3	13676.7	33616	24048	43104.6	33776.1	40527.4	21612.3	21047.4	25722.7	32066.3	27963	32344.7	20746.9	32443.2	33156.9	33093.8	40370.8	32438	24772.5	36647.4	39511.7	39276.8	37744.1	39198.3	39558.7	31218.3	24296.5	29760.5	34967.5	36284.5	28718.5	30562.9	31828.8	24249	26015.8	25498.6	36516.8	32750.8	25747	25267.3	18566	38135.3	19141.2	16272.2	3629.65	3515.13	3515.13	33478.1	27881.7	34054.2	32793.3	28593.2	29878.6	20738.4	26838.3	20738.4	9690.11	7441.97	18577.7	20299.7	17731	22322.7	4535.26	11790.7	5849.8	11399.1	NS7a
LIVAAIVFITL	38243.1	36026.7	38398.2	3903.73	1824.15	2539.11	2044.09	27124.4	9846.96	7761.8	29307.1	30097.6	33393.8	26960.9	33829.5	28610.6	38352.9	36855	31494.2	31494.2	22840.6	29358.5	19490.8	24777	16604.8	18026.6	32066	31814.7	28249.8	29938.1	10848.7	29938.1	29949.2	23027.2	22205.4	31186.3	33202.1	11454.6	14235.5	10447.9	36648.2	11454.6	35128.3	28641.2	45332.2	37182.3	42623.7	28904.6	27306.4	30677.9	35630.5	32185.2	37215.7	30407.9	39816.8	36366.2	36376.8	42329.5	35926.6	27732.8	38969.9	41434.1	41374.6	39597.7	41297.6	42481.9	35505.4	26751.4	33848.9	36945.6	38236.1	28253.4	31450.6	30422	23981.5	22335.2	33247	38072.6	35642.1	19753.7	17491.5	12438.3	42692	25718	26424	10307.4	11223.8	11223.8	37396.5	32917.7	38947.1	36812.4	34501.1	36780.5	31013	33229.1	31013	20552.7	16383.4	26364	22580.2	19176.2	24809.7	9143.63	16936.3	13654.1	16958	NS7a
IVAAIVFITL	29557.4	24488.9	29308	265.9	45.85	84.46	148.36	13894	671.72	937.67	15493.1	12454.4	14955.1	5867.67	11938	7617.12	23915.5	22179.7	10993.4	10993.4	7899.65	13657.8	3854.91	9264.43	2837.03	1111.66	18799.1	15853.6	10866.1	7680.1	179.02	7680.1	17094.8	10491.4	10919.2	15067.7	22457.1	2957.9	4685.55	1947.47	28484.3	2957.9	25514.8	17628.7	39886.2	25496.6	36200.2	15369	14265	17443.3	23768.2	20164.2	25117.9	18491.4	30855.3	23428.3	23451.7	34989.1	26266.9	16208.8	29437.7	32231.2	32844.1	29586.8	31481.9	34894.9	22178.7	11084	17839	26548.4	29343.6	14372.6	19816	18700.1	11937.3	10419	19274.2	29067.1	25197.2	4889.87	3461.35	1340.08	35549.2	13570.1	8072.11	2578.81	2341.96	2341.96	27545.3	20974.2	24205.7	22072.9	21764.8	24573.3	15070.6	21781.6	15070.6	4801.53	2800.92	11454	5362.08	4274.21	8539.66	1692.27	4229.82	2017.35	3975.5	NS7a
VAAIVFITL	30005.9	25114.7	30198.4	4603.58	1472.61	731.12	857.12	20497.9	9231.31	5378.93	27106.2	26215.8	23631	5387.9	10809.7	5614.1	29295.3	30193.5	21462	21462	7276.99	16213	6263.06	18225.7	2905.37	2585.26	23781.3	24478.8	17369.7	14161.5	1048.91	14161.5	10694.1	4935.16	5213.05	18471.6	8107.12	5900.78	745.89	354.05	19557	5900.78	17497.5	8271.03	40782.6	29367.4	37253.9	3376.2	2545.24	4252.12	12934.8	10966.8	22767.8	6413.59	20150.2	17168.8	14710.2	28655.2	19019.8	7099.75	27602	30048.1	31525.5	26856.6	28773.9	33727.1	10876.4	8493.58	12374.7	20258.7	22464.4	4057.77	11613.7	8185.74	3190.87	3213.98	8766.49	16746.3	13154.1	5761.23	2312.88	1055.83	29864	3232.53	2206.61	101.76	31.33	31.33	22612.5	10637.6	13740.3	11503.2	10751.1	14519.4	1702.22	7683.18	1702.22	390.23	80.28	3223.49	1404.72	1031.68	2159.79	49.37	325.29	82.6	450.74	NS7a
AAIVFITL	38811.7	32149	39436.1	19820.3	15940.4	9821.75	7477.97	38113.4	27211.8	22047.8	35121.4	35807.5	31608.2	27051.5	34398.2	25385.7	39505.2	38879.3	36541.3	36541.3	17964.9	27111.2	16876.9	29697.8	15408.3	20781	37228.9	38459.3	30066.4	35659.8	20157.4	35659.8	25853.9	18189.8	10621.1	27960.9	19993.2	14435.1	5095.83	8255.74	34605.4	14435.1	24539.6	17285.3	44220.4	34789.3	40649.5	24977.6	21896.4	25444.5	31897.1	14394.4	36515.6	23495.3	31728.8	26788.4	17110.6	33248.1	25834.8	8998.18	29874.4	33367.8	34854.9	31743.6	32546.2	35523.9	24650.3	14234.1	21226.2	27442.7	28820.9	14862.9	28335.2	18079.5	12697.6	8328.41	30230.1	30650.7	32705.1	21007.8	16933.9	12853.9	38897.9	16102.2	16042.2	3114.16	2089.91	2089.91	32244.1	26416.9	30559.3	29596.1	27889	30699.2	12985.5	22337.2	12985.5	5818.36	3397.49	12575.7	8956.62	8829.99	11776.2	1045	5108.75	2777.08	7610.12	NS7a
IVAAIVFITLCF	25078.3	18332.6	25798.5	15505.6	6761.18	9237.71	10219.6	37397.3	23340.3	23695.5	23306	22873	24891.5	7277.85	13807.4	12218.9	33552	28243	8517.78	8517.78	27749.6	16013.7	7605.76	20773	5588.7	8374.22	27917.6	26781.8	26908.1	20144.1	23699.6	20144.1	36753.1	33638.6	29216.2	33977.7	38921.4	2807.29	5918.04	4151.25	32725.6	2807.29	26876.1	22479.3	41022.9	33284.1	41322.2	19010.4	39526.2	41742.4	25374.4	34831.5	38976.2	41390.2	44362.7	39409.2	39375.5	43289.7	34745.7	31919.9	27430.5	30680.2	31035.8	33760.3	29924.9	38867.1	31253.8	20573.2	41666.6	36313.5	38475.5	36791.7	38146.4	33870.1	33198.9	26988	40625.8	42628.7	42232.1	9955.91	8870.4	4730.73	44605.8	38048.3	19456.7	11727.5	31260.6	31260.6	35282.9	32828.5	38157.9	32838.4	32597	40170.7	39061.9	36116.1	39061.9	17868.9	21193.4	24042.6	28843.4	13478.7	32600.5	16087.4	17944.8	19265.2	28786.3	NS7a
VAAIVFITLCF	28084.3	19828.6	28960.7	34094.8	29353.4	26389.2	26494.7	43302.3	38473	36771	30058.2	31382.9	30743.4	10605.8	17497.7	15248.9	37073.4	35034.1	17333.1	17333.1	30193.8	21643.2	13570.3	29144.5	9995.95	14981.2	35976	35406.8	32255.3	29628.1	32774.9	29628.1	36166.5	32942	29684.9	37106.7	36569.4	7242.2	3864.56	1295.29	30495.5	7242.2	25240.2	20447.8	42830.8	36579.7	43102.3	12887	35181.5	38789.4	21734.2	33315.8	39363.2	41157.6	44276.9	38915.9	37987.4	42684.1	34325.4	27913.4	28442	32004.6	32443.6	33181.3	31262.3	39432.6	25352.2	21560.9	41695.4	35263.5	38527.2	27621.7	34280.8	28446.4	24497.4	20511.4	38520.1	41123.3	40576.1	6426.57	4281.71	2731.63	44798.3	33638.6	13962.6	3745.14	15216.8	15216.8	36357.6	29241.2	36630.8	31565.5	32498.7	39729.4	32477.6	32018.8	32477.6	11398.7	10130.4	22009.9	24230.4	8900.49	26781.5	4212.88	8485.95	8978.25	24809.7	NS7a
AAIVFITLCF	23633.5	15043.3	24395.3	23144.4	17688.3	11498.9	12499	40069.6	29557.4	26844.2	16250.8	16325.8	14250	6442.38	15442	11550.4	25301.8	18202.6	6601.28	6601.28	15425.3	10885.2	4755.67	17744.5	3323.36	5689.74	30612.6	29288.7	16853.5	16707.5	21715.7	16707.5	29544	26162.3	21204.2	27103	30328.4	661.69	577.58	434.42	23988	661.69	17955.5	12683.5	36876.6	27041.2	37295.5	7176.21	29966.3	33217.2	14659.6	20063.6	35665.6	36525.5	41480.8	28550.9	25547.2	35756.8	22779.9	14644.5	10024.7	13042.1	15869.2	16564.3	12266.1	25619.1	13211.6	6976.61	35336.8	21892.2	26120.1	27108.6	33220.8	23779	22412	12638.9	35075.8	36721.3	36729.2	2799.65	2150.1	855.03	41762.7	33190.2	4522.18	1553.53	9697.67	9697.67	32911.3	27236.5	29576.2	25711	26522	36881.3	26256.7	29744.7	26256.7	3926.98	4696.46	15119	15699.8	3598.72	19654.5	2671.22	4977.95	3845.58	17550.3	NS7a
IVFITLCF	31071.1	23815	32241	26525.4	26527.4	24208.6	19251.1	41638.6	33428.1	30438.2	19738.5	23003.8	23348.1	10441.9	20804.4	17651.4	35485.1	31104	7430.87	7430.87	16375.2	13651	10441.5	21295.5	3803.86	8323.01	26065.7	26538.3	27801.3	23844.9	32488.5	23844.9	36096.9	32753.6	22059	31676.6	30971.4	2743.99	816.05	1853.36	25864.2	2743.99	15951	13110.5	42539.8	34508.9	41030.4	10935.3	35298.2	38583.5	23346.3	29347	38930.3	40715.1	42208.3	38403.6	34071.9	40617.4	33938	24221.5	31001.9	33470.5	34840.2	36175.1	33235.9	40039.2	23419.7	16387.1	38651.6	32850.8	35882.3	24157.1	34815.7	19958	24477	11718.1	36690.7	38716.9	38401.1	14302	13843	10497.6	43071.5	33457.1	12230	2325.7	17500	17500	31800.6	30238	31619.8	26815.1	24702.1	38071.3	32599.1	33362.4	32599.1	8315.27	7654.63	10021.3	21243	5070.15	26076.7	4086.89	7043.97	8953.51	24847.9	NS7a
AAIVFITLCFTL	34058.6	26362	34339.1	9117.06	4740.98	3707	2938.51	30603	17334.7	11898.1	27739.4	26891.8	27756.5	7635.19	15177.3	4800.39	38854.1	37829.5	19671.3	19671.3	14980.2	22498.7	8994.49	13187.9	4214.61	18337.8	21769.3	22897.8	27893.8	28724.4	13858.9	28724.4	32429.2	27821.5	16824.9	25524.2	30703.5	16348.8	12035	9346.59	35051.2	16348.8	31040.2	24216.2	39869.8	27719.3	36334	31317.5	31374.1	33900.5	36847	20758.1	32292.6	27804.9	35705.7	29538.5	23026.7	34232.6	25891.7	15347.1	25454.7	29428.8	31521.8	29223.2	28675	30499.8	33525.6	14326.2	27926.7	27873	31488	32389.9	33516.1	30734.4	26656.9	19159.9	37405	38352.1	39340.2	13589.1	13877.4	7964.87	37859.4	29380.7	23507.8	13048.9	13387.1	13387.1	33285.9	32102.1	35657.9	33248.8	30706.1	34048.7	27266.5	30726.1	27266.5	17276.1	14097.1	15477.8	18218.3	17868.1	21988.3	10613.2	15387.8	11148.7	18079.3	NS7a
IVFITLCFTL	26356.3	18983	26697.6	351.32	231.86	342.31	196.26	11725.7	1481.34	746.53	10256.4	9403.8	12211.6	334.39	1808.69	386.31	27729.5	25145.7	3793.39	3793.39	4008.42	8650.04	2412.48	3403.3	486.45	1256.2	8414.82	8686.05	13229.3	8955.74	1373.81	8955.74	19466	14364.1	6972.84	11180	19328.9	2514.39	3141.06	1723.01	23036	2514.39	20451.6	13795.2	34500.3	20171.6	30391.1	18122.4	19194.1	22461.3	25598.9	16160.3	21874.1	19479.2	25962.1	24063.7	18917.8	29335	23486	13127.9	25235.3	27307	30536.2	28225.9	27029.8	30889.7	22276.1	7114.36	15258.5	22786.6	26600.4	16771.1	21322.7	14277.6	15181.9	7321.69	22061.2	29369	26359.8	5260.71	5680.58	3718.57	28927.8	18154.2	12652.1	5099.85	7159.3	7159.3	24366	26542.3	25830.7	24763.6	16721.5	26986.6	23439.7	25973.6	23439.7	7547.63	5949.24	2750.82	9621.27	5822.52	14020.3	6320.52	9119.63	5624.56	9848.45	NS7a
VFITLCFTL	33122.1	21469.4	32519.8	3637.94	1781.3	3086.02	2967.13	17764.2	5966.65	1451.84	23685.2	16459.6	23298.9	48.08	261.07	34	37479.5	35636.7	1780.46	1780.46	8482.83	13381.8	2096.03	4341.19	80.24	4707.04	7080.88	9321.54	27550	19336	9413.27	19336	28722.2	23238.7	5449.16	23516.2	13142	13824.5	3548.3	22198.4	20070.6	13824.5	12094.2	7226.39	34647.4	20966.2	32743.7	16397	19277.8	24633.5	24244.5	11705.4	16271	11802.8	23828.9	20778.1	14616.5	28347.8	20940.8	9508.57	23102.4	25222	28440.5	26309	24648.1	28631.9	31592.5	6712.85	17015.3	22903.5	27208.5	24936.2	28795	19635.6	21763	12048.4	31769	36345.4	33280.5	24361.3	21486.4	17155.8	25100.3	14389.3	25358	8769.34	13127.5	13127.5	17693.6	29591	19143.9	15336.3	4007.72	16790	23264.7	25278.5	23264.7	12275.6	9146.7	122.28	27111.8	24117.4	31793	8165.48	15402	8607	19645.8	NS7a
FITLCFTL	31990.4	26541.5	31932.7	1302.8	526.35	1352.51	912.03	16847.5	2893.48	3148.28	32698	31855.4	36002.9	9000.13	18027.8	8181.31	39701.1	37724.8	19946.3	19946.3	29000.8	29635.5	16952.1	23929.7	8326.61	25502.4	23124.4	25505.2	28977	29672.7	11285.1	29672.7	22049	15960.5	2927.37	26601.3	20233.5	16692.7	11787.9	28283.1	28818.7	16692.7	25013.2	18000.9	41135.3	27511.3	38915.1	19401.4	18651	22913.9	26084.3	22519.9	27810.6	16298.5	26820.6	33916.3	26405.1	37319.3	30432.6	19160.7	35213.5	38674.2	37864.3	36587.2	37979.6	39361.9	29371.5	17557.3	25324.5	35404.9	36144.6	22577.2	26953.6	23016.8	18499.2	18815.5	28533.9	34852.3	34370.3	31859.2	32410.9	25163.1	35600.4	17998.9	18131.8	5530.06	7345.26	7345.26	21719.9	20406.5	32117	29306.5	22975	27103.3	15136.8	17415.8	15136.8	10272.4	11533.4	6331.81	19697.8	20124.5	23536.1	5632.59	13820.9	10361.7	11513.2	NS7a
IVFITLCFTLK	31243	22190	33244.2	10610	9784.3	11425.4	6591.22	33064.4	20484.8	13970.6	143.71	261.58	121.85	15995.4	25502.7	16477	42876.2	37858.6	13276	13276	1970.47	16433.1	11781.7	1076.79	9538.25	22787.8	5940.56	3902.88	13588.5	620.68	27451	620.68	39524	36751.5	27466.1	33785.2	39130	26286.3	23318.1	25638.8	40523	26286.3	35197.5	30644.4	42548.6	26777.4	31443.8	38916.8	41662.5	43781	41379	34643.6	40149	40115.6	42007	41775.3	38507.6	41193.2	36944.1	33065.5	36339.9	38743.7	38798.2	40600.7	38786.9	39243.2	39861.6	21409.4	38923.5	37666.5	38661.2	37578.2	41278.9	35531.6	35281	28408.5	39602.8	40082.6	40614.3	25763.1	31867.5	24589.8	41192.3	39372.5	35613.5	29941.7	37841.8	37841.8	35452.8	39763.8	40790.9	37725.7	35566.9	40904.1	42464.4	40735.8	42464.4	31200.4	31207.2	26451.5	33999	24895.5	37385.2	31000.2	31691	30887.4	33885.5	NS7a
VFITLCFTLK	26169.6	11421.9	28514.5	16728.3	13003	15592.5	15595	30339.9	20242.7	13405.4	318.75	205.15	209.79	3363.48	9059.54	3865.44	40684.7	34330.2	3575.47	3575.47	1237.83	7595.15	4254.74	204.67	1986.03	26186.1	721.32	662.25	10330.3	509.81	23935.1	509.81	37638.4	34162.3	18584.7	36534.2	35030.7	27728.3	23724.7	35117.6	35237.1	27728.3	27705.2	22487.5	35811	16696.2	26329.2	34919.5	40449.4	42353.4	37665.7	30216	36378	36360.7	37757.5	39382.8	34054.9	36992.4	33427.4	29049.8	27706.1	30542.4	30893.4	36741.1	30271.7	33079.8	37645.3	13975.6	38559.3	35472.8	34206.7	38465.1	40367.2	36534.2	36417	32865.1	36616.5	38282	39096.2	28348.3	36263.3	25256.4	35022.4	39189.8	33795.4	31116.2	41112.6	41112.6	26925	40143.4	36658.6	30821	23728.1	35044.8	42613.5	40708	42613.5	28459	31599	9558.49	38511.7	28444.2	41376.3	30878.4	33439.7	29385.8	37923.8	NS7a
FITLCFTLK	18056.7	11603.9	20695.6	13277.6	7724.01	7710.82	9340.63	28522.5	17205.1	18749.9	324.61	164.74	138.33	32151.8	35072.4	32219	37101.1	24900.1	5139.96	5139.96	4435.15	15725.5	11402.8	1351.45	17959.2	29999.7	1628.11	786.2	2925.88	41.84	13619.3	41.84	33951.2	29236.8	25435.5	39120.3	39741.4	22339.1	23836.7	32201.9	37048.5	22339.1	32006.3	23583.7	38340.4	18717.5	26249.3	26236	40235.6	42914.3	31869.8	36048.9	43419.2	39668	38160.4	40980.7	40797.6	40818.3	35798.6	34948.6	34961.8	37210.4	36383.5	42072.5	36952.1	37902	32640.4	17227.8	42878.5	40325.3	36602.3	38405.2	40053.1	40548	36035.6	38752.1	23803.4	31491.1	30836.6	32382.6	38412.7	26802.1	37307.6	39844.8	22040.4	17722.2	35672.9	35672.9	27940.3	35941.8	37118.8	28317.7	26022	37282.2	37764.1	36879.8	37764.1	15687.2	21788.4	18227.6	31576	16091.9	36935.3	20681	23815.3	18936.2	27746.9	NS7a
ITLCFTLK	21927.9	11562.8	26596.4	28082.8	30816.3	28854.3	23104.1	40219	30693.5	34253.8	1195.82	982.53	426	34281.2	35868.8	34566.1	43225.6	39533.4	17290.7	17290.7	1993.09	13395.7	15729.5	2481.07	19206.5	28081.2	10582.8	7884.79	20603.7	3527.97	33695	3527.97	40141.6	36865.4	32871.8	39753.1	42110.3	30683.5	26084	19603.6	42132.6	30683.5	33672.1	31426.8	41355.8	24910.9	30201	39954.4	46197.7	47193.5	41154.9	34584.8	45595.9	44644.4	42912	44344.5	39842.2	42345.6	37629.9	33531	36850.6	39578	37705.3	42955.6	39315.1	40524.8	41627.4	22014.5	45246.9	39373.8	39619.1	39575.4	42974.2	37724.1	37936.5	33001.2	40449	40386.9	42923.6	18318.8	27730.4	16688	42341	44015.1	34823.6	29636.1	43414.9	43414.9	34358.8	39150.8	39704.5	35351.7	36350.5	42302.5	43042.1	41829.2	43042.1	30506.4	30952.6	26514.8	31323.2	18801.5	37412.3	24577	24201.8	30525.3	37924.6	NS7a
IVFITLCFTLKR	28523.7	16756.1	31304.6	15982.6	13595.7	15330	11623.6	33747.9	24955.4	20378.5	1586	902.8	835.66	23854.2	31654.4	25551	42265.9	33972.9	12665.8	12665.8	9774.04	20775.6	15407.3	94.58	13421.8	26767	346.6	254.85	12434.6	126.15	26011.3	126.15	40894.3	38698.9	30253.3	37938.1	40758.3	30419.1	29371.8	32247.9	42018.8	30419.1	35776.9	30351.4	42548.1	26169.9	32683.2	39271.7	44469.9	45812.9	41831.4	37206.4	42368	42501.2	42256.8	43191.9	41351.3	42653.7	38739.5	37310	36949.7	38161.3	38705.2	42024.7	38359.6	40196.4	41347.7	25898.7	43044.5	40528.3	40600.3	40792.3	43672.6	39219.1	38828.5	34200.1	39869.4	39643.5	40882.8	28101.9	36285.3	28387.7	40791.8	42876.2	37452.4	34760.4	42431.8	42431.8	36367.8	41386.2	40812.1	36915.3	37050.9	42322.7	43905.7	42742.8	43905.7	32958.7	32793.7	28904.9	38089.5	30056	40994.9	34321.6	34246.3	33561.5	36900.5	NS7a
VFITLCFTLKR	30950	17749	33521.6	28686.8	28157.9	29737.3	26384.6	39107.2	33159	28739.7	4726.33	2103.48	787.05	16358.4	25937.1	16950.4	44144.4	38306.9	13439.8	13439.8	11981.7	21715.9	16067.9	172.26	7191.52	32557.8	320.89	456.5	20458	1143.97	33506	1143.97	43314.5	41689.1	31332.7	42686.4	41914.8	38369.5	36859.4	35521.2	43021.2	38369.5	35005.3	30797.3	42460.3	27178.5	35977.2	42235.8	45629.9	46835.4	43251.8	39127.1	43606.1	43487.3	43755.4	44442	41781.7	43339.8	40470.9	37791.9	37609.9	39048	39070.8	43085	38884	41228	44185	25358.2	44654.1	42808.5	42534.7	43164.3	45167.2	42562.4	41062.4	40282.6	42697.5	42314	43469.4	31145.5	38358.7	31518.7	40367.7	44555.1	41054.8	40219.4	46132.3	46132.3	37729.8	43979.4	42007.4	38616.5	34703.3	42343.3	45721.3	44800.2	45721.3	38233.2	39459.5	25496.3	41697.2	33734.1	44269.7	38433.5	37943.1	39191.9	41713	NS7a
FITLCFTLKR	15695.9	7178.38	18144.6	14111.7	11872.4	11653.7	10770.2	29105.2	19454	19492.8	1738.86	507.03	270.21	31578.8	34810.4	32944.8	35184.2	22538.2	7458.82	7458.82	12737.1	19712	14717.2	182.7	15481.2	27093.6	156.83	97.5	2537.62	22.42	14497.1	22.42	36831.5	33536.4	29098.8	39786.6	40607.3	29957.6	33398.1	28433.4	40036.7	29957.6	33495.1	26460.6	38118.8	18949.6	28325	31890.9	43198	45003.3	35958.9	39132.6	43812.2	40696.1	38638.2	41778.1	41609.3	42239.9	38719.4	38869.7	34143.1	35702.3	35812.5	43225.1	35750.6	39300.6	35862.9	20698.2	43873.9	42068.8	39498.8	38787.3	41160.7	40759.6	37220.1	39818.1	30212.8	34867	34975.4	24827.8	34974.7	23669.4	36659	43777.7	26900	28303.9	40973.6	40973.6	29806.9	37902	36701.8	29296	30366.2	40213.8	40277.8	40500.7	40277.8	24542.2	26630.7	23989.1	31599.6	18167.8	37036.9	27789	26797.4	24768.7	29651.5	NS7a
ITLCFTLKR	15876.8	6520.07	18326.1	18429.1	23123.4	19488.3	11608.6	34057.5	22867.8	25906.8	463.45	119.34	33.04	24700.7	28677.8	25341.5	36637.6	28301.5	5601.72	5601.72	2649	12035.5	10328.9	36.24	6586.8	13128.4	209.85	106.15	4363.37	41.59	20743.3	41.59	38240.2	34620.8	32779.8	36712.9	36139.5	29628.8	25697.7	14965.5	39044.2	29628.8	28859.6	24348.4	35757.9	16332.2	25200.7	33004.8	43241	45337.6	36655	34443.3	43510.8	40843.5	38934.9	40083	38791.1	40712.9	36380	35737.4	33536.4	33756.3	33849.9	42770.6	33040.1	37708.1	36466.3	15260.6	42492.9	38503.4	36709.4	38444.3	40988.2	38534.7	36767.4	34783.3	33991.2	34782.2	36960.4	17294.7	25037.6	15512	36722.1	41191	24900.9	19671.1	38400.7	38400.7	27347.5	34885.5	29294.7	20162.2	21450.6	37511.2	36820.3	38407.3	36820.3	20000.1	16339.3	16101.6	23938.5	9406.55	31744.6	15130.3	13944.5	16697.4	26576.5	NS7a
VFITLCFTLKRK	32856.9	19892.9	35417.6	30117.5	29022.4	31360.5	29796	40541	33049.4	32034.8	2774.71	2731.75	3935.7	19093.6	27352.8	20450.2	44805.6	40962.1	15157.5	15157.5	7064.5	19794.8	14101.5	1385.49	9698.93	36441.8	4027.85	4039.5	25120.1	5833.11	36607.4	5833.11	44175.9	42604.8	32293.3	42775.2	43598	37163.8	37057.8	41033.1	42698.4	37163.8	37184.7	33606.9	42103	26768.5	34925.5	43214.3	46497.6	47342.3	43771.5	40116.4	44234.3	44712.6	44338.7	45991.2	43083.2	43272.8	41177.6	39935	37573.3	39238.6	39065.7	43044.5	38871.4	41047.7	44702.4	27922.8	46172.7	43118.6	42618.6	44660.8	45812.4	43907.2	42636.1	42000.2	43970.4	43391.9	44716.9	32817.5	42145.8	35207	41865.8	45576.6	42350.6	42293.4	47216	47216	38095.7	45039.8	42680.9	39090.2	36787.7	42914.3	47173.1	45741.1	47173.1	40095.2	41836	28040.5	45088.6	38007.1	45993.2	40606	41060.6	41089.9	43904.3	NS7a
FITLCFTLKRK	30030.9	20742.2	32857.2	27975.7	26826.7	28056.9	25964.9	40034.1	31421	31710.9	1968.47	1739.91	1129.2	39914.3	41876.7	39916	43688.2	37471.8	19949.8	19949.8	11905.7	25515.7	24676.4	6102.98	28303.6	37429.3	8855.53	6173.31	16443.2	2167.1	36080.1	2167.1	42466.7	40548.9	37038.9	43239.6	46067.4	34892.3	39165.2	37384.8	44111.9	34892.3	40491.5	36888.1	43665.1	28053	34914.5	42693.4	47314.2	47955.8	44127.2	43026.8	46882	45972.3	44597.6	46378.5	45927.6	46036.6	43631.5	42901.8	40967	42587.7	42376.7	45721.3	42334.1	44050.9	42379.9	33129.6	47061.9	43942.3	43978	44693.7	45921.6	44288.8	42885.9	43059.4	41609.8	41572	43549	30372.4	39729.8	32239.9	44048	46460.9	38833.1	38538	46364.5	46364.5	38662.1	43666	43489.7	39746.6	39890.5	44361.3	46326.3	45228.3	46326.3	36686.7	40369	35437.1	42139.4	31767.3	44231.4	37987.8	37612.4	38974.9	40456.4	NS7a
ITLCFTLKRK	15071.4	8680.04	18435.7	23852.7	26763.5	24902.3	18864.5	38669.6	27045	28979.1	48.53	51.84	15.51	32264.7	34953.5	33039.4	40641.6	35403	9872.03	9872.03	640.52	11449.1	11795.6	981.66	15066.5	18566.8	7374.56	4118.14	9744.16	490.18	31251.8	490.18	39884.9	37701.2	36256.6	36620.9	43371.3	28939.3	30699.8	17577.1	41475.4	28939.3	36572.6	33782.3	37687.7	19630.8	25381	40129.5	46550.4	47385.4	41542.8	36358.7	45270.4	45108.6	43622.1	43619.8	41803.8	42477.7	39081.4	37360.9	33372.1	35574.2	35171.6	41406.3	35109.7	39177.9	39688.2	22342.3	45066.6	37821.3	39387.4	41466.9	43055.7	40206	39718.2	36064.1	40308.8	39784.9	41930.2	13694.5	23194	13285	42815	44696.1	30205.3	31357.8	43859.2	43859.2	32144.5	37762	38184.4	31301.2	34224.1	41586.9	42458	41893.5	42458	28868.7	29959.8	29909.3	27892.6	14739.1	34665	25877.7	22432.6	29773.4	32895.3	NS7a
LCFTLKRK	43513.7	37821.3	44449.2	40633.2	41283.3	42586.8	40936.8	47442.8	41420.7	44184	17723.1	20244.2	29207.3	45312.6	45903.2	44570.6	47537.4	46192.7	40066.6	40066.6	19024.5	32529	33424.2	21251.7	38043.3	44723.7	33575.7	28592	39999	32058.7	45175	32058.7	44581.2	43647.1	39138.5	45593.9	46049	41013.5	39261.9	43205	44238.6	41013.5	41516.7	40230.8	46930.7	36226.8	40435.9	45605.7	48515.3	48820.2	46503.6	44960.9	47814.4	47324.9	45460.4	47441.3	45172.6	45745.1	43724.6	42694.7	43762	45410.3	44849.2	47061.4	45242.5	45887.3	47073.2	38632.4	47822.7	45672.4	45531.8	45423.5	47300.9	44305.2	45892.3	43263.5	46093.9	45172.6	46661.9	36354.8	44027.5	38842.3	46204.7	47826.8	43988.9	42951	48023.8	48023.8	44126.7	47199.1	44070.4	42545.3	43847.4	47000.9	48574.1	47823.2	48574.1	41991.1	41975.6	39404.5	44994.5	36861	46775.6	40627.1	39507.8	42505.3	46918.6	NS7a
MIELSLIDF	11904.7	9667.39	12825.5	19189.7	14692.6	11813.3	10176.3	29349	20467.8	24784	28616.5	25834.6	27341.9	12623.1	18235.1	13119.4	28979.5	22687.4	9042.4	9042.4	28423	12035.4	9438.25	30651.7	7569.31	10385.7	33319.8	30674.2	25261	25532.8	29477.2	25532.8	23590.1	15800.5	18512.2	31157.6	29392.5	3468.88	1296.29	6203.71	16976.1	3468.88	18350.1	15165.3	42528.3	34672.5	42090.2	2543.26	15830.1	21531.1	3777.12	25927.8	29128.5	27876	36738.4	32590.3	33923.3	41368.3	33386.2	25177	28537.9	30695.8	28414.7	29672.1	28995.4	38632.8	24777.3	15753.2	35769.1	36920.5	36018.5	31796.8	26642.2	28472.8	28132.9	24011.9	33596.4	37002.1	36691.1	25174.8	15447.2	16032.1	42021.5	28768.3	15941.1	2574.43	12629.5	12629.5	17627.7	6286.14	37635.6	30040	24404.8	31474.4	16868.8	7087.78	16868.8	10628.2	13049.9	7720.76	28157.6	11399.2	28156.7	7592.27	13121.1	14072.5	14801.6	NS7b
IELSLIDF	36291.1	29498.3	37345.9	40652.2	40901.4	38875.6	36550	46501.6	41594.9	44714.5	42212.4	42460.3	42104.3	27197.6	32615.7	30192.5	42443.7	41631.9	31434.9	31434.9	40386.5	29028.1	24818.6	40081.8	20462.2	38442.2	41324.9	42237.6	41586.9	42103.9	44649.2	42103.9	39933.3	37722	33499.8	32811.4	36706.2	24622.8	4719.94	38499.2	34569.5	24622.8	718.95	3255	42920.8	34507.8	40088.7	32914.2	40350.2	43051.5	33533.5	4201.91	30670.3	37475.1	40211.6	9038.49	1514.79	14834.8	9552.91	1121.89	6859.99	5446.33	7416.73	14621.7	4730.78	22474.1	45104.2	3481.44	34580.3	11208.4	19744.5	37747.7	38204.2	27661.2	36144.6	21770	44355.5	45183.3	45755	36736	37228.9	34894.5	42162.2	45866	41315.1	37785.7	45255.8	45255.8	33881.8	37558.3	41584.6	39872.4	37304.8	42439.1	44426.6	38963.6	44426.6	39225.8	39619.9	30507.1	44314.7	38923.5	45038.9	36586.1	38224.1	39650.4	44579.2	NS7b
MIELSLIDFY	118.78	197.82	193.34	17764.4	14339.7	14906	13563.4	36640.3	22199.8	27603.8	3302	2050.73	1416.55	24732.3	31028.8	27052.6	16337.5	4702.71	64.79	64.79	16654.5	275.4	573.69	8499.65	2779.55	10544.7	13207	8812.33	8265.66	948.5	22000.2	948.5	33171.9	29891.2	28294.7	23431.4	35657.9	960.68	1036.31	4764.02	14215.3	960.68	252.03	740.15	30088.8	16550.3	27773	1889.19	27962.1	33613.8	3502.15	15354.9	24277.1	31417.2	34495.1	10936.4	8615.94	13149.2	6612	7448.74	146.57	68.67	264.87	4593.09	62.01	5665.66	24518.9	416.86	35610.4	5919.71	9113.32	32433.4	30663	25147.6	30417.8	21362.9	26943.4	35260.4	34230	10142	19523.8	3877.12	35542.3	40838.6	10751.6	7856.43	36519.6	36519.6	27707.3	24824.2	30232.1	19667.5	22109	40047.1	37587.2	29219	37587.2	9766.96	16550.3	13830.4	31490.4	6863.86	35913.4	14220.7	14264.5	15030.4	31132.7	NS7b
IELSLIDFY	11201.6	3035.58	14421.1	33099.2	34578.5	29651.5	22879.2	45717.9	35334.5	40709.4	27632.5	24767.1	18323.1	23971.4	29772.8	26225.5	32758.6	25062	401.49	401.49	30857.7	1257.66	1802.77	26164.8	3957.05	23902.5	29260.8	28815	29594.2	17956.5	40668	17956.5	39924.2	37942.6	38500.9	25110.1	36353.2	5738.96	563.85	24086.8	18355.7	5738.96	87.12	607.68	32731.6	21308.6	31673.9	9752.17	32851.6	39034	13643.5	8005.4	24224.9	33092	37737.9	6788.08	5543.24	10027.7	4606.83	5004.74	361.94	148.43	400.55	4942.43	125.31	7746.61	38708.9	310.87	34404.5	5360.1	7865.62	35211.2	35674.1	23796	33802.4	18695.8	37200.8	40334.9	40566.5	24059	29608.6	16298.3	36725.6	46650.8	24513.8	19574.3	41131.3	41131.3	33046.9	38009.6	27839.5	23430.1	20370.1	40253	40238.2	40219.4	40238.2	20170.7	22362.1	19029.1	37974.7	20897.2	41012.7	23092.8	25655.5	22070.5	36552.4	NS7b
MIELSLIDFYL	7020.08	6537.74	10149.7	59.83	19.46	264.14	336.87	8547.79	131.79	604.9	20588.3	11506.3	20564.1	16716.2	23827.4	19863	35978.4	28290.4	4844.16	4844.16	20124.1	9040.74	6950.54	8296.3	5949.82	9285.31	12816.1	12489.2	21632	9249.61	1114.05	9249.61	29311.2	22530.9	13396.2	16013.2	33822.5	14279.1	10858.7	18624.8	30197.1	14279.1	7275.18	12703	37433.7	25893.6	35341	17714.9	19522.1	23216.1	21307.7	7099.21	20318.2	21494.1	32309.4	10506.1	3870.58	18775.3	13037	3612.68	8188.04	5730.77	9192.34	20098	5685.62	23268.9	37259.2	3622.78	21900.9	14668.9	24360.2	32715	21069.2	28175.6	24684.5	21448.3	29234.9	39392.6	35026.2	16304.7	15948.5	8383.83	35986.2	31928.9	25256.4	22444.5	25831.8	25831.8	24352.6	13416.3	37631.9	31907.8	32927	29260.8	26013.5	17581.8	26013.5	21999.5	27004.4	25242.4	23380.2	20531.6	26214.4	23349.6	22723.3	21984.7	12595	NS7b
IELSLIDFYL	17073.6	10267.9	17673.9	19.86	7.38	82.55	128.31	3579.38	28.32	187.61	15358.5	7785.18	19095.3	7141.12	12237.4	10042.4	34509.7	30028.6	5002.36	5002.36	19485.4	9376.47	3179.33	7232.33	2923.82	4826.01	13351.1	13381.3	21313.9	11380	1048.35	11380	29423.7	25458.6	12479.9	6251.28	26015.5	8682.1	3406.07	21332.1	25687.1	8682.1	2366.29	2666.74	27644.4	13075.5	24746.5	20800.4	19406.2	25972.2	22473.4	484.37	7284.87	12051.8	23635.6	104.05	55.18	1694.6	891.18	123.79	1231.11	883.44	2454.9	2060.92	785.05	4266.69	33351.5	233.57	7500.34	1194.85	5379.63	27564.7	21752.6	15698.8	21901.4	8618.36	29075.2	37893.4	34933.4	14022.1	12458	6053.2	23237	30829	20587	22254.7	26084.3	26084.3	19791.1	17537.5	28594.2	26728.5	25854.4	23214.4	24658.8	24037.7	24658.8	18575	22641.8	20510.5	19062	18152.2	22844.8	21127	18269.3	17629	8746.12	NS7b
LSLIDFYL	23253.3	15655.2	24914.9	733.32	216.69	2966.84	2554.98	23527.9	1306.25	6677.93	30616.5	27290.5	27448	19772.1	24667.6	20460.7	41274.4	41087.2	22227.2	22227.2	17601	17523.9	10086.6	19045.1	11392.2	19690.3	26843.3	26497.3	33228.7	26121.3	11620.8	26121.3	33176.6	27878.1	12976.4	22543.8	29571.4	22089.6	10313.8	1589.75	33727.1	22089.6	30195.1	25944.9	41530.6	29669.5	36978.4	24787.8	21078.8	28049.3	30823.6	17864.7	25960.7	27154.1	34588.6	31476.8	25122.3	37912.7	30965	19194.9	35700.7	37200.8	37465.3	36483.7	36689.9	41037.1	33877.8	14008.3	26984.5	30532.2	36562.3	19380	21839.6	21010.3	17598.4	13255	33716.5	39726.8	39551	2792.78	1801.42	716.73	40475.7	26156.3	17663.6	8080.32	10125.7	10125.7	24317.3	16622.8	30755.3	26131.7	29686.5	28814.4	15083.4	19973.5	15083.4	13377.3	12135	17296.9	5381.9	5549.18	7584.64	3666.51	4413.18	8713.44	7583.08	NS7b
IELSLIDFYLCF	23496.4	12961.7	25077.5	4859.23	2369.59	11975.9	11171	31288	9788.22	17581.8	25967.7	25813	30190.2	6885.43	14799	13875.4	36578.1	29848.9	8067.12	8067.12	32108	18716.3	11759.2	23026	5762.66	15585.9	25879.9	27214.4	31599.3	26474.4	29003.9	26474.4	40665.3	38574.7	25423.3	25255	34293.1	7180.09	2370.21	17497.2	28821.9	7180.09	1035.7	2276.11	34723.5	24732	34534.7	24429.1	37718.3	41405	27513.4	5084.92	24969.7	33469	38009.2	9488.22	3582.17	16323	7684.42	2009.57	1208.55	1040.04	2652.01	5846.51	953.02	11291.1	36957.2	1963.24	32641.5	7889.74	17215.5	35009.1	35814.1	23396.7	30660.7	15896	40541.9	43498.1	43225.1	10485.4	17923.7	10806.4	38060.2	40180.3	31411.8	22584.6	38783.6	38783.6	32690.9	37664.5	36694.7	34666.1	30310	39355.1	41657.1	39681.7	41657.1	25504.3	28824.7	24981.3	38415.2	26386.6	41045.1	28755.5	29874.4	29075.2	36351.7	NS7b
LSLIDFYLCF	8591.93	3846.2	10653.5	7303.97	5517.5	7685.58	6060.01	27310.2	14559.5	10384	14270.2	14608.3	13462.2	737.74	2561.46	2324.06	25070.1	15301.1	1516.3	1516.3	15249.3	4958.23	2214.86	10714.6	928.66	2509.96	18715.5	18073.8	15438	16572.7	20915	16572.7	34789	31731.9	15126.7	21334	30669.3	453.27	362.06	56.43	17502.7	453.27	12174.6	9694.1	29491.2	20923.6	31675.3	6891.09	29722.8	35091.8	14859	20308.5	26758	33325.6	36448.9	29654.8	27088.4	35346.3	26078.1	19144.7	14948.3	15897.9	18740.4	20647	14950.3	28027.2	14344.5	6637.3	32233.3	20480.2	27030.1	21856.4	26875	17163	19844.1	7042.29	31550.8	36536.6	36710.9	84.52	83.55	41.2	38970.3	30732.7	5854.48	1072.89	12652.2	12652.2	27065.2	23680.6	25624.4	20861.2	18605.2	34208.6	24493.7	27933	24493.7	3501.43	4621.85	12063.9	12541.6	1631.52	18433.9	2890.76	3667.15	3877.67	16908.7	NS7b
LIDFYLCF	9932.89	9412.35	12826.5	22536.2	22517	23223.7	19616.1	31165.7	25293.8	29864	28868.4	28047.2	30500.2	17326.3	25060.9	23193.5	39002.8	34580.7	15137.1	15137.1	34040.2	20507.4	18605.4	30259.2	11761.9	21005.1	32283.2	33441.1	32796.9	34213.8	38508	34213.8	36784.5	31083.2	20904.9	37165.4	35328.8	14048.7	6448.44	20645.2	30883	14048.7	22613.4	20100.2	43600.9	35946.8	42680.4	21470.4	35885.8	40286.5	21840.1	28488.6	37443.1	37379.1	41268.6	39563.8	38746.2	43478.4	36205.2	28869.3	31361.9	34022.5	32148	35706.5	33749.4	39347	34278.2	22428.7	41211.9	38409.8	39488.1	33749	35298.6	31268.7	32098.6	25554.6	40646.4	41425.6	42939.4	30818.6	30402	24806.8	43904.3	32583.2	24434.4	9253.61	29885	29885	15706.6	7781.56	35676.4	30816.6	27206.7	36034.8	25227.2	10822.2	25227.2	18232	20820.4	16037	29266.8	14772.8	31120.2	14382.9	16964.9	23468.9	24997.3	NS7b
LSLIDFYLCFL	5633.93	7836.73	7786.87	142.62	91.57	506.04	242.76	9007.93	429.77	1295.82	20735.9	20958.3	23020	12117.7	17588.1	15010.4	37946.8	31747	16186.5	16186.5	12296.5	15600.2	8744.51	10934.8	8323.73	16452.1	20641	20333.3	25296	26538.9	11260.3	26538.9	34083.3	28835.3	17080.8	25490.8	33386.9	16729.6	10770.9	2575.49	33531.4	16729.6	30919.5	25444.8	39827.6	29179.6	37015.3	31803.7	32201.6	37469	35062.2	21650.9	32626.3	32475.2	37540	33012.3	30299.2	38174.9	30489.6	21255.6	28809.1	30741.4	32428.8	32022.6	30337.3	36147.7	35580	16552.6	33048.7	29850.2	34738.2	29717.4	30169.7	27824.2	26454.9	18243	37107.9	39305.7	40485.8	1865.77	1716.95	1200.24	39430.1	26585.2	22751.3	16434.3	21338.1	21338.1	22713.2	7134.94	33906	31140.4	29407.1	29153.4	19074.6	11224.2	19074.6	19641.2	19371.2	21575.4	10163.7	11423.6	12286.9	13116.4	11937	18782	12592.2	NS7b
LIDFYLCFL	2657.07	3787.85	3346.49	58.04	41.37	105.41	37.61	521.77	63.69	604.3	16290	11646.8	14840.2	21090.9	23000.6	16998.6	32632.6	24185.3	9225.72	9225.72	16390.5	10326.2	8061.28	12236.6	10269.9	9305.92	17876.2	17195.6	17819.5	18247.2	2522.81	18247.2	19764.6	10567.4	8777.98	21101.9	20764.9	14158.1	9367.14	12355.2	26915.7	14158.1	29481	22519.9	39915.6	29394.1	38004.7	17021.6	13734.1	20156.3	15234.8	16234.8	25039.2	14411.9	28775.1	26580.6	29238	39102.1	28669.5	18025.2	31722.6	35100.9	32212.7	31258.6	34773.9	37976.3	26537.5	15128.3	23703.7	32899.9	33268.3	27495.3	20764.2	27943	22064.1	21313.2	26797.7	31570.2	33533.9	26273.8	20638.5	17803.1	35495.8	9250.61	6855.25	4059.04	4916.51	4916.51	4995.98	286.57	23939	19331.7	15733.8	14094.4	2152.28	568.16	2152.28	5316.03	6274.59	6672.44	3602.26	4137.75	4480.2	3516.27	4450.87	7748.38	717.21	NS7b
LIDFYLCFLAF	10291	9646.49	13035.8	14954.2	14623.9	17588.8	13268.1	26581.4	18984.5	24308.6	22115.5	24287.8	28022.7	5090.7	10993	4930.94	36632	32503.7	5832.29	5832.29	26982.2	17189.4	13136.2	19235.9	4372.96	12683.1	20926.6	25148.9	32840.9	30183	33113.9	30183	28793.5	24147.4	18607.6	30417.1	31314.1	4531.14	2369.67	11576.2	23231.9	4531.14	14710.1	10191	38678.4	29654.8	35902.5	16141.8	33643.7	38446.8	18232.3	11746.3	37542.8	37353.6	38253	34756.2	21904	29830.1	22031.6	13456.4	21494.5	22456.6	24291.5	30688.2	21638.7	27443.2	30524.3	9189.55	36983.6	26338.4	29575.3	35590.4	37494.9	28939	33566.2	22023.3	34714.2	37918.4	37505.1	24913	24226.7	21788.6	37800	31096.6	26141.9	9482.47	26875.8	26875.8	25623	15465.3	38365.4	34604.7	25115.8	37877.4	31591.1	17330	31591.1	20777.9	23674.8	4519.24	34460.1	19847.7	35111.9	17768.5	24191.1	26001.7	27983.9	NS7b
FYLCFLAF	34500.7	22913.7	35126.4	34549.3	34059	30437.2	27624.1	40532.7	37987.8	27624.7	35011	36130.1	37884.4	388.02	1198.64	159.03	39488.6	38465.5	5488.33	5488.33	27481.3	25167.7	14992.1	21481.3	1098.54	28485.5	18484.6	24931.9	38484.7	34952.3	39466.8	34952.3	34312.7	29793	9720.99	39222.4	22720.8	16994	1902.14	25082.9	14489.6	16994	11468.5	8308.43	34892.6	25475.7	36620.1	14992.9	31730.2	36515.2	20686.6	28037.8	29516.5	29269	31638	38845.3	30005.6	37488.1	32901.4	21103	30559.6	32628	33852.9	36977.2	31448.5	37441.4	31823.3	17963.7	38668.3	33765.1	34363.2	31976.9	39064.9	26906.1	32548	22184	34930	36206.8	37884.4	34043.5	34575.8	32159.4	33126.8	25985.4	26940.8	5764.97	22344.7	22344.7	19852.5	37306.4	26620.3	22161.7	3783.06	27831.7	32564.5	33650.9	32564.5	15260.8	13921.1	155.72	39506.5	24185.3	41348.6	10856.1	22674.4	15953	37695.5	NS7b
LIDFYLCFLAFL	12283.3	13552.5	14339.8	2063.15	1212.73	2669.63	1794.05	8594.15	2939.17	5611.36	24641.5	22055.2	28438.1	3803.7	8263.69	2527.29	40226.8	36116.8	16086.9	16086.9	18075.2	20583.2	12518.9	11014.6	3617.22	26440.9	12879.2	16921.1	29995.5	24395.8	13708.3	24395.8	33746.8	28368	17658.5	28659.8	32731.3	22933.2	17064	29825	35620.1	22933.2	28996.7	22838.2	39650.4	27965.4	35082.7	33588	36179.8	38815.5	33499.1	10278.3	34459.7	33891	37035.7	34525.8	24221.2	33188.8	24442.1	16360.5	29328.6	31489.4	31395.2	32038.6	31222	30737.7	38974.5	14032.9	36529.5	26925.9	33054.1	36639.1	34714.9	30695.5	31871.2	25426.9	37420.4	40274.8	40055.7	29713.8	31608.5	27835.9	36822.3	30045.9	31757	26617.7	34409.8	34409.8	22369.6	11442.7	36741.1	34320.9	26009.9	33008	29448.8	16680.1	29448.8	27876.3	30532.2	13115	27298.1	26983.3	29996.5	28332.4	29044.4	32567	17468	NS7b
FYLCFLAFL	29649	14761.7	29036.6	2958.76	1663.69	1603.95	1285.05	12103.6	4971.39	1264.55	27434	22504.1	26864.5	77.42	198.83	28.36	31632.1	28618.6	2824.08	2824.08	9504.14	17163.2	3792.03	4076.03	152.25	13965.5	2548.96	5286.78	21898.3	15326.8	4890.09	15326.8	30594.4	24792.6	7613.99	27038.9	13683.4	23346.1	6780.3	23893.5	20343	23346.1	20934	11165.2	26848.8	14889.1	26324.7	21377.9	21794.8	28740.9	27229.1	17853.2	14252.6	11235.9	19422.8	25809.1	22809.5	32824.2	25888	15491.7	27687.5	29523.5	30854	28370.8	28746.8	32050.4	28197.8	11744.6	22177.3	24120	29403.9	25893.3	30296.6	22298.1	23736	15525.1	27195	33971	31746.3	28299.3	26412.8	24633	19324.3	11289.6	16612.7	5765.47	10062.9	10062.9	10180.6	25502.4	5573.31	6848.57	779.38	9860.71	19250.5	22760.2	19250.5	7508.21	5444.62	78.19	25265.9	18849.6	29510.4	7680.93	12950.9	7443.1	11930.1	NS7b
YLCFLAFL	22324.9	18333.6	24164.1	115.13	43.31	396.44	406.7	6769.89	209.81	696.56	21161.8	18753	29323.6	5474.93	11125.2	3915.23	39331.7	34675.1	10736.2	10736.2	23590.9	23056.4	11237	14003.5	6037.57	17837	17540.4	18714.4	27126.5	25476.2	10183	25476.2	32163.6	27723.5	6695.08	17790.8	24433.1	11147.3	10730.4	30980.8	32052.5	11147.3	25053.3	19627.6	38290.3	25817.5	34431.7	31538.2	28687.2	34000.8	34035.1	18243.2	26538.9	20669.2	29794	30579.5	25208.3	35955.4	27424	17723.3	31802.3	35613.5	33690.3	33157.6	35437.5	36299.4	30848.3	13118.1	22498.2	32164.7	34371.8	31154.6	34146.8	25978.7	26093	19093.4	33078.1	38492.2	38089.1	32184.2	33036.6	28803.1	33493.7	19351.3	18541.9	16306.1	22138.4	22138.4	16663.1	18868.5	26975.5	27150.6	19658.2	22426.5	23409.8	22095.4	23409.8	12579.4	15723.6	9225.02	20740.6	20069.5	24461.7	14136.2	16186	15019.5	8589.6	NS7b
FYLCFLAFLL	14886.2	8507.47	15102	61.09	24.78	322.6	343.01	5366.49	166.71	261.18	11588.1	8519.63	19649.4	37.67	133.95	32.18	33310.1	28849.6	368.98	368.98	11238.6	12827.7	2249.18	2741.2	114.8	7264.95	2538.48	3989.64	20434.3	10514.4	3550.72	10514.4	30752	25828.4	6093.68	12050.9	19131.7	12200.4	10157.2	21699.7	21705.3	12200.4	17187.2	9946.11	20861	9900.8	21946	21730.5	23210.1	26956.5	26662.4	16283.7	10516.4	12346	19749.6	22765.1	17798.3	28343.1	20821.6	12844.2	21387.1	23540.9	24682	24314.9	23196.8	26813.7	31040.5	6614.58	16531.2	18043.2	26275.5	24725.3	25395.3	19625.7	18866.7	13127.6	24492.4	34422.8	31634.5	19195.3	19847.3	14470.9	18859.2	22320.8	20879.3	15939.2	22446	22446	14645.6	22766.1	15560.4	13701	4945.63	16631.8	25173.7	24849.8	25173.7	14149.5	14679.9	980.58	23412.1	20259.3	27834.7	16097.6	18673.2	14327.6	15020	NS7b
YLCFLAFLL	8502.5	6870.24	8850.26	6.76	4.48	29.09	23.47	1104.21	10.65	32.27	5893.76	2462.62	11110	1339	3307.4	2374.29	30818.6	23996.9	330.01	330.01	15932.3	9390.08	2047.3	1954.38	598.82	519.87	4169.57	4465.34	15054.2	6539.22	740.22	6539.22	26904.9	21191.3	3314.13	2976.23	12873.5	3442.23	2340.59	9433.66	16770.9	3442.23	14398.3	6689.21	20180.8	9580.54	21856.2	11779.1	12000.4	15749.8	18581.3	7862.98	7271.24	3580.27	13964	14518.8	9744.16	23096.6	15097.4	7039.09	20719.5	22521.6	22886.7	20803.8	21833.5	25702.1	25049	2716.93	4442.88	16006.5	22063.8	24726.4	21937.7	17707.6	15816.9	8751.8	18877.3	31774.5	25232.3	15939.9	11968	6489.32	17297.3	17147.6	9245.61	6158.83	9623.25	9623.25	13725.3	10931.2	18301.5	13964.6	11652.5	14945.3	10234.6	14687	10234.6	6291.24	7479.83	6893.1	9448.47	6647.08	13309.7	5896.12	6251.96	5926.31	2242.62	NS7b
LCFLAFLL	30751.7	26821.8	32410.6	3760.69	2821.63	10254.6	7642.14	31300.5	7507.89	9425.6	29890.9	28574.4	36404.4	19254	26204.8	25553.5	45147.2	44266.8	21867	21867	27473.3	27150.3	17129.7	22380.7	14743.4	26708	26301.3	28438.4	39328.7	35298.2	23632	35298.2	38475.9	35531.2	16559.8	24136.2	32272	30976.1	18513.2	24173.8	36846.6	30976.1	26968.2	23950.9	42271	33086.3	39141.1	33411.1	33316.9	37374.6	39018.8	24614	32916.3	32222.5	38558	33340.3	24655.3	36656.6	28836.8	18608.4	34735.9	38110.9	37592.4	35932.5	38088.2	39382.8	42674	18337.4	30841.6	33454.9	37614.8	24693	31621.5	23236.2	23078.1	15260.1	36435.9	41035.3	40467	23681.9	26390.8	18914.3	40642.9	33777.5	36783.7	25877.4	31547.7	31547.7	32325.8	34240.4	39370.4	38055.7	37324.1	38869.2	34805.2	35802.4	34805.2	29180.2	26241.4	25483.7	26104.6	27404.1	31366.3	21054.7	24472	24626.8	30562.9	NS7b
FYLCFLAFLLF	21390.6	12577.2	23029.7	3857.92	2926.86	12328.3	9499.93	27989.6	8669.34	9689.59	25383.2	25116	32537.1	56.5	164.62	33.78	36748.3	33191.7	1315.09	1315.09	28120.5	19108.7	7586.77	13517.5	348.12	15822.6	13557.1	17793.5	34629.4	29158.7	31147.5	29158.7	39319.3	36728.8	20432.3	29477.2	33087.3	11315.3	4781.47	12320.2	21075.4	11315.3	18230.4	14791.6	27523.2	21954	33396.7	22951.4	35951.9	39189.8	28033	27551.2	25287	33474.1	37167.8	35388.4	30484	37308.4	31830.9	25668.8	27674.9	29594.8	29294.7	31667.7	28726.9	35284.1	34626.8	13680	36699	26993	35759.5	33073.4	36182.1	27782.6	31424.4	21059.7	37759.6	42345.6	41441.3	21382.3	19500.5	17522.2	35476.6	29585.8	25842.7	11021.5	26572.8	26572.8	24131	33920.3	26854.6	23238.2	7225.45	29786	34346.2	34906.6	34346.2	21573.3	21966.7	1616.14	34654.9	20657.7	35876.1	19819.8	23459.5	22402	30556	NS7b
YLCFLAFLLF	6397.78	4910.55	7732.04	165.17	92.94	1151.56	800.41	10573	519.5	809.81	5993.7	5504.81	14370.3	437.63	1588.92	1297.68	24705.3	14738	133.05	133.05	20937.2	6747.15	2435.38	5190.99	707.15	1274.45	8811.86	9346.39	18220.7	10900.3	12577.2	10900.3	32049	28524.3	8905.02	11158.7	25776.2	323.32	290.82	2940.35	11876.5	323.32	10185.5	6386.37	20863	14568.2	27108.6	9249.91	27448.9	31050.6	15250.2	16372.9	20690.4	26171.6	32044.5	24552	20044.3	29846.9	20663.1	14196.7	13899.6	15414.1	16662.8	20058.6	14689.9	27246.2	17426.7	3749.8	21901.6	17938.5	23655.8	26485.8	30392.5	19226.9	21878.4	9398	28356.6	36314.3	33809.7	8424.93	8238.34	4441.87	32692.7	24947.6	10034.8	3444.91	15949.9	15949.9	21016	22004.2	28210	23978.4	18747.1	29535.3	26516.2	26452	26516.2	8795.47	12486.6	9346.18	21729.8	6943.78	24299.4	9854.21	11934.1	12579.9	14534.8	NS7b
LCFLAFLLF	23877.5	17916.7	25662.7	30645.4	29267.8	25387.3	22207.8	40203.8	37928.3	30095.7	29632.3	31223.7	34152	4052.2	10871	10341.1	39516.8	36458	6661.19	6661.19	23281.3	16597.3	11311.7	24969.7	5298.69	13028.3	29986.1	31083.8	34683.8	31734.3	35410.7	31734.3	38420.2	34939.1	23724.7	28787.9	30843.3	7228.57	568.61	1049.85	18422.3	7228.57	16495.4	13881.4	37142.4	33668.8	39330.4	8724.48	28575	32905.3	17954.8	26747.9	32866.5	38236.5	41201.2	32641.1	28396.5	37879.5	31017.3	22143	28423.9	28641.2	31459.4	31597.2	28014.8	37973	29903.8	12231.9	35261.6	29045.7	33710	25276.9	32587.8	19364.9	24392.9	10030.8	32278.3	39858.2	36404.4	6449.35	5045.57	3433.67	42332.3	28306.7	17730.6	2769.1	13687.8	13687.8	34678.9	31166.4	33738.1	27897.7	25241.6	39727.3	27935.8	31848.5	27935.8	12196.1	11339.8	14163.9	23132.1	6374.56	26736.9	6388.51	10069.5	11506.6	23975.8	NS7b
YLCFLAFLLFLV	19719.3	18418.3	21366.5	149.18	98.06	997.51	631.94	8528.3	221.05	1799.94	21196.8	18725.8	31550.1	18514.4	24953	22834	42452	39029.8	10376.5	10376.5	28485.5	27676.4	17241.4	11772.5	15833.5	23292.1	16415.6	18544.5	34203.4	24821.3	6772.97	24821.3	42213.8	39989.9	23115.3	15677.7	39283.2	25386.8	22624.4	35849.7	37921.7	25386.8	33605.8	30024.4	37408.2	27148.5	33318	39646.1	42108.9	43995.6	41327.1	31587.7	35793.9	34774.7	35925.5	38579.3	35591.6	37079.4	30115.2	30845.3	33686.3	35936.7	35165.2	36324.5	35776.5	34040.9	41974.3	21356.8	37767.7	31391.4	36426.5	39315.5	37324.9	35382.3	33515.4	29105.8	34384.8	42254.9	39880.1	35072.1	36418.2	32341.9	34856.4	38056.5	33267.6	34553.8	41684.6	41684.6	30199.7	32645.7	38256.8	37790.2	33460	35699.9	40212.9	38110.9	40212.9	33481.7	35525.8	27893.2	33819.9	33728.9	37914.7	34423.9	34912.3	35202.1	27725.3	NS7b
LCFLAFLLFLV	28240	26487.5	29956	593.94	412.01	3174.55	1958.67	16070	963.22	5953.23	27378.9	26434	35487	26601.8	31587.3	28448.5	45027.7	43472.3	23696	23696	26277.7	29810.1	22445	18593.5	20789.8	28956.3	24896.6	26432.3	39348.7	33300.7	14725.4	33300.7	42932.4	40957.2	31174.5	20874.3	41033.5	33981.7	31822.7	33476.6	42675.8	33981.7	39369.1	37149.7	41928.4	34189	37396.5	43141	43529.7	44991.1	43865.8	35957	40506.8	40691.3	40793.6	40986	39149.9	40193.3	32985.5	34666.9	37952.5	40109.9	39872.4	38973.7	39731.1	37469.4	44719.8	29531.5	41366.9	35759.9	38718.1	36490.8	37225.7	34513.1	32410.2	27099.2	36277.8	43383.5	41957.4	28964.1	31970.7	26330.7	39736.7	41067.2	39066.2	38730.7	42974.2	42974.2	36552	38077.9	40924.9	41127.7	39405.8	40107.3	42504.8	41547.7	42504.8	38656.2	38081.7	33477.3	33270.4	33477.3	37464.1	37215.7	36767	37920.1	33931.4	NS7b
FLAFLLFLV	10546.8	9906.16	11036	6.21	3.9	11.37	11.21	283.13	7.14	58.88	11763.6	8026.12	20703	16711.3	22078.9	19793	29409.4	21157.4	2341.3	2341.3	20427.5	17248.9	6687.48	6237.77	8611.19	7971.51	7251.06	8480.36	15281.8	7852.18	108.84	7852.18	34976.6	29504.3	11007.5	3342.87	24163.1	16271.5	16000.2	27051.8	31640.3	16271.5	29529.9	19883.4	30743	18353.3	25429.1	26680	26704.5	33380.1	31831.6	18840.4	22426.8	15536.5	18801.1	30765.7	24220.1	29525.4	20803.1	17876.2	28365.5	33331.7	31248.7	29067.4	32642.2	27858.2	27755.9	13185.3	21700.4	22402.8	26522.2	26150.1	23356.7	24306.2	16883.5	15018.1	10800.1	30144.9	23705	29796.6	26555.8	20042.4	17476.4	15420.1	4965.37	11285.2	17312.2	17312.2	15358.5	7461.89	10898.9	15275	15902.2	13667.8	14452.6	15185.5	14452.6	6356.31	4500.46	12945.1	6203.98	6605.86	10700	7897.34	5684.51	5641.38	2450.2	NS7b
LAFLLFLV	28884.3	24440	29901.2	1458.37	1003.59	3740.85	1851.12	23497.6	2653.45	8785.39	27886.8	28284.6	30144.5	25350.8	32541.3	31770.4	42790.5	41034.8	23495.1	23495.1	15199.8	24508.5	16533.7	20086.2	17953.4	24368.4	21668	25514	32931.3	26450.9	6018.52	26450.9	37680	33270.1	10742.1	12671.2	23035.5	26488.4	12948.6	14853.9	34895.7	26488.4	23800.1	15676.9	40498.1	30864	34983.8	27354.9	30759.3	36311.6	36183.7	19225.7	36378.8	33565.5	27654.6	35576.2	23429.3	27704.6	19995.6	14680.4	33564.4	36295.9	37654.3	35578.1	36369	32615.3	36335.9	16010.8	34214.8	20275.3	24984.3	2809.36	17421.6	7623.06	2781.29	3517.91	8435.61	27113	23081.6	15674	19721.6	10080.9	30344.5	32152.1	19123.4	11643.5	20028.5	20028.5	32263.6	29398.9	27003.8	31209.2	33427.8	32938.4	26246.8	31831.3	26246.8	12602	5775.02	23996.1	8964.47	9777.32	16482.9	5696.95	8431.14	6446.77	17935.2	NS7b
LCFLAFLLFLVL	31931.3	29099.8	33149	4737.54	1394.68	6291.18	7830.97	24987	7116.28	11985.2	33701.2	34203	37968.9	25015.7	30689.5	26670.7	44298.4	43512.3	27475.3	27475.3	24609	31458.1	24479.4	24080.1	18730	30516	28326.9	30376.7	37844.2	35365.9	25378	35365.9	32185.9	26858.4	12696.4	31663.6	25143.8	22143.5	10873.6	10162.9	31488	22143.5	31477.8	25043	40806.8	31216.7	37396.1	28301.8	29350.9	33283.8	36114.1	28224.1	35678.3	29580.7	34268.2	36609	31935.1	37462.9	32107.3	24416.4	36488	38100.6	39245.4	38682.6	37683.2	37879.9	36181.8	23833.6	35124.5	34443.3	35654	26079.5	33169.1	27872.1	26378	19705	30805.6	37994.4	36146.5	21305.4	23538.9	17485.1	38690.9	29401.4	25902.9	8610.54	11409.9	11409.9	34705.5	34557.1	36606.6	35540.8	31160.3	34786.7	29329.6	33470.5	29329.6	18926.8	13627.1	19804	23066.1	17551.4	26201.1	8265.04	15487.2	11608.8	23457	NS7b
FLAFLLFLVL	18365.4	17913.4	19042.7	50.41	14.86	146.67	261.09	3740.61	85.09	269.84	16283	15461.4	27856.1	15137.5	21579.1	19514.9	32471	28971.3	6989.23	6989.23	17434.2	22749.6	10818.4	10988.2	8389.37	10440.1	13176.7	14212.6	19851	15026.7	3006	15026.7	19853.8	13636.2	2247.21	13986.3	10722.2	3748.46	2139.61	4715.81	17063.6	3748.46	21272.2	11681.9	32384.7	19107.1	29672.1	7062.59	7693.66	10866.5	19344.8	15870.7	21869.4	9100.7	17238	24098.6	17525.8	28621.1	19969.7	10439.4	27470.6	31128.6	32500.8	29597.7	30862.7	30410.9	15187.2	9493.35	14478.8	22980.2	23758.1	12358.8	20424.2	16542.8	11965.6	10218.2	9973.6	24352.6	18983.4	15953	17613.6	9545.26	25036	10982.1	4889.66	393.52	388.87	388.87	22858.7	17398.4	19459.9	20565.2	16094.2	20864.4	8605.04	15870.7	8605.04	1993.07	975.07	6923.38	7948.94	4721.22	11268.4	727.77	3122.77	975.42	3976.36	NS7b
LAFLLFLVL	29028.7	23574.5	29002.7	8606.34	6684.73	5124.69	2923.79	28197.2	18345.5	9719.52	24344.9	26736	25784.9	13229.5	22283.8	15827.2	34273.8	35108.5	13447.5	13447.5	8411.36	20102.8	12532	18125.5	4247.62	5922.21	22125.8	25792.1	24166.7	21552.1	8437.16	21552.1	13520	6715.83	955.46	16386	3421.95	4118.23	164.35	331.84	9133.45	4118.23	12505.5	4154.93	33291	22008.8	29361.7	1478.37	1953.34	4058.12	9799.67	8759.67	19478.2	5159.02	11644	17913.4	9250.71	21360.8	14706	4082.3	29015.2	30298.9	35275.3	29425	29001.7	30548.4	11144.2	6896.91	10506.1	15345.4	15709.3	3925.54	13062.5	6729.21	3857.87	2187.9	4913.31	15750.3	10410.5	7445.6	5659.6	2585.99	21953.8	7349.31	2617.72	64.53	51.68	51.68	25038.4	17310.9	12714.3	12038	10024.2	18604.6	2710.88	11238.6	2710.88	535.07	149.47	2794.77	2544.36	1011.87	4396.35	71.22	563.32	162.87	1244.06	NS7b
FLAFLLFLVLI	27746.3	26454.9	28355.4	327.77	177.33	1626.11	1275.58	12154.8	479.45	3152.74	29383.6	29240.9	36043.4	16668.9	23168.2	13505.2	41069.1	40269.5	19335.6	19335.6	27141.5	31611.6	21510.6	22647	13597.8	20292.2	26331.5	27857.9	35944.5	33066.9	10261.4	33066.9	38364.9	33791.4	17942.9	17377	31888.8	25122.3	18302.3	21996.6	35681.8	25122.3	35436.7	29630.7	38643.2	30124.3	37579	34111	34032.1	38202.6	39566	28722.2	32743.3	28523.7	34587.1	38419.4	33979.1	38138.6	31615	28642.2	35340.6	38847.4	38900	37954.5	38484.3	37983.7	38033.1	25341.8	33910.8	32049	36678	24899.3	31087.5	27651.9	23488.2	19158	32328.3	40129.9	38269.6	22951.1	25403.3	18718.5	37151.7	29379.2	25748.6	12513.7	14141.4	14141.4	33762.5	30389.5	34046.1	35687.2	30619.5	32731.3	31431.2	33750.5	31431.2	21697.1	16599.1	20708.1	25071.8	23492	29517.4	14439	22167	17121.3	20262	NS7b
LAFLLFLVLI	26292.8	21001.2	26261.3	6600.71	4639.64	3970.65	2586.63	28197.2	13668.9	11765.6	21117.4	22335	25446.7	9978.99	17291.7	10932.2	38087	39583.1	17014.6	17014.6	9574.54	21765.5	13138.3	13686.9	6403.53	12253.7	21380.4	23616.9	29003	21622.1	3876.41	21622.1	31351	25875.4	10860.4	12899.1	20240.5	14923.8	5583.14	2952.75	29277	14923.8	27950	18281.1	35523.5	26647.4	31803.4	22826.5	24359.7	29091.3	32149	19938.3	29615.3	27310.2	26665.8	31758.3	25764.5	30032.9	21558.4	15772	26360.9	29728.3	33213.2	30711.8	29618.2	30835.6	30217.3	14179.1	30271.3	17352.9	23157.4	6086.63	14462.6	9773.83	4114.89	3404.01	9743.84	26167.1	21666.8	4927.69	7201.41	2648.06	31965.9	27365.9	15085.3	5714.85	9093.52	9093.52	31820.2	28102.5	25533.1	27983.9	30219	31985.9	24698.9	30361.9	24698.9	10246.1	4973.16	17506.7	9013.19	8091.25	14218.6	5300.01	7455.75	4907.63	13251.2	NS7b
FLLFLVLI	33859.1	30841	34140.5	546.1	1066.5	5999.79	1837.43	17830.5	1325.19	3573.85	30061.8	32427.1	39183.4	22864.6	29394.7	23246.5	43370.3	42668.9	25532.5	25532.5	30434.6	34518.3	27626.8	28532.7	18177.6	22806.1	30314.6	33661.5	40562.1	40308.8	23947.3	40308.8	40958.5	37523.4	13027.6	14644.5	34413.9	27647.7	24937.3	37342.3	40646	27647.7	34870	28413.1	41572.4	32788.7	39192.3	41136.6	39420.7	42492.4	42456.6	25980.9	35633.9	34868.9	35057.6	40513.8	31645.5	38052.4	31324.2	24313.9	37458.8	40894.8	39760.4	38357.5	40721.3	39116.9	39658.6	24169.9	34374.8	31772.4	36644.7	26398.8	31828.2	23442.8	21743.7	15793.7	34685.6	41193.2	40557.2	37594.5	37863.1	34147.6	37103.1	31368.3	31827.8	26689.2	33779.3	33779.3	31106.4	28709.5	32738.7	35243.6	31715	32031.3	33976.5	33809	33976.5	29395.3	26733.7	25278	25099.7	26730.2	29395	24886.9	23640.7	27289.9	17064.7	NS7b
FLAFLLFLVLIM	23507	22091.8	24491	1340.66	424.26	2997.72	3689.87	18961.7	2280.84	4623.35	28827.5	29040.7	37352.8	29544.3	33534.3	30524.9	40106.9	32462.9	12346	12346	30972.4	29613.4	20317.5	21826.4	21266.2	28707.3	22676.9	22510.4	30856	26811.3	18487.2	26811.3	36254.2	31973.5	16975	30058.2	33936.1	12965.6	12620.3	22881.2	28490.4	12965.6	32482.6	27135.6	39702.3	30886.4	38896.6	27102.7	34231.1	37133.6	32486.8	33685.2	36013.8	31293.4	36411.1	38684.2	35282.2	40366.4	34251.5	30585.8	35781.9	38426.8	38215.4	38949.7	37756.7	38453.1	33886.2	22773.5	38058.2	37146.9	37939.8	35912.6	37528.2	35561.2	35339.4	30701.5	35620.1	40568.7	38749.6	28745.6	33048	25282.9	38527.2	33116.7	23611.8	13828.6	23115.1	23115.1	33121	31860.5	36430	35362	30860.3	35463.2	34442.6	33879.6	34442.6	19295.5	19721.6	22200.8	31264.3	21740.4	34802.6	17501	24364.7	19571.8	23255.3	NS7b
LAFLLFLVLIM	33630.9	27963.9	34240	10223	14027.5	21834.9	14658.6	37940.6	17529	19172.3	29318.2	32136.5	35615.8	29226	34564.6	29852.7	42210.2	39655.1	22796.9	22796.9	25027.9	28168	24148.7	26954.8	18278.4	26971.1	33021.2	34288.2	34003	32392.4	29019.6	32392.4	31720.2	26406.3	17803.9	31849.5	25792.7	12580.3	3785.23	3605.85	23391.4	12580.3	28036.9	21829.5	41322.7	33123.2	39247.9	11695.4	20366.6	25824.8	25674.3	31848.5	37133.6	32216.2	36988.1	36909.3	32499.4	38670.4	33364.5	25983.4	36780.1	38587.7	40258.2	39349.9	38210	39660.3	27794.4	21561.2	37147.3	34317.6	34984.9	22224.1	29336.6	25413.2	23523.3	17565.1	29462.2	36958	34805.9	13815	16088.8	9563.98	40278.2	31332.7	16797.5	2730.9	7594.33	7594.33	36175.9	35089.1	35031.1	32805.4	30839	36959.6	28605	32871.8	28605	11484.9	7951.44	19293.6	21770.2	9262.52	25764.8	4420.87	10711.2	7741.08	23390.1	NS7b
FLLFLVLIM	20825.4	17665.7	21480.6	215.84	533.43	3857.66	1103.88	14123.3	617.02	1548.58	16911.6	18427.3	29824	18792.5	27155	22970.7	35464.7	27225.3	2598.75	2598.75	26464.6	22429	18564.8	20040	9490.38	9730.04	22959.6	24304.2	27028.6	26940.2	20821.8	26940.2	26856.9	20096	4620.4	18428.7	18249.3	3145.79	720.61	11443.9	11890.2	3145.79	21245.5	12111.4	32155.6	22075	34391.9	6375.19	10152.9	15312.4	14229.5	20735.2	22803.6	10227	23526.4	28281.3	23285	34018.5	27824.5	18747.1	31710.3	33562.6	34916.1	35107.4	32338.1	35687.6	15854.4	10794.6	19190.4	29575.6	28441.7	30836	30071.6	28518.8	27902.2	21941.5	25292.2	34010.4	30236.3	31311	29599.3	20986.2	28975.4	14288.7	7235.38	758.5	2201.37	2201.37	23312.3	16965.7	19301.8	17825.7	9566.46	21094.8	11919.1	17340.8	11919.1	5000.9	4199.18	3337.2	15144.7	6472.49	19254.8	2985.36	6478.38	5800.19	3851.28	NS7b
LLFLVLIM	36104.7	32946.2	36912.5	9383.27	8369.7	18449.5	13401.6	36762.6	17243.8	16280.2	24555.5	30380	37662.5	35026.9	39920.7	39243.2	44480	41023.3	21857.1	21857.1	29509.1	29508.8	26414.3	31297.2	26520	26211.3	33251.3	35602	36970.8	37835.6	36741.9	37835.6	36315.1	31341.5	12824.3	29334.7	29834.7	7935.2	3006.36	23988.8	26888	7935.2	26290.5	20808.7	43947.6	34512.3	40589.7	27451.9	33927.3	37716.3	35508.1	29366.7	38012.5	32186.2	36493.5	37877.4	30770	39368.7	33017.3	23622.5	38528.4	40975.8	41376.8	41008.7	40690.4	40218.2	33484.2	18852.2	33535.7	36405.6	36007.6	33748.7	39729.4	30095.3	33590.9	21744.4	38312.2	40921.3	40757.8	37335	38947.1	32947	40698.8	30544.8	27667.5	11555	23148.6	23148.6	34298.2	35284.8	34533.2	33708.5	28741.5	36599.9	35426	36174.7	35426	18519	17578	17071.7	30013	20733.4	33581.5	14684.8	22240.2	19721.4	24238.8	NS7b
LAFLLFLVLIML	36211.1	31783.8	36713.7	3636.17	3098.23	10040.3	7397.58	27460.8	7517.64	9980.61	31357.5	33570.9	36803.2	29391.2	34557.9	30785.3	43787.6	43353	29955.6	29955.6	24383.7	32363.6	25271.1	24909.5	20801.5	26916.6	29767	32152.8	37385.2	34500.7	22087.5	34500.7	32183.1	26794.5	14254.5	31197.4	25941.9	21770.5	10779	9166.32	31730.2	21770.5	33047.3	25857.2	41544.1	32219.7	38797.4	28141.5	29165.4	33006.6	36280.5	27451.3	35519.6	30610.9	35359.4	36746.3	32366.4	38109.7	33812.6	24950.5	37360.5	39421.6	40665.3	39380.2	39113.5	39447.1	36142.2	24386.6	33764	34916.8	36683.2	25050.9	31869.5	27200.5	25735.2	18983.2	30793.6	38388.2	36235	19271.3	20791.8	15574.8	39621.7	29626.9	25262.9	8359.55	11505.6	11505.6	36127.8	34895.7	36540.9	35745.2	33513.6	36014.2	29591	34152.3	29591	18683.7	13531.9	22843.8	21976.2	16369.9	25209.4	7988.95	14354.3	11542.2	21916.1	NS7b
FLLFLVLIML	29322.6	28586.8	29248.2	113.81	179.73	1997.26	723.2	9459.93	301.62	739.75	20389.1	24396.9	34558.6	24477	31739.1	29649.6	39815.9	37028.1	13537.4	13537.4	30201.7	31613.6	22699.7	17194.8	18024.6	17629.8	22963.8	24518.1	31662.3	30330	15175.5	30330	32720	27190.3	10520.5	21576.5	31956.9	13118.7	15535.5	29761.8	33044.1	13118.7	34681.9	27568.2	37581.1	25358.8	36456.8	34265.6	31041.5	35376.6	37237.8	26186.9	30672.6	23814.2	32907.4	33286.3	29533.1	38577.2	33119.6	24261.3	35918.5	38688.8	39406.6	37851.2	38317.6	39195.3	33575.7	18300.2	22897.1	35366.2	36581.7	36520.4	35103.2	34617	33239.5	28199.7	32325.5	39696.8	37123.2	33847	34406.4	29951.4	35658.2	22789.5	22746.2	18604.6	21448.1	21448.1	29847.6	26770.8	31871.9	31723.3	26041.7	29754.7	30228.5	30196.4	30228.5	20313.1	20451.4	20680.1	26995.9	23652.5	29604.4	21187.9	23073.9	19531	12525.7	NS7b
LLFLVLIML	35565.8	34793.5	35443.6	328.52	240.98	2428.64	1496.37	12944.3	584.81	1587.81	22161.9	22667.3	32776.3	24505.6	31618.1	26327.5	39542.9	37682.4	22554.5	22554.5	21844.6	28584	18473.4	17000.2	12805.8	5648.1	23998.7	26562.5	31960	31181.9	15872.1	31181.9	32965.1	25943.3	12381.7	17906.6	26512.8	13020.3	7802.97	16514.3	32556.5	13020.3	33176.2	24891.2	40211.2	28940.3	37210.4	33944.6	28571.6	34313.5	37392.4	20631.2	30593	22643.8	30995.2	29015.8	25753.4	36654.6	31453	20318.8	38896.2	40452.5	40623.1	38255.1	39660.7	40317.9	34251.5	16618.8	16577.5	35336.4	35897.1	34164.2	34244.5	30853	31824.7	21895	32527.6	40296.6	37246.7	31251.1	27538.4	26090.5	34360.3	17508.2	21677.4	13303.7	15151.4	15151.4	31627.3	26184.7	26266.4	27313.2	21401.2	28803.8	29030.6	30623.8	29030.6	18342.2	13152.1	14417.6	21025.5	15537.9	24011.9	13299.6	14254.8	13820.7	7448.9	NS7b
LFLVLIML	41302.1	35568.1	42086.6	9059.05	9434.78	21244.8	15900.3	36571.4	15603.8	16658.5	35342.9	36272.3	40838.2	17010.9	26622	15024.7	46256.2	45522.9	25124.2	25124.2	28542.6	33089.5	25300.7	27376.5	12292.8	35710	29840.1	33923.6	42722.9	41169.6	37324.5	41169.6	40614.8	36765.4	11943.5	35946.1	35374.3	35573.1	29653.8	39706.6	41854.1	35573.1	33785.2	26944	45399.9	37006.1	41319.1	42069.7	40499.4	42930.5	43212.5	30676.9	39170.7	38437.7	42083.8	41023.3	35431.7	41827.4	37121.9	24914.9	40564.3	42991.4	43047.8	42424.9	42881.3	42909.6	44470.4	27183.8	38330.9	40334.1	41828.7	37340.3	41067.2	34464.9	35531.2	27763.4	43102.7	44423.7	44465.1	40121.7	40866.9	38593.9	42437.8	35276.4	41772.2	34427.3	38569.3	38569.3	32273.1	39517.2	39181.3	36582.1	28879.3	35829.2	41450.7	39947.9	41450.7	37387.2	34013.3	6976.31	38630.3	37225.3	40391.7	30840.6	34662.7	34233.4	35251.2	NS7b
FLLFLVLIMLI	32455.5	28864	32658.8	406.75	1212.52	7063.66	1892.33	18063.7	978.02	4998.41	26811.1	30048.1	37219.7	12197.6	19076.3	11322.3	43557	43250.4	17780.8	17780.8	28555.8	33128.6	26103.2	23208.8	11609.6	19670.3	28605.6	30530.2	40492.8	38540.9	23895.5	38540.9	41532	38231.1	22584.6	17899.9	39029.4	29371.8	28038.4	33734.4	40646.4	29371.8	38773.1	34253.8	38820.5	31305.6	38404.8	41414.9	40736.2	43408.3	43249	32439.7	34160.9	35538.5	38640.7	40267.8	36838.3	40706.7	36055.5	33421.6	37618.1	40520	40503.8	39868.1	40526.1	40173.4	41685.1	27556	37194.7	33144.7	39439.9	34653.4	33813.3	32218	31580.1	25372.8	38294.9	43314.1	42589.1	33496.9	33565.8	29338.8	38695.9	35929.7	34140.2	31260.6	37173.8	37173.8	34517.5	34390.8	35492	36353.6	33265.4	34006.7	39455.7	39070.4	39455.7	34071.2	33709.6	21385	30830.6	30704.8	34749.5	33549.1	32546.9	34394.5	25951.7	NS7b
LLFLVLIMLI	27776.6	24200.5	28044.8	428.29	386.28	3100.31	1741.76	15045.4	1201.98	3782.57	10919.3	15218.9	26990.9	5581.82	13276.5	8254.4	39747.9	39461.7	11214.7	11214.7	12991.1	22628.4	14249.1	11727.7	5402.2	7300.73	21187	23857.8	32472.7	27831.4	10179.4	27831.4	38485.5	34923.2	16766.2	9246.3	34176	17585.6	18775.1	21805.4	38159.2	17585.6	36181.8	28439.6	36068.8	25667.4	32163.2	39949.3	40129.9	42251.8	41154.4	26056.3	32801.5	35545	34996.2	36711.8	32645.7	36037.2	29163.5	25359.3	28744.3	33193.1	34246.3	32777.7	33123.9	32897.8	38712.3	18047.3	32097.9	23648.1	33187	28135.7	28916.5	22796.9	23522.1	12742.7	31226.1	39874.5	38166.2	20806.9	23722.2	15672.1	35753.3	33942.8	28898	30207.9	35669.1	35669.1	32347.2	33561.8	30618.9	33083.4	33608	34273.4	39549.3	38456.8	39549.3	28847.4	25398	21003.2	23840.5	23179.5	29388	30651.7	27288.1	26676.8	23659.9	NS7b
LFLVLIMLI	32288.1	22790.8	32854.8	7888.63	8524.14	14023.9	7990.25	28519.7	12896	6915.36	23383.3	23003.3	31133	663.12	2852.61	913.09	41171.4	41035.7	5621.39	5621.39	9664.04	21135	10228.9	11833.5	994.09	10009.2	16906.8	21757.5	37753.9	31747	17474.1	31747	39301.4	34917.9	12764.6	19168.8	29243.4	31454.3	18629.8	22908.5	35570.8	31454.3	29829.5	20569.2	35647.5	26392.9	32391	36022	35605.4	40111.2	39425.8	24507.7	27506.3	32413.8	33869	37417.1	31872.3	36915.7	29222.5	22451.5	28784.8	32231.2	33644.4	33116.7	31891.9	33280.2	40710.7	18480.4	35376.9	22642.8	33412.9	22604.9	28418.4	19452.3	18573.2	11915.4	31541.2	39493.7	37838.1	25026.8	23692.2	16835.8	32935.6	28990.8	31704.8	23271.2	31159.6	31159.6	28053	34193.4	21948.6	23276.7	20549.4	26047.9	35989.3	36649.4	35989.3	26934	21117.4	4454.24	26760	24561.4	32473.4	21731.9	22876.5	22033.3	25349.2	NS7b
FLVLIMLI	32503	30769	32975.5	1170.32	918.44	5469.72	3471.66	22701.9	2692.02	7648.84	32509.3	35638.6	40895.7	18224.1	27642.3	22291.3	40822.3	39584.4	25618	25618	32375.9	35090.7	27848.3	32108.7	18019.4	29215.9	33785.6	36960.4	37352.8	39802.1	21211.1	39802.1	40273.4	36768.6	15646	18306.9	34367	23011.5	23885.7	35759.5	40002.4	23011.5	36030.9	29667.6	41704	33723.1	39374.2	40825.4	38798.2	42224.8	42215.2	28460.2	35550	34177.9	35796.3	40842.2	33913.7	40200.3	33282.3	27759.5	36113.3	39838.3	39756.9	38119.2	39726.8	40406.6	37140.8	25696.3	36188	31405.3	36629.6	24104.3	31717.1	22677.4	20595.9	15740.1	33715.8	41355.8	40672.4	36755.1	38054	31912.7	38849.5	29711.6	24988.6	22968	30664.3	30664.3	31967.6	28725.7	27629.8	31360.5	31887.8	31365.3	33059.1	33601.1	33059.1	21734.5	20387.7	24218.6	22251.1	23033.2	27431.1	24946.8	23489.8	22823.6	15434	NS7b
FLLFLVLIMLII	35108.5	33448.4	35473.5	2008.01	3518.94	12197	5953.04	25995.2	4023.93	11263.7	32286.7	36141.1	41337.4	29808.2	34352.5	32168.8	44066.6	43816	28181.1	28181.1	34571.7	36037.2	32907.1	31339.2	26166	28670.1	35758.3	37154.5	41945.7	41793	30416.8	41793	41727.9	38983	26744.1	25148.4	41379	31049.9	30985.8	38812.9	41968.4	31049.9	40529.2	37442.6	41396.5	35008.4	41630.1	42754.4	42415.7	44458.8	44202.2	37168.2	38294.9	38038.4	40121.2	42220.7	39472.3	42107.5	37771.8	37117.6	40301.3	42589.1	42207	42051.1	42389.1	41905.3	42281	32450.9	40073.1	36995.6	40359.8	39327	37522.1	38047.9	36497.1	31908.5	39662	44137.7	43025.8	38639.5	39747.9	35958.9	41486.6	39431.8	36647.4	34640.2	39121.6	39121.6	37909.8	37500.6	41585.9	40641.1	39263.6	38317.6	41497.4	39775	41497.4	35987.3	36585.7	33246	35437.1	35404.5	38598.1	37285	37716.7	36362.3	31155.6	NS7b
LLFLVLIMLII	37927.4	37000.5	38484.3	3841.21	5192.56	14781.9	8725.33	30899.1	7451.97	15178.1	29147.7	33812.6	39675.3	26782.1	32858.7	29554.5	44718.4	44958.1	32049	32049	29242.1	35103.9	31138.4	29765	22784.4	21008.5	36727.6	38706.8	43145.7	42887.4	31909.9	42887.4	42370.8	40176.8	31259.9	23041.9	42153.1	29035.3	27796.2	31953.4	43064.5	29035.3	41690.9	38809.6	43078	36855.8	41598.6	44576.8	43848.3	45305.7	45546.6	37348.8	39738.4	41362.9	41299.4	41496.5	39881.9	42251.3	38793.6	36908.5	40959	43065.4	43058.9	42165.9	42941.2	42159	44130.5	33195.3	39358.5	36769.4	40768.4	37923.8	37883.2	35505	36137.6	26915.4	41296.3	45111.1	44480	34404.9	36190.4	30659.6	42951.9	40966.1	39344	37617.2	41269.9	41269.9	40889	40289.1	42244.9	41824.6	40878.4	41437.7	44047.1	42603.8	44047.1	38261.3	36981.2	36072.3	35661.3	34687.5	38724	38632.8	38059.8	37902	34036.5	NS7b
LFLVLIMLII	32958.7	26640.2	33643.7	5511.06	4174.81	10787.1	8658.09	30315.6	9960.22	12759.8	24914.7	27113	35099.4	5374.85	13016.8	7801.46	41675.1	41560.3	12969.9	12969.9	17575.2	25971.6	16900.5	17555.6	5266.29	22416.1	24561.6	27954.5	38540.9	35950.7	23907.2	35950.7	39247.1	36532.2	21178.3	23517	37705.3	24006.5	25606.9	30381.9	39098.7	24006.5	37228.1	31339.8	40467	31113.5	37051.3	40564.7	40753	42949.1	42029.2	33851.8	35978.4	38003.9	39069.9	40441.6	37317.7	40481.4	34563.9	30239	33013	36788.9	37442.6	37673.1	36705.8	37543.3	40742	25753.4	39075.9	30337.6	36948.5	31486.7	33591.3	29142.3	28609.3	22122.9	35351.7	41777.2	40712.4	27914.3	31844	23763.8	39483	37616	34551.5	33583.3	38353.7	38353.7	34122.1	37350.8	35411	35759.9	34243.4	36260.5	40934.2	39193.2	40934.2	32615.3	31396.8	18452	33494.7	32036.2	37191.9	34241.5	34428.4	32339.5	30676.6	NS7b
FLVLIMLII	30534.8	29962.4	30464.5	1126.55	1008.56	3814.83	2174.07	19449.3	1935.77	6496.56	29732.8	33004	39027.3	26495.3	31762.5	28158.8	31355.1	30440.8	22049.5	22049.5	30559.3	32259.5	24955.1	33825.1	21836.3	16840.2	37357.7	37332.2	30343.5	36321.8	14477	36321.8	35102.8	29879.2	16526.1	14412.3	30290.7	15049.5	11158	21218.9	31941.3	15049.5	36729.6	29312.8	39082.2	32042	38201.3	30493.9	27850.1	33176.2	35302.8	29995.8	29495.1	21429.3	29117.1	34705.9	32145.5	39126.2	33016.9	27405.6	37076.6	39135.9	39288.7	37570.5	38276.6	40413.6	28233.9	24753.4	28074.5	30359.2	33750.5	27375.6	26948.9	26707.7	24635.9	19698.6	25308.1	38116.7	35546.2	34233.4	33645.5	24954	37052.5	21233.6	13381.3	7109.36	10947.7	10947.7	31615.7	23330.9	21667.8	24839.8	23158.7	26024.8	23122.6	25606.9	23122.6	11261	8759.57	17262.7	14590.4	14350.7	19640.5	11559	14109.3	11737.8	6166.5	NS7b
LLFLVLIMLIIF	35455.1	32035.8	36065.7	12104	11684.7	21883.6	17410.3	36720.1	19271.1	23958.5	31748.4	33534.3	39640.1	14598	22499.7	18196.7	42546.7	41064.2	21349.2	21349.2	35995.1	31069.7	23773.3	28977.3	13148.4	18221.3	34195.6	35592.7	41600.8	39490.3	39336.3	39490.3	40668.4	39091.9	29332.1	33645.5	43207.3	10524.9	11747.4	20286.5	36771.8	10524.9	32834.5	30624.2	42070.2	35888.6	41782.1	36904.9	44210.8	45550.5	38807.9	35853.2	40742.9	43735.5	44244.8	40947.5	39174.5	43006.8	39916.4	35619.7	37631.1	38934.9	39332.1	40259.9	38349.2	41814.7	39652.1	26084.5	41347.3	38672.1	41619.7	41662.5	41771.7	39504.4	40507.2	32365	44249.6	45945	45767.9	25640.5	24833.9	23644.5	44601	42835.4	37476.3	29321	41595.4	41595.4	40244.7	41325.3	43461.5	41448	38283.7	43240.5	44551.8	42797.9	44551.8	35446.3	36253.1	32016.4	41893.1	33253.2	42605.2	35566.5	36804	36551.2	40040.6	NS7b
LFLVLIMLIIF	36773.4	29302.6	37477.5	25940.5	26278.3	30605.6	26232.6	42239.9	32226.7	32830.9	35658.2	35968.6	39166	2048.54	6724.77	2737.02	42722.5	41058.8	8351.6	8351.6	33990.5	28372.3	19701.6	26205.9	3394.44	24708.8	31536.5	33438.2	42274.2	40338.4	42802.5	40338.4	41260.1	39530.5	29763.7	39385.7	42901.8	22583.8	19430.8	16964	35881.2	22583.8	31391.8	29989.7	40628.8	35394.6	41942.5	35657.9	43832.7	45413.2	37749.8	37812.3	39979.1	43664.6	45395.5	43238.2	40797.1	44407.9	41275.3	37099.9	36943.2	38216.6	39175.4	40668.8	37369	43308.4	40937.7	26911.6	44136.2	39686.9	42757.6	40428	41845	38842.3	39471.9	33253.9	44572	45947.5	45993.7	23080.9	21515.7	21206.9	45257.2	43109.7	36428.1	27892.3	40917.4	40917.4	37970.6	41468.7	42189.6	38978.8	31920.2	41653	44222.8	42738.7	44222.8	35707.7	36403.6	18585.5	41819.7	32110.8	42612.1	35066.8	36204.8	37247.5	40687.3	NS7b
FLVLIMLIIF	29344.5	26254.2	29671.1	7967.63	7086.24	13710.5	10591.6	33249.2	13548.3	16866.7	30985.1	32896.7	36734.8	15434.2	22898.5	20347.4	31454	25460.5	14542.5	14542.5	35543.5	28286.5	21613.2	28515.4	15772.1	19821.8	33063	32808.6	32024	32800.8	33313.3	32800.8	34758.5	32231.2	19370.8	32318.8	38696.8	3398.23	5944.22	12515	26917.2	3398.23	30003.3	25413.5	38239.4	32417.6	40761.8	21598	35553.9	38667.9	26884.6	32670.8	36365.4	37383.6	40317.9	37278.5	34986.8	42366.6	37521.7	30968.7	33887.3	35912.6	36273.5	36749.1	35309.3	41375.5	23747.6	21669.2	37834	37278.1	38773.1	35647.1	37905.7	35766.4	35114.2	30118.5	37208.8	42185.1	41501.9	21237.9	19377.1	17568.1	43358.1	34061.9	18910.9	8728.26	24222.5	24222.5	34783	33144	38905	35605.1	29853.7	38531.8	35685.7	34727.7	35685.7	18403.8	23344.1	23900.2	33777.5	19322	35195.2	20752.1	24412.2	23754	27052.6	NS7b
VLIMLIIF	40220.3	36053.2	40790.5	24292.8	24691.7	27051.2	23067.4	41149.5	30262.2	28165.8	30696.8	31593.8	37337.5	18037.7	26672.5	23480.6	42422.6	40817.4	27754.4	27754.4	34061.6	30648	23582.7	32087.8	16072.1	19323.1	37168.6	38372.8	40502.9	41278.4	43515.1	41278.4	41058.4	38794.5	22834	36183.7	38898.3	7348.44	4629.41	23603.6	35326.5	7348.44	26182.4	24159.7	44353.1	37816.8	43687.8	35912.2	43386.8	45175	38682.6	27593.6	41763.1	42674.4	45100.3	41190.5	34320.9	43002.6	38057.8	26227.8	36237	38506.8	38520.9	39754.8	38228.2	42022.9	35398.4	22002.1	39924.2	40033.6	41391.6	40177.3	43415.9	35735.9	39220.7	27005.3	45654.1	45774.8	45964.4	34015.9	31283.3	29856.3	45322.4	35589.2	32275.5	19558	36596.3	36596.3	37123.6	38540.5	42007.9	39211.4	33364.2	41558.9	41813.3	39530.9	41813.3	28101.9	31136.4	21878.4	40125.6	28344.4	40724.3	24455.8	29920.3	31264	34937.6	NS7b
LFLVLIMLIIFW	35497.7	28431.9	36444.2	29332.1	26617.1	31382.3	31092.6	43598	33519	37442.2	37104.3	35292.5	39139.3	6130.44	12299.2	7121.06	38691.8	41918	21143.9	21143.9	36680.4	32494.2	24070.7	29778.2	2283.44	16556.4	32203	33936.5	41589.1	37978.8	41532	37978.8	44371.8	43232.6	35266.9	37437.8	44915.2	28848.7	30450.4	18283.7	41735.6	28848.7	37400.9	34856.8	36739.2	36817.2	42772	40043.6	45906.2	46848.1	40978.9	40737.1	39079.7	44943	46256.2	44992.6	43234.5	45330.7	42888.3	39862.9	26090.5	28207.6	30134.4	36728.4	27073.4	42842.4	44428.1	28379.7	45215.6	38386.5	44004.2	41563.9	42117.1	38699.7	38937	34531	45854.6	46953.6	47002.4	8767.82	18887.3	7733.63	46156.2	45557.4	40804.6	38459.7	45451.5	45451.5	41629.6	44730	42535.7	40059.6	38523.4	44071.4	46863.8	45854.1	46863.8	39338.9	39727.7	28685.9	44405	39633.2	45524.4	41200.8	41745.1	39602.4	43830.7	NS7b
FLVLIMLIIFW	34210.4	30043.6	34383.3	19817	19218.6	24431.8	21814.6	41073.1	25697.4	32220.4	38238.5	37185.5	39166	21745.3	27650.4	22864.1	33959.6	37297.5	26803.8	26803.8	40747.2	35400.7	29020.6	34517.5	11266.5	17491.5	37219.3	37202	39167.3	37515.6	39637.5	37515.6	42770.6	41759.1	34320.5	36269.5	44357	23166.2	25977	11856.1	39798.3	23166.2	38799.1	36740.8	38071.8	36814.4	44029.4	36607.8	44146.3	45429.9	38096.9	40349.3	37974.7	43394.7	45144.7	43616	41884.4	45707	43151.7	38797.8	30352.4	32947.3	32902.4	36879.8	31568.9	44241.4	40585.3	29670.2	43455.8	40551.1	44359.8	40824.1	40512.1	39609.7	37911.9	36493.5	44433.8	46212.7	46395.1	8041.33	15276.2	6604.57	46269.7	43918.1	33805.7	28440.8	40436.3	40436.3	41235.1	41442.7	42566.5	40357.2	38287	43739.8	44737.7	43245.2	44737.7	34073.4	35078.5	35361.3	41490.7	32950.2	42675.8	36681.6	37459.3	34059.4	38198.8	NS7b
VLIMLIIFW	32375.9	27335.4	32482.9	19806.5	15250.9	17836.7	18426.9	37889.3	23278	23164.2	26727.6	22502.1	26921.5	4165.24	9308.54	5641.86	24670.8	32487.1	13893.1	13893.1	30416.1	23525.1	13623.8	21685.2	1260.11	1694.84	29665.7	30122.4	32114.6	28197.2	32827.4	28197.2	42380.4	40768	31678	23856.3	40086.5	13329.2	11373.8	2368.9	36658.2	13329.2	30364.2	28070.3	32373.8	33269.7	41716.2	29607.3	41964.3	43407.9	31260.9	30649.4	31467.9	42657.8	44980.9	38939.1	36261.3	42110.3	37702.8	30106.1	16103.2	18109.9	18987.3	25275.2	16656.6	37355.2	36622.9	17003.7	38805	31511.2	40537.1	36264.8	35387.3	29824.7	30878.7	21560.9	43709.5	45944.5	45389.1	2452.94	3268.09	812.3	45114.9	37879	25049.8	18730.4	33334.6	33334.6	37986.6	37503.1	34639.1	32495.9	29100.7	40452.9	41723.4	41021.1	41723.4	25615.8	20870.3	21622.8	34755.9	21447.8	36709	23470.7	22999.8	21783.5	29660.5	NS7b
LIMLIIFW	37118.8	31407.7	38043.8	29110.8	29479.8	30375.7	24988.4	42910.1	33586.2	35288.6	32598.4	29170.1	33219.7	19937.7	27030.1	21911.8	31703.4	39483.9	24867.3	24867.3	30979.8	30996.2	21727.9	27079.3	5423.16	9315.6	30293.6	31243.3	36118.4	31343.9	37606.7	31343.9	40746.8	38631.5	27413.6	34460.1	42133.5	25060.1	26436.6	5896.12	40572.2	25060.1	34031	30810.6	39948.8	36959.2	42527.4	31401.6	43109.7	44263.9	34036.5	36865.8	37488.5	44135.8	44574.4	44327.7	40396.5	43329.1	39820.2	34236	25779	29172.6	29662.1	34380.7	27685.4	42177.3	42185.5	24960.5	43632.5	38899.1	43287.3	33334.9	35536.9	31991.8	28314	27228.8	39653	43762.5	43517.4	3803.29	7682.26	2214.89	44564.3	43560.3	33285.9	27652.8	40316.6	40316.6	39473.2	42455.7	40671.1	38430.2	39895.3	43586.2	44555.6	44191.2	44555.6	31088.6	31309	28680	37118.3	25435.5	40020.2	29062	29747.3	31487.3	39603.2	NS7b
FLVLIMLIIFWF	29717.7	26177.8	30377.3	10199.4	9421.01	15252.9	11944.7	30907.4	14364.2	16532.9	34559.8	32332.8	37687.7	15644.2	20522.5	16297.1	35118.4	30685.5	15498.9	15498.9	38504.7	31491.8	22594.1	25217.3	12533.2	19924.5	28649.3	26860.7	34884.7	31939.2	33669.9	31939.2	39347.8	37196.8	22285	32974.1	41495.6	12707.3	15738.7	22700.5	33742.1	12707.3	33266.8	29932.3	36040.3	29640.6	40801.1	29246.6	40359.4	41793	32893.2	33804.9	36090.2	39194	41977	39970	37184.7	43006.8	39089.4	34166.4	32887.1	34119.1	35305.1	36637.6	33044.1	41935.2	34577	24248.2	39732	39317.2	42049.3	40007.7	39512.9	38997.7	37536.4	35040.6	40428	44605.8	43479.3	24098.3	25447.8	18681.7	43694.8	39281.9	27721.7	21397.1	36421.7	36421.7	36489.6	36323.4	39334.6	36504.2	31725.4	40297.9	40406.6	38726.9	40406.6	28014.5	31903.3	29147.1	39689	29835.3	40668.4	30099.2	31411.8	31152.5	29667.9	NS7b
VLIMLIIFWF	29593.2	24807.3	30495.9	9850.69	8206.58	13227.3	10286.9	30612.9	14763	11846.3	20165.7	17214.8	23512.6	4424.99	9134.73	7379.99	33552.4	29160.9	9122.09	9122.09	27423.1	19181.2	10834.4	13852.1	4236.1	5840.5	24062.4	22953.6	31059	25533.3	31251.5	25533.3	37570.1	34822.5	22607.3	26454.3	39905.6	4609.92	8188.04	12599.9	33965.9	4609.92	29377.9	26533.4	34887.7	26922.4	38461.4	29945.9	40961.2	42098.4	32506.5	26584.9	35203.2	41157.6	43772.4	36099.2	32816.4	40852.8	35165.9	27358.5	23570.2	25443.2	26747.6	28002.7	24452.1	36423.7	33269	15381.7	36447	34200.8	39241.5	37395.7	37498.6	34668	34069.7	26608.2	41538.3	44310.4	43489.2	12151.5	11680.5	8724.67	43627.3	36479.7	25414.3	22377.3	35923.9	35923.9	35300.5	34560.5	37589.2	35036	30806.3	39328.2	40853.7	37576.6	40853.7	26738.6	29872.5	24204.4	34894.2	22842.1	35756.4	27430.8	25679.6	28704.2	28307.9	NS7b
LIMLIIFWF	27252.1	20226.9	27587	8813.95	8272.37	7814.8	4824.29	26270.9	13819.7	9871.07	21245.5	15478.5	20552.5	2489.68	5684.94	3078.58	24229	19612.1	3579.69	3579.69	21635.7	14139.2	6925.77	9685.81	1457.93	1527.15	17344.1	14773.6	23199.3	16190.6	20460	16190.6	28384.9	23905.6	13029.6	21794.1	32574.4	5985.79	4289.65	2935.55	25061.2	5985.79	22221	16994.9	30226.8	21873.9	34466	9204.28	26378.9	30081.7	15212.5	24286.8	27988.1	32906.7	38623.2	32886.8	28929.6	38243.1	33953.4	23816	25704.1	26345.2	26649.1	27966.9	24810.6	36455.6	26627.2	12812.1	32130.2	32246.2	36465.5	29344.5	28880.9	27266.8	24852.2	20987.3	29049.5	38826.8	35151.8	6573.48	3839.67	2470.89	39102.5	29284.2	13486.3	6400.27	19811.5	19811.5	29691	26733.7	28897.4	23922.5	19652.6	33359.1	29263.3	29537.2	29263.3	14752.8	14583.8	13199.6	24660.2	9722.78	27089	11696.4	11712	14898.3	13211	NS7b
IMLIIFWF	36232.3	29284.6	37158.9	18618.9	20070.6	24027.8	17379.8	35506.9	25775.4	19421.8	28067.6	26622	35178.8	3551.45	8750.48	6031.88	42381.3	41918	13330.3	13330.3	28048.4	22092.5	14709	15900.1	3187.35	9994.45	23526.9	26520.5	41647.6	37386.4	41525.2	37386.4	42001.5	40000.3	16249.4	29277.6	37728.1	17960.8	6965.9	19474.2	33909	17960.8	22931.5	22676.9	38485.5	32537.8	39171.6	32114.6	41146.4	43076.2	36714.9	23503.5	34461.2	40914.7	43344.5	38878.9	30137.4	39996.8	35459.7	23235.2	32499.4	33564.4	34823.2	36147.3	32936.2	37813.5	39119.4	16202	35928.2	35930.1	40221.6	35970.6	39774.1	30786.3	33854.7	20293.8	43325.8	45484	45321.4	20280.4	18334.2	14521.9	42693.8	37769.8	34874.5	25168.5	39155.4	39155.4	33402.4	37342.7	37596.9	34511.6	28787.9	38460.1	41371.4	40167.7	41371.4	31444.5	30458	20565	37927.9	29569.2	40199.9	25821.2	29394.1	30650.3	32177.9	NS7b
VLIMLIIFWFSL	35208.6	31893.7	36130.5	1778.55	1762.76	6976.84	4294.8	21663.3	3777.49	3558.53	26512.8	24484.7	33943.8	18202.4	23571.5	21076.8	42556.8	41660.2	21537.6	21537.6	23959.8	26969.9	16901	11788	10104.4	10582.5	20185.4	22859.7	37469.4	34156.4	26011.3	34156.4	36147.3	30863.7	13830.6	23926.1	35781.2	19740.2	19915.7	33148.6	38448.9	19740.2	35659.8	28952.2	39866.8	28856.5	38640.3	39524	39509.5	41746.9	42073.4	22631.3	36105.1	33349.7	37628.2	36448.9	30021.2	38286.6	32568.1	22635.5	33644	35831.5	37007.7	36817.6	35074.7	36400.9	41203.9	20685.5	31453.6	36795.2	38713.1	40729.6	40856.3	38172.4	37717.9	29818.5	39823.2	42669.3	41691.4	31507.5	33293.5	28969.4	38184.8	32351.4	38362.4	32782.3	36628.8	36628.8	36794.8	37983.3	41589.1	39649.6	35552.7	37247.5	40031	38580.2	40031	34678.9	34407.9	26058.9	36230.7	35816.4	37721.2	31270.4	34904	32969.1	30548.4	NS7b
LIMLIIFWFSL	35284.4	30871.4	35645.5	2445.15	2870.04	6601.93	3129.36	21107.8	4934.84	4381.4	25748.9	22345.4	28726.6	17712.8	23269.2	19588.5	40630.6	39314.6	19507.1	19507.1	18492.4	25059.6	16042	10001	7232.49	6649.09	18129.7	20154.4	34159.7	30679.9	18390.7	30679.9	25776.5	19307.2	8243.42	23308	31413.2	22725	18802.3	23085.9	36588	22725	33805.3	27661.5	39138.9	27198.5	36594.8	34572.1	32735.9	35479.3	37805.8	22774.2	33784.8	29445.3	34297.1	36058.3	30703.8	38521.3	32709	22223.2	35180.8	37263.2	38702.2	37518.9	36386.7	36947.7	40396.1	21360.5	30725.7	37329	38546.4	36451.7	35974.1	34194.9	32516.3	26843.6	32968.7	37766.1	36082.1	25442.6	24567.5	21638	36023.6	29881.8	35677.9	25334.4	29506.9	29506.9	35871.5	35566.9	40910.7	38968.2	35127.5	35810.2	36541.3	36310.4	36541.3	31716.1	30780.6	23866.3	30297.9	27172.3	33019.4	24293.4	28408.5	30301.5	24892	NS7b
IMLIIFWFSL	31080.8	24512.8	31546.3	507.76	592.76	2617.83	1209.36	9297.07	1334.84	552.15	13454.1	10582.4	22453.2	3146	7746.03	5179.88	39624.2	38692.2	6392.8	6392.8	9869.79	14264.3	6005.44	2440.89	1017.12	1494.57	7604.77	10911.6	32042.7	22879.7	15884.6	22879.7	31795.5	25118.8	3099.87	11966.7	24060	9769.07	4241	18382.7	28971.6	9769.07	25327.8	15851	32470.3	17935.5	29626.9	29705.8	29578.2	34436.9	35075.8	11534.6	23693.5	20604.4	25670.5	26849.4	18419.1	30035.5	22827.8	10564.8	26207.9	28141.2	31533	30091.1	27389.6	28487	33416.5	8921.7	14651.3	25355.5	29186.8	32672.5	34018.9	24452.9	27055.3	12846.1	29420.2	36690.3	33463.9	17605	18162.1	14142.8	28316.5	20938.8	30536.8	18898.6	23855.5	23855.5	29813.7	31845.4	34596.4	33797.6	26504.2	29455.5	32471	34118.7	32471	23772.3	22136	14085.4	29008	24209.9	32038.6	17638.6	22904.5	20980.5	18259.2	NS7b
MLIIFWFSL	24567.5	20332.2	23922.7	112.2	70.2	311	174.62	3722.19	222.98	145.22	12327	6495.64	15786.3	2866.19	6693.34	3333.15	24761.2	22974.7	2610	2610	5985.07	11014.1	2753.83	1507.01	429.88	182.44	3586.78	4457.61	15483.9	9048.66	1647.14	9048.66	17792.1	10720.9	493.02	6183.81	8079.7	4792.76	1137.69	7983.85	15142.7	4792.76	15971.5	5917.14	23366.8	11859.7	23173.2	7756.85	7604.6	12161	16598.9	5780.46	13573.8	3057.31	9059.24	17482	8684.55	19791.3	14962.9	4537.52	21299.4	21756.8	26965.2	23293.1	20234.3	20701.2	23258.3	4218.44	7145.91	19150.1	20677.2	27414.5	25611.4	19148.7	19903.6	10425.9	11839.9	25980.6	17166.4	17656.2	12477.4	10920	14463.4	8284.55	14291	3100.24	3893.18	3893.18	24392.4	23965.5	22019.7	20998.5	10329	21241.4	13235.2	21321.5	13235.2	7059.68	5747.1	3275.77	15510	10101.1	20237.8	3160.74	8176.09	5360.8	5490.05	NS7b
LIIFWFSL	34626	30231.1	35248.9	5356.04	4615.71	5438.5	2846.07	25130.2	10975	4501.28	24694.6	24228	28481.2	18025.6	26218.4	21670.1	36594.8	33360.9	17853.5	17853.5	19034.2	19801.4	11263.6	15150.1	7615.47	8120.46	18364.6	20128.9	25428.8	26996.2	15491	26996.2	24557.1	18332	3550.8	24389.2	21945.7	14050.5	10905.9	18626.8	34796.5	14050.5	26617.7	18043.4	41916.2	29956	38559.3	26220.4	28576.5	33208.2	34126.5	20031.3	37243.1	28731.9	33004.8	35603.5	24970.3	37472.7	30791.6	16489.7	35468.6	38405.6	38596.8	36903.7	38084.1	38575.6	31558	19342.5	31030.4	35591.2	36293.9	25700.8	34944	24762.8	23070.1	16459.6	28697.4	32258.4	32605.4	28188.7	29177.4	25516	35087.2	22352.9	26341.8	10199.7	15469.3	15469.3	31067.7	32352.8	36826.3	35164	29749.6	35546.2	28425.4	29707.4	28425.4	15252.2	13056	12934.9	21543.2	17767.7	25883.5	10141.6	18374.5	15159.8	19327	NS7b
IMLIIFWFSLEL	27386.9	24483.6	28147.8	157.31	117.07	1692.75	956	11669.1	727.98	649.71	10713.4	13446.2	22117.8	6565.88	14570.7	10886	39973.9	36822.7	5380.38	5380.38	13909.7	13022.2	7281.08	6059.09	2017.46	2120.48	13167.3	15498.9	29071.5	21640.6	11543.4	21640.6	32265.7	26831.1	11104	14006.8	23243.8	5800.7	1747.12	11397.7	23714.5	5800.7	24775.4	18444.9	35232.9	22019.5	31826.4	22608.3	24743.5	30420.1	32489.2	18279.6	22231.6	17754.8	25732.5	26717.8	22078.6	32388.9	25467.1	16441.8	29239.9	30322.5	32827.1	31000.6	29795.6	33247.4	29085.3	9602.24	11890.1	26436	28577.8	31922.3	34801.8	24352.3	28719.4	10391.5	30617.2	36363.9	33300.3	22338.4	21816	17384.7	29672.7	16749.2	21838.7	9650.56	13883.1	13883.1	26841	28042.7	27355.5	26422.6	18974	27821.8	25814.5	29146.7	25814.5	14966	11308.9	9332.24	18346.3	13893.4	22535.3	11781.4	14157.3	11586.3	9798.82	NS7b
MLIIFWFSLEL	27125.3	25266.5	27172	87.1	69.26	1003.21	593.92	10692.3	309.84	407.51	10891.4	10994.4	18985.7	11986	20444.1	16240.9	33439	30890.7	5085.36	5085.36	13291.6	14843.8	7566.2	7422.44	3080.12	1552.44	13196.3	13219.4	20750	13839.3	2824.5	13839.3	25273.6	18112.4	7741.42	11288.5	18480	5901.74	2825.45	6538.79	21766.2	5901.74	24250	16338.9	34529.1	20753.9	30678.6	12169	13107.9	18398.4	23278	18409	20025.7	10242.6	20068	25286.5	21406.3	31077.1	22906	16110.7	28478.4	29617.5	32839.1	29691	28648.7	31686.6	28818.7	10307.8	12160.4	26202.2	28476.5	28618.6	30156.6	23534	25626.6	13327.7	22631.8	31849.2	26758.6	23200.3	20879.3	15822.2	24193.7	15700.5	17237.5	6123.02	7983.33	7983.33	27323.8	25281.8	26147.8	24950.8	18413.2	26942.5	21310.2	26419.1	21310.2	11497.8	8997.31	9302.5	14409	10037.9	18432.1	9245.5	12424.6	8501.12	6666.02	NS7b
LIIFWFSLEL	22408.1	19881.7	22420.2	210.57	93.6	308.43	248.49	10712	934.19	522.32	6929.75	7974.79	11757.3	11014.9	20586.3	15023.4	20733.2	12375.2	3227.89	3227.89	7911.02	9147.2	4302.19	7357.75	2848.54	1711.1	12376.9	11601.6	7593.92	9100.51	1065.29	9100.51	16213.7	10042.7	7511.46	13032.4	17456.1	1705.39	2286.08	3658.71	21328.2	1705.39	23492.8	15867.1	35406.4	22318.8	31642.4	11722.1	12217.2	17446.3	21034	21077.9	26682.3	17113.7	24916	27490.2	24480.4	34356.9	25602.5	18500	28331.5	29931.7	31814.7	30160.2	29300.4	34811.6	16965.5	11134	16388.7	27206.2	27668.3	22132	25694.1	20410	20471.3	10619.9	17865.2	24336	22562.8	15919.6	18023.1	10809.9	30547.7	13441.5	9301.19	2880.96	4117.74	4117.74	23606.2	20816.2	22095.8	23017.5	19670.1	26304.8	15620.5	21146.9	15620.5	4584.15	4241.05	6394.04	6955.66	5081.4	10577.9	5229.21	8129.69	4446.35	4769.74	NS7b
IIFWFSLEL	20207.4	18328.9	20152.6	18.42	16.67	66.81	32.11	2576.36	66.47	62.96	2788.25	2925.53	4011.58	2723.58	8794.42	4279.59	24235.1	20503.9	450.8	450.8	2977.58	3611.63	1814.14	3481.37	235.04	73.47	8191.41	8477.23	9045.04	4906.3	500.79	4906.3	11988.6	5965.04	5473.8	5599.9	4350.27	1580.25	186.08	424.49	10610.9	1580.25	12186.3	6440.98	30887.4	19681.6	27277.2	1853.16	2421.66	5206.23	8747.35	9627.31	15449.2	4070.74	13187.6	16220.7	12127	23312	17870.1	8281.59	28503.4	26317.6	29709.4	27570.6	25944.1	31253.8	8318.96	3566.43	3561.45	19197.6	18591.9	11894.2	18139.1	9536.8	10669.8	2651.47	11584.3	19306.8	13495	11958.9	7286.44	4267.24	19406	2365.34	1634.98	146.46	95.31	95.31	14464.4	5966.91	4478.89	4981.62	2812.79	11237.2	1531.65	6299.97	1531.65	450.57	136.96	516.98	739.15	424.65	1421.9	200.98	435.71	208.62	180.11	NS7b
IFWFSLEL	31793	22824.3	32074	6001.48	4784.16	9823.98	6044.69	26576.2	12608.4	7494.66	24172.5	23257.3	29352.5	2570.45	6386.3	1767.06	41710.3	39659.8	4504.74	4504.74	17281.8	13643.8	7510.08	14729.2	1455.17	14631.2	18451	21325.4	32644.3	29644.8	19527	29644.8	26891.2	20420.4	9506.2	26034.6	16442.5	22187.8	4892.41	23880.3	24168.8	22187.8	15594.5	13116.1	38580.6	26416.9	33518.7	21065.2	23966.8	30458.3	28213.7	19401.8	27838.9	21392.7	27357.9	29993.3	21321	31907.5	25017.3	14379.8	32059.4	33650.9	33199.9	35290.9	33482.8	35666.8	33257.5	11782	23615.9	29211.2	31446.2	24923.8	31087.2	18997.6	25129.9	10788	31592.5	34363.2	34081.1	30016.3	30462.9	26579.4	31698.6	14906.8	25624.4	7830.04	12225.1	12225.1	11542.3	26069.9	22519.9	20024.6	8438.34	19956.7	22324.6	23017.8	22324.6	13996.2	8563.43	116.87	19290.3	16700	24355	5673.21	12730.9	10087.5	16308.9	NS7b
WFSLELQDHNET	36029	28080.3	37416.7	35946.1	27633	25587.3	29154	45649.2	35629.3	41653.9	42786.8	42328.6	43078	36996.5	38303.6	35564.6	46162.7	44519	34318.7	34318.7	35242.5	34688.6	30267.1	38471.4	33942	46909.9	38465.9	38393.2	40195.1	40073.9	34365.5	40073.9	40375.5	38258.4	31267.3	43289.2	41750.9	39884	35460.5	44831.8	38427.7	39884	26955.3	26306.2	45837.2	37937.3	40431.9	39709.7	43738.8	45558.4	39935.9	31624.2	40320.1	38931.5	37170.6	24848.4	13324	20501.2	11186.5	13219.3	31034.5	30854	31780.3	35269.2	29028.7	18910.7	46539.9	27236.2	44512.3	32200.9	23267.9	43639.6	43203.1	42777.1	43536.8	42984	39034.9	43526.4	43936.6	37308	41411.3	33420.5	40215.5	45171.6	42648.1	40695.3	44761	44761	38973.7	43888.2	44358.9	41844.1	38814.2	41719.8	45767.9	43857.8	45767.9	40112.6	42124.4	28572.2	43760.6	41576.1	44962.4	41503.7	43262.1	42125.8	44508.9	NS7b
FSLELQDHNET	32109.7	27256.8	33677.9	27494.1	20690	14714.9	13329.9	42950.5	29295.7	39289.1	41997.9	42100.7	40820.1	42671.6	44164	42498.9	45295.9	43489.2	39345.7	39345.7	32830.2	29901.6	28270.2	37853.2	37900	44920.1	39335.1	37914.7	37194.3	37865.5	23659.1	37865.5	39603.7	37072.2	35061.1	39564.3	40722.6	37055.8	30861.3	33262.9	38487.6	37055.8	26721	26275.5	45753	38703.9	40681.6	36630	39351.7	42656.4	38532.2	32072.9	40449	35702.3	34418.7	24858.9	13262.1	18349.5	9543.92	14726.8	33429.9	33767.6	34704.8	37183.9	31945.1	21570.3	41718.9	28088.8	43813.2	30001.7	18797.6	38347.1	36494.3	39279.8	38817.6	38481.4	28744	39132.1	38650.3	26211.9	29183.3	18818.8	38307.7	41420.7	30625.8	23961.6	30059.5	30059.5	40457.8	37828.3	41012.2	39816.8	39247.9	40022.4	37089.8	38219.5	37089.8	28004.8	27896.2	35347.9	30177.2	26921.5	33172.7	24896.3	29478.5	27762.8	31264.3	NS7b
LELQDHNET	42211.5	35522.7	43936.6	41867.7	40207.3	34671	34005.6	48026.4	41619.7	45708.5	45015.5	45519.4	44555.6	43134.4	44769.7	43208.3	45657.6	44533	40041	40041	38265	33265.8	31118.5	43779.1	39383.6	47068.1	44632.8	44061.8	41157.1	43347.3	41457.9	43347.3	38728.2	35688.8	33199.9	37205.2	35344.8	35514.3	16243	46345.9	33188.1	35514.3	7537.92	9751.54	46977.5	38458	39563.8	33094.5	37277.3	41800.2	34789.3	16717.1	37038.5	30008.5	25779.8	7082.94	2150.4	3389.74	714.24	2517.03	18465	18257.8	21460.4	23694.2	15902.5	2362.68	47851.6	10761	38808.7	9907.55	2683.88	40128.6	41324	36563.9	39961.8	36235	34244.1	39108.9	38815.9	43571.6	45220	41744.6	32088.9	47131.8	45188.2	42363.4	44945.9	44945.9	40808.6	44973.6	44194.6	43253.6	41010.4	42773.3	45903.8	44533	45903.8	43008.2	42321.8	38271.7	45757.5	44792.9	46529.8	42933.3	44917.7	43142.4	46077.9	NS7b
FSLELQDHNETC	33304.6	30355	35237.9	7370.49	2179.59	8056.05	9210.06	32323	4999.82	27338.6	42289.2	41548.6	41599	39501.4	41072.6	38013.3	45430.4	44483.4	40930.2	40930.2	34580.7	35975.2	32543.1	38134.8	37193.1	42268.2	41731.1	40445.9	41339.6	40038	27864.8	40038	39383.2	36326.1	29973.2	37659.2	41766.3	34189.3	32806.8	29145.8	40761.4	34189.3	39884	36966.1	44693.2	36537.8	40670.6	38227	39819.4	42568.8	39961.8	37111.5	40387.8	35181.9	35721.2	40594.6	36330.8	38877.7	31447.5	32655.9	40319.2	42244	40939.1	41515.8	41291.4	38543.4	41516.7	34211.9	42996.1	39816.3	36754.3	38455.5	35184.2	40155.9	38258.4	37991.9	31678.4	39565.5	38933.7	19430.2	21307	12344.4	40640.7	36125.8	32727.7	26497.6	30990.8	30990.8	36331.6	32611.5	41654.8	39629	35659.4	35266.1	36078.2	33448	36078.2	30438.2	30709.5	34953.1	32856.2	31211.9	34528.7	28143	32150.4	30053.7	26785.5	NS7b
LELQDHNETC	38619.4	35759.5	40216.4	9666.24	3053.64	10492.6	12741.1	35243.6	6530.74	26809.3	41664.3	40885	44170.7	40110.4	41295.4	39716.5	45396	45008.6	42045.2	42045.2	36012.2	34430.2	30380.6	39898.7	37658.4	41319.5	43579.2	42295.7	42120.3	43929.5	36485.6	43929.5	37457.6	33557.1	28006	31659.5	39453.6	27382.5	22644.5	43229.8	39716.5	27382.5	24433.3	23988	45162.3	36220.2	40196.4	38105.1	39941.5	42755.3	37903.7	16183.4	35992.8	33815.9	30638.4	12189.7	5224.29	7061.67	2456.9	4797.43	24564.5	25832.6	27065.8	27574.5	24279.4	9668.02	43649.5	16604.7	37498.6	14624.1	6811.4	40338	39133.8	37472.7	39380.6	34896.4	34917.2	37893.4	37608.7	38155.5	39434.3	34910	37618.1	37898.7	41229.8	40351.1	42303.9	42303.9	37379.5	36641.9	43502.8	41836.9	39964.8	37843	43381.1	38313.9	43381.1	38982.5	40502.9	37739.6	42998.4	41881.2	43619.8	40300.9	42166.8	41409.5	35584.6	NS7b
LQDHNETC	38421	31208.2	40488	33768.7	28514.5	28558.6	26868	43661.8	32320.6	42140.3	44721.3	44397.8	45266	43219.9	43883.4	41187.8	47391	47073.2	45491.4	45491.4	40750.3	38090.7	37069.8	44370.9	40422.3	45546.1	46246.7	46282.3	45429.9	46635.6	44582.2	46635.6	41094.8	37347.6	34641.8	37767.7	38974.9	36166.1	24218.8	45111.1	38857.1	36166.1	40212.5	39550.1	46832.4	39361	42290.2	40698.3	41292.7	44676.3	39971.3	29099.5	36267.6	28571.6	27429.9	33170.2	32719.2	36277.4	26941.3	26514.8	42537.5	44029.4	41870.8	42674.9	43273.8	39741.9	46118.8	28846.8	38282	38985.9	31349.3	42610.3	41010	42330.9	42879.9	37957	41563.4	43039.4	44469.9	43013.8	43109.3	40181.2	40642.5	38555.5	42314	37053.7	40974.1	40974.1	33060.5	23874.9	42710.5	41038.8	37887.7	36258.9	36433.2	20278.8	36433.2	39101.3	40305.3	36960.4	42717.8	41978.3	42989.6	39081.8	41567	42056.1	37923.3	NS7b
LELQDHNETCH	35501.2	24891.5	38590.2	35659	30579.1	36796.4	37358.9	45883.9	34892.6	44623.2	42056.5	43569.3	43183	45607.7	46212.7	45419.6	46799.4	42718.8	37929.5	37929.5	43170.4	29662.8	35212.7	40824.9	41057.5	47168.5	41314.6	39239	41957.4	42554.6	46618.5	42554.6	43463.3	41994.2	39394.3	44726.6	44346.9	33264.3	20866.7	46195.2	37527	33264.3	17514	24891.2	47279.9	39950.1	44072.3	38881.9	44219.9	46631.6	39861.2	34789.7	43636.3	42302.5	41503.7	32598.8	28873.3	31248.4	22848.1	24285.7	31929.6	31267	31772.4	39730.7	29020.6	32193.9	46276.8	21903.3	44644.4	37973.8	29607.3	45431.4	45266.5	44595.6	45405.8	44036.1	45628.4	45370.9	46171.7	44477.1	45592.4	43092.5	44411.7	46531.3	43772.9	40740.7	47111.9	47111.9	43335.6	42654.1	44914.8	43018.9	41558.1	45856.6	47216	43958	47216	42196.9	44114.3	39016.7	47380.8	42991.9	47557.9	43795.2	44691.8	45067.6	45272.4	NS7b
LQDHNETCH	23176.7	12879	27906.8	37796	38273.3	36170.8	31598.2	45219.5	37671.4	44282.6	33495.1	34520.9	32945.9	44813.8	45756.5	43915.2	46266.8	42383.2	25592.8	25592.8	37121.2	13136.5	24331.2	33012.6	33237	43626.8	39971.3	37230.6	40137.7	37664.5	47035.5	37664.5	39962.7	36021.6	38297.8	43429.5	37751.4	20288.9	6457.45	41620.6	22090.6	20288.9	27423.1	30972.7	46046.5	37369.4	43312.6	25552.1	38725.7	43010.5	28087.3	32898.9	37633.5	31596.9	38591.8	31540.9	38917.2	41553.6	30800.3	32809.3	37114.7	38450.1	34942.5	43756.8	36668.1	38467.6	39793.5	17495.7	41357.5	40538.8	29032.8	46065.9	45831.8	44660.3	46447.3	42980.3	45341	44054.7	45132	42555.9	43417.7	37398.1	42773.3	41170.9	32975.5	20562.8	38624	38624	35611.2	26304.2	39116.5	33441.5	28565.7	42232.1	38518.4	26634.7	38518.4	28657.4	31266.7	22795	42465.8	30380.6	43538.6	27049.1	32376.2	33449.1	37208	NS7b
LELQDHNETCHA	35462.8	26114.2	38039.6	35701.9	26055.5	28009	31400.6	45882.4	34352.1	44689.8	42571.6	43378.8	43223.2	43426.2	44350.2	42875.3	45431.9	42780.8	40478.8	40478.8	33026.6	32760.7	30109.3	41029.1	40327.5	46723	41114.8	40588	38565.1	42149	32829.5	42149	40131.2	37970.2	31739.4	37289.8	40689.1	32518.4	22577.2	45773.3	38773.5	32518.4	25600.8	23459	45075.9	33309.7	35888.2	39570.7	43321.5	45925.1	39301	22896.8	41162	38647.4	32653.1	22738.8	9905.52	7597.37	1607.76	7287.31	23241.8	25204.8	25749.2	29231.7	22894.3	4667.13	47556.9	16689.7	42735	12091.6	4651.65	42817.8	42409.8	39314.2	42387.3	36823.9	37899.6	41344.1	41200.3	42521.9	44742.1	39760.4	37121.9	46931.8	45092	45163.3	46892.2	46892.2	41163.8	44017.5	43305.6	43701	43329.1	43004.4	47005.9	44480	47005.9	43953.8	44952.7	41375	45852.1	44701.4	46504.1	45402.9	46349.9	45200.9	45831.8	NS7b
LQDHNETCHA	22101.3	13545.2	26986	15805.8	9236.31	5626.08	6289.41	38333.8	15137	36205.2	35148	35615.1	36269.9	39086	39931.5	37348.4	44145.8	40758.3	35657.1	35657.1	14967.8	15661.6	14921	33552.4	32942.7	41709	39884.5	38325.5	33700.5	38807.9	27001.5	38807.9	33289.9	29390.9	24080.9	22088.9	32147.6	6348	3721.99	39416.8	27567.3	6348	36029.8	31404.7	42074.7	26286.3	29124	35929.4	38173.2	42796	35818.7	22904.2	31743.6	24787.5	16875.8	29713.8	25590	24107.7	8906.75	17276.7	30019.2	33805.3	31922	33176.6	31692.4	18129.7	43279.4	13909.4	34438.8	19654.3	7018.79	40219	39330.8	36573.4	40700.1	27260.1	31026.4	33996	35953.8	36660.1	39349.9	31358.8	30296.3	40272.6	31967.2	32866.8	38162.9	38162.9	30265.1	20896.7	35097.1	36061	36448.9	33447.7	35620.1	21861.1	35620.1	28966.3	32728.1	29574	34981.1	32468.9	37133.6	34740.4	35768.8	34494.4	32739.1	NS7b
MKFLVFLGI	33302.1	23532	34864.3	9844.4	7026.54	3799.42	2005.14	34629.8	18322.9	15672.3	25304	26501.6	27687.2	12063.6	23456.2	18634	35719.7	34122.1	15938.4	15938.4	7526.51	15341.6	6471.51	19391.1	3203.18	8114.75	19640.7	22563.1	24461.4	19026.6	4588.27	19026.6	31955.1	24576	5281.52	2653.65	3585.08	10015.3	73	14978.1	10250.6	10015.3	8068.35	3744.98	8057.01	1881.91	5674.37	19063.7	22079.8	30066	30175.9	5050.71	5963.88	1634.63	1783.21	10439.5	3779.42	9417.95	6501.76	2216.61	13094	12474.7	21742	16110.2	10680	13942.8	36665.3	1108.17	4527.41	2102.16	4985.99	14624.9	26063.4	4692.4	13322.4	996.89	10829.2	22546.2	20072.3	26544.1	27504.8	17369.5	3192.53	36199.4	18252.9	9891.06	15267.2	15267.2	30293.6	32051.4	7410.96	14672.7	15556.9	21558.6	22706.6	31003.9	22706.6	7519.19	4659.76	9259.32	13737.8	12062.6	22612.2	13270.5	17855	7232.8	16829.3	NS8
KFLVFLGI	41254.8	35171.6	41693.2	19619.5	22454.5	23979.2	15526.3	38849.1	26149	20637.7	29161.3	29522.8	35108.9	4900.52	11832.6	3896.21	44980.4	44012.3	24571.7	24571.7	8036.72	16503.4	12870	14608.4	1727.38	17168.4	30792.6	33201	41111.3	40638.5	31124.6	40638.5	39684.8	35138.2	23774.6	20474	31925.4	33041.9	17576.1	30908.1	41581.4	33041.9	32390.6	28898.3	39855.6	25836.5	35595	42906.4	44169.7	45573.7	44502.6	23633.3	37466.6	36738	33537.5	39570.3	28468.5	33791.4	27805.2	18592.7	33502.7	36116.1	36092.6	35887.4	35932.8	37004.1	45043.7	17431.2	34989.1	25266.5	32408.5	33639.3	38554.3	26011.3	30873.7	10237.6	41089.5	42253.6	42666.6	31749	32367.8	28403.6	34177.9	40164.7	42580.3	36357.9	42322.7	42322.7	32549.8	40567.3	36779.7	39284	34964.4	36336.3	43484	41536.5	43484	37869.6	35622.4	11827.5	35374.3	36076.6	39862	35037.2	36873.4	35960.1	39065.7	NS8
MKFLVFLGIITT	39534.3	34441.1	40292.6	5900.72	4480.73	5210.46	2934.63	36062.2	13743.5	23581.4	30563.6	31314.1	34069.3	34950.1	40969.2	37583.1	44006.1	40697.9	31847.8	31847.8	19172.7	28564.5	23900	24832.8	25842.1	33580.7	27929.1	27675.2	29644.2	21865.9	5465.34	21865.9	39832.3	36942.1	25985.7	29998.4	26476.1	29039.7	9576.61	37791.4	31488.7	29039.7	27052	20914.1	37276.1	19789	21993.8	34429.9	39393	41622.9	40151.6	33422.7	34434	23775.4	13122.5	35505	25025.2	25931.5	23556.7	21557	34061.9	35084.2	38737	37736.7	34902.5	28514.2	44482.4	16235.8	34745	24289.4	21182.2	38540.1	40740.7	32290.2	36009.1	23385.3	21846.9	35724.3	31188.6	35237.9	38817.1	31224.8	12841.1	44634.2	38191.4	34575.1	40338	40338	40908.9	44090	40302.6	40271.7	39160.5	41471.4	42353.8	43816.5	42353.8	32920.6	31609.5	34951.6	39023.9	34650.8	42134.4	36958	40590.6	32107.6	39424.5	NS8
KFLVFLGIITT	42957.9	39879.7	43677.8	3397.9	4194.05	8834.48	3912.01	35707.3	9395.87	21223.5	26842.1	28258	31200.8	28575	36613.8	26351.5	46449.3	45047.1	33026.6	33026.6	10674.5	22198.2	21331	17956.1	13351.7	25187.6	33621.1	33916.7	38215.4	37195.9	24954.6	37195.9	41715.3	39307.4	37382.7	31588	42450.6	31080.5	28874	34473.1	44273.1	31080.5	40598.1	37732.6	45410.7	36931.3	40127.7	43563.2	45003.8	46378.5	45125.2	39779.3	45225.9	43334.7	41891.2	41392.9	36470.2	37572.1	33306.4	32546.6	40608.2	41974.3	43245.7	42299.8	41799.3	38189.3	44910.9	29602.8	40830.7	39093.6	36438.7	44293.7	45220.5	42262.3	42722	36080.9	36638.3	40681.6	39700.2	31364.2	34991.3	27244.7	38820.1	44700.5	41599	38601.9	42651.3	42651.3	43128.4	44704.8	44105.7	43554.7	41801.6	43163.4	44803.1	45152.6	44803.1	39140.6	36837.5	31732.6	36355.2	34379.6	40983.8	39856.8	41659.8	37640.1	40425.8	NS8
FLVFLGIITT	34629	32543.8	35553.5	83.71	83.52	544.81	234.91	16891.9	319.95	4734.98	25940.7	26856.6	31599.6	38107.2	42657.8	41009.5	39449.7	33687	24108.5	24108.5	22938	29891.8	26721	26048.7	30481.7	31598.6	26631.8	27027.5	19425.4	16997.5	1696.56	16997.5	36522.4	33160.1	22392.1	26739.5	33964.1	15045.9	19419.1	34814.6	37051.3	15045.9	34577	27035.7	44168.7	34518.3	36421	28828.1	34145.3	37187.9	36475.8	38009.6	40903.6	31313	27882.3	38154.6	32773.5	34980.7	27302.6	29080.6	37894.6	40170.7	40892.1	39371.7	39814.2	33819.9	35017.8	24816.5	36945.6	36829.1	28851.2	35535.8	39358.5	35211.2	32644.3	30318.2	11299.6	29766	22725	35745.6	39372.5	31792.4	29944	38160	24570.7	20323.4	28106.8	28106.8	39893.6	40235.1	38608.9	39421.1	36580.9	38228.2	35025.8	38796.6	35025.8	16316.5	14710.7	31031.4	31506.8	26790.8	36295.1	26331.2	32567.4	18152.2	28567.6	NS8
LVFLGIITT	37736.7	33934.7	38122.5	1744.64	1594.95	1092.5	366.28	27562.6	5050.71	11211.8	23401.7	22984.2	24031.2	35838.1	41732.4	38467.6	38527.6	33998.2	21532	21532	8986.12	20523.4	19417.6	22749.1	21923.9	16944.6	24873.7	25170.2	18722.5	15385.8	1818.09	15385.8	32756.8	27554.2	22996.6	22822.1	25495.5	13715.8	7404.87	20086.7	33150.4	13715.8	29321.7	22075	44965.3	36009.9	36029.4	17954.6	25503.5	30223.2	30417.8	34149.4	41754.1	28345.3	23386.8	34480.6	28167.7	30326.1	22561.4	23844.9	39067.4	40015	42085.7	40090	39254.7	33786.3	33764	20316.2	34625.3	33011.2	23499.4	26847.9	34781.4	26872.3	24756.4	20795.4	6129.32	21747.7	14477.2	30086.2	31299.5	23196.5	26999.1	33999.3	21386.7	9578.89	16968.6	16968.6	38868.8	38347.5	34595.7	34933.1	33166.6	37408.2	29446.9	37307.2	29446.9	11148.9	5911.96	22481.5	21195.2	15912.4	28535.2	13210.1	20939.7	9444.69	22952.6	NS8
VFLGIITT	43571.6	38314.8	44228.1	24897.1	23632.3	23447.3	15623.2	43862.1	30473.5	32614.6	36054.4	36810.4	39034.9	27213.5	34271.5	25367.8	46548.9	44914.8	28695.8	28695.8	25459.1	26259	24965.9	30306.8	17459.5	41504.6	34978.5	35192.9	39666.7	39631.5	32110.1	39631.5	41868.1	39619.9	34097.3	41503.2	38723.6	36885.8	30481.7	43633	41691.4	36885.8	35003.8	32677.1	46873.4	39937.2	42814.6	40732.7	43981.3	45490.9	43033.8	40789.2	45130.6	42590.5	39576.7	44265.9	38769.3	40515.1	36375.7	34939.9	42668.9	43828.8	43781.9	44798.8	43351.6	41882.2	44794.4	32276.9	44651.2	42124.8	38395.3	40192.5	44236.7	36618.1	39716.5	33069.4	37171	40885	41275.3	41285.1	43545.2	39877.1	39823.2	44246.7	43104.6	37527	43139.1	43139.1	38175.3	44822.5	42178.2	41077.9	36184.1	40069.6	44548.9	44394.4	44548.9	38049.5	35410.3	13981.3	42612.6	40539.3	44871.5	36354.8	40902.7	37117.9	43757.3	NS8
KFLVFLGIITTV	36972.8	34087.8	37034.9	138.2	215.87	1097.41	382.08	19565.4	474.35	4662.74	27170.3	27977.5	35247.4	8873.85	17019.7	4456.22	41959.7	39051.4	24221.2	24221.2	7307.37	16649.4	9193.63	9508.36	1327.64	13744.8	26130.9	26607.9	32465	33974.7	7206.86	33974.7	38750	34543.7	26817.7	23133.6	39410.9	27563.5	26241.1	35357.8	42295.2	27563.5	37471.4	33302.1	42067	29600.9	35792.4	42125.8	41595.8	44296.1	43175.6	32347.2	39471.1	38028.5	37866.3	40056.2	34082.6	37287	32696.2	27581.7	36016.5	38637.4	39154.2	37615.2	38526.3	37758.3	41251.6	24781.6	37137.2	31476.8	35966.7	36527.1	39227.1	35036	35056.5	24872.4	32934.5	39648.7	38729.4	31750.4	33765.8	29141.1	38069.7	40461.7	34711.9	34841.7	39871.5	39871.5	34519.4	39034.5	35142.7	36804	33095.2	33812.6	42004.7	40410.5	42004.7	29296	28814.1	15052.7	32923.4	33216.1	38431.8	35533.5	36508.5	31243.7	33178.4	NS8
FLVFLGIITTV	35168.2	33912.3	35065.6	25.53	57.63	292.87	64.1	8967.96	72.44	1015.71	30225.2	32896.4	37662.5	18630.4	28348.3	14656.1	36432.8	33066.6	21503.6	21503.6	23204.6	28765.8	18860.8	23339	8395.36	23678.3	25971.6	26308.8	28973.2	32866.8	4373.82	32866.8	37369	33924.8	22102.3	18840.6	35010.6	17031.5	22032.8	32124	39720.4	17031.5	35812.9	29467.7	42242.6	31745.3	38210	38517.6	36886.1	40780.3	40958.1	34305.7	36167.7	31033.5	32794.4	37963.6	34579.6	38893.2	32066.3	30396.1	38095.7	40911.2	41072.6	38864.6	40464.8	39156.7	33102	27833.5	34197.8	33082.7	34547.8	30068.3	34553.4	30617.9	28353.9	24211.5	25381.3	35967.5	33946.4	34660.5	37017.3	33237	33624.7	32914.5	21136.6	22254.7	29013	29013	33272.6	30544.1	27290.2	31683.5	25522.8	28238.1	33622.6	34179.7	33622.6	17267.2	15377.7	10741.7	25895.3	24997	31689.7	27147.9	28692.4	19950.2	15838.3	NS8
LVFLGIITTV	32176.8	27024	32048.6	96.41	94.53	86.16	31	12874	299.4	1582.63	16275.4	18260.8	21491	8618	16799.8	6934.32	20135.6	15825.3	12960.3	12960.3	6127.93	14728.9	6175.45	12697	2460.91	5314.77	19064.5	16183	8067.39	11109.4	66.06	11109.4	25502.4	20868.9	14937.8	8459.83	26538.3	5200.09	8128.9	6456.61	33795.8	5200.09	30388.8	22165	40438.5	25729.4	30938.9	28839.3	28574.4	31962.4	34485	27952.4	33339.6	28872.7	26215.8	31106.7	27413	32304.2	24338.1	20937.7	31283.3	34578.5	35637.1	33490.4	33506	34422.1	26471.2	17026.9	28499.4	22676.6	25404.7	12252.9	19640.7	15476.1	12738.9	8682.29	7589.07	23537.6	19163.8	15970.8	16896.4	11368.2	29537.9	28513.8	7013.17	9130.98	15072.4	15072.4	28615.5	27550.4	18971.5	23779.5	24606.8	26174.5	26112.8	31136.4	26112.8	5308.16	2213.16	6806.17	5652.01	4626.11	11663.3	10435.8	10770.2	4511.23	9794.68	NS8
VFLGIITTV	36674.8	27639.9	36930.5	800.64	1017.19	1583.88	509.72	15493.9	899.18	1112.54	24758.3	21395.7	26700.2	726.84	2336.42	189.58	32940.6	32130.2	6442.52	6442.52	6411.36	11742.6	3614.56	9548.16	198.96	3147.49	14270.7	14153.6	24244.5	27385.1	4792.14	27385.1	30674.2	24673.8	17565.8	13988.5	22437.7	21273.8	10205.5	24358.6	30087.8	21273.8	22462.5	15305.5	39057.3	26972.8	33224.4	28456.2	27820.2	33469.8	34074.1	21861.6	25925.6	22001.6	23238.7	29810.8	25486.1	32377.3	25690.7	19977.4	31771.4	33889.5	35186.1	33289.9	32588.9	33284.8	29477.5	16071.5	25249.3	22985.9	27589.1	16838.2	26195.4	15564.5	17916.5	9426.62	20723.6	30946.3	27230.3	28243.3	24780	22000.2	25826.5	20331.8	17711.5	8427.4	14698.6	14698.6	17367.2	26732	7533.11	10546.1	5811	13752.5	24774.1	29131.6	24774.1	8491.47	2960.59	189.52	14113.6	14555.7	22660.5	6957.24	10641.7	5692.57	9713.21	NS8
FLGIITTV	32008.1	31184.9	32185.2	42.5	29.47	238.07	134.16	10143.6	43.94	1588.6	35030.3	36627.6	40792.7	24353.9	31022	20818.9	39070.8	36300.2	29036	29036	30066	30087.5	21070.2	32087.5	15180.9	29076.5	34263.8	35089.9	33511.8	39437.3	10485.5	39437.3	34080.4	29856	7937.95	16091.5	30399.4	17762.3	21693.4	38876.4	38635.3	17762.3	33581.8	25886	43012.4	31273.4	39729	38063.1	36151.6	40307	39647.8	30118.8	36445	27559	26847.1	38336.7	31586.6	38019.1	30212.1	25889.7	39155	41764.1	40607.3	38960.2	41160.7	39990.8	29899.3	26925.9	33006.2	33165.1	34869.6	20362.8	30160.2	21622.8	20307.8	17074	23728.9	34843.2	34930	38691.8	39533	35903.7	33965.2	27089	12072.8	17099.8	24067.8	24067.8	22943.4	18762.7	20580.8	25879.3	22121.2	20233.2	25825.6	25129.1	25825.6	8825.02	7311.8	13058.2	15331	18193.7	21557.9	14393	17355.2	11825.2	7819.29	NS8
FLVFLGIITTVA	33195.6	31125.6	34422.1	184.24	263.58	1495.35	629.52	23019	622.16	7461.08	32120.1	34514.2	39560	34374.8	39535.2	35483.1	44050.9	39355.1	30163.1	30163.1	23043.4	28549	25400.2	29353.7	26905.5	39936.3	31494.2	31966.6	31924.7	30967.7	10915.1	30967.7	35439.4	32275.8	18523.8	31906.8	38382.4	16965.3	21680.7	41566.6	37737.9	16965.3	36808.8	29823.4	44259.6	34787.8	38152.6	36585.7	39052.2	42616.8	39148.7	40213.4	42214.7	33526.7	29584.6	40044.9	36665.3	36103.2	27463.8	32156	38426.4	40870.9	40987.8	39972.6	40580.9	33848.5	39118.6	30547.4	40955	37683.7	29457.5	39836.6	41818.8	38503.8	38745.4	36176.7	15751.3	29712.9	27583.5	39788.8	43504.2	37369	33324.5	40682.5	33839.3	31629	36996.5	36996.5	38414.4	40645.5	41059.2	41278	37886.4	38563.9	40367.2	39948.8	40367.2	27163.8	31135	29512.3	39599.8	36700.6	42237.1	36905.7	40527	33370.7	34867.4	NS8
LVFLGIITTVA	37186.7	33204.3	38307.7	4395.35	2988.98	3950.64	1822.95	34006.3	9630.43	18293.4	28291.4	30866	33056.9	32810	38904.2	33765.1	42765.9	39058.1	30471.8	30471.8	11768.5	22896.3	21405.4	27355.2	21019.6	30823.3	33071.6	33313.3	29158.4	27632.8	7940.26	27632.8	31669.8	27151.7	22773.3	28793.5	35216.2	12855.8	13988.3	27832.6	36743.5	12855.8	36687.9	29937.5	45653.6	36080.1	38897.4	31810.3	36229.1	39799.5	38196	39991.6	43855.9	37907.8	29439	39159.7	36075.4	35238.3	25313.8	30857.3	40018	42108	42127.6	41288.7	41584.1	35401.8	39220.3	28913.7	41124.2	35133.2	26895.6	33008.3	38677.1	33851.4	33594.9	27429.9	9526.17	22285.8	20668.9	33510	36529.1	29536.6	33993.5	40124.3	31174.1	21968.3	30598.3	30598.3	40010.2	41244	39750.5	40112.6	39464.2	40142.1	39099.1	40984.7	39099.1	23400.5	22615.1	29256.1	31249.4	24939.8	36050.4	29506.6	34655.6	26603	32681.4	NS8
VFLGIITTVA	31553.8	24561.9	33176.6	1471.77	336.27	2460.49	3081.35	30782.6	1970.24	11245.1	23427.6	22250.1	30301.5	14474	21517.3	12576.9	42939.4	39074.2	14357.9	14357.9	7435.13	11476.8	9225.02	17195.8	6285.94	28290.1	24694.1	22596.1	31401.6	29724.8	13743.6	29724.8	30244.5	25999.5	15395.5	27280.7	33294.2	14606.4	17671.8	39515.5	33100.2	14606.4	31955.5	25088.6	43385.8	31155.6	34621.9	33857.6	38458	42035.2	37418.8	35107.4	39298	33681.9	25868.1	37830.3	32319.9	31124.9	22683.5	27294.9	34439.9	36839.9	36768.2	37481.6	35781.2	27725.6	37617.2	22893.1	38323	31160	23462.6	35260.4	39150.4	32820.3	35913	28303.6	16431.1	25445.1	27037.7	34542.9	38361.6	29775.3	28795.4	37540.4	32500.8	28506.8	37281.4	37281.4	30690.5	38775.2	32748.3	31379.2	25328.6	31041.2	39419.8	39008.3	39419.8	25651.3	24811.9	7331.36	34115.4	31126.9	38946.7	28492	34519.4	26812.8	35017.1	NS8
FLGIITTVA	20297.9	20568.3	22384.1	118.48	27.01	207.48	391.34	16015.3	87.49	7136.25	25069.9	24726.4	34518.6	34449.6	36251.9	35426	41626.9	34431.7	17824.5	17824.5	16065.3	17281.8	16592.2	27967.2	25561.8	26615.4	30573.2	30344.5	25983.7	26852.6	5227.74	26852.6	23554.2	17227.8	2720.4	20259.8	23564.6	5826.99	5660.09	38421.4	26513.1	5826.99	29213.4	16925.9	42862.3	28407.9	34434.7	19581.3	22936.7	29982.2	24400.8	29964.1	37257.6	15971.3	9467.61	34024.7	26884.6	27724.1	14132.5	19875	36072.3	39208	38795.3	36761	38199.7	25932	24555.5	19983.3	31836.1	32112.5	17348.4	32619.2	33895.4	31351	29952.1	27988.4	3131.43	15707.1	12191	39465.9	41939.3	31121.5	21335.1	25671.6	15354.1	7927.65	15120.6	15120.6	28027.8	25657.7	27682.7	25051.2	21450.2	22242.2	21791.5	22709.5	21791.5	6282.06	7719.25	14055.8	23873.3	20004	30445.1	11534.9	20953.5	11402.8	14508.5	NS8
LGIITTVA	41279.8	35506.2	42257.7	24267.9	16739	23161.9	23939.5	45485.5	24532.7	39803.9	39671.4	40950.1	40891.7	42216.1	43840.2	43084.1	46746.8	45889.3	41767.2	41767.2	20808	27176.1	25957.3	38916.4	38289.9	43996.6	42521.4	41916.2	40279.5	41218.6	33741.7	41218.6	34238.9	30151.4	21162	35611.6	33111.7	26285.7	17093.7	38789.4	36500.2	26285.7	33858	28934.7	46567.1	38298.6	40168.6	32570.2	38311.4	41654.8	36711.3	38511.3	42605.2	35285.2	21746.5	41985.1	32226.3	33255.7	28340.7	28712.9	40763.1	42107.5	42513.6	42623.7	41431.9	38925.6	41058.4	30907.4	42078.4	36672	26678.8	26111.4	37110.3	31136.7	29146.1	26139.4	16025.4	24303.3	26691	35920.4	40595.4	30417.1	34955.4	39313.3	34356.2	26236.3	32818.5	32818.5	38082.5	41130.4	39248.3	37059.8	39004.9	39266.6	36998.5	38832.7	36998.5	25644.4	24579.4	27458.7	31579.8	30809	35774.2	21396.4	32614.3	23356	39382.8	NS8
LVFLGIITTVAA	35265.7	31285.3	36222.5	3893.56	2465.1	2667.15	1490.02	33323	8458.55	20013.8	26937.2	27991.1	31208.2	34265.6	39520.6	35880.4	42583.6	37557.1	28509.5	28509.5	10686.3	21286.5	17898.1	24162.6	24474.1	30670.6	27159.7	26775.1	24537.7	20215.5	4203.45	20215.5	28664.8	24478.6	21437.2	29779.2	33649.5	13016.8	15154.7	32572.3	34812.3	13016.8	33824.3	24814.3	45326.3	34526.5	36373.7	27780.5	34359.5	37318.9	34917.2	39276.8	43018.9	33473.3	24364.4	38963.6	34277.8	32928.4	24679.4	29004.5	37152.5	39476.6	39948.8	39599.4	38643.2	32534.6	39829.7	27137.7	40304	35656.7	25490.3	34524.6	39251.3	33745.4	33818.1	28982	5696.15	17874.9	14687.3	32599.8	37505.9	28554	29070.8	39729.8	32843.4	25038.2	32549	32549	39350.8	41812.9	41735.6	40658.3	39763.4	40439.8	37344.7	39932.8	37344.7	23824	25284.3	29824.7	33844.8	29337.8	37584.7	29601.5	36443	27304	35281	NS8
VFLGIITTVAA	38768	32526.2	40123.8	4744.06	2834.21	9063.17	6653.27	36221.3	8266.02	20278.2	31446.5	30920.5	35331.4	24801.7	32118.8	22933.2	45482	42846.1	22002.6	22002.6	12789.9	19786.8	17096.3	22290.6	11866.6	37264	27567.1	27012.3	35451.3	34568.7	22300.7	34568.7	33545.1	29786.3	24154.7	35513.1	35670.2	25784.6	21579.4	41295.4	36217.4	25784.6	34755.5	28868	45518	36277	38768.9	34884.7	39177.1	42222	39081.4	39091.5	42063.8	35207.8	27886.3	40277.8	35623.6	33708.2	27781.1	31584.9	38875.1	40309.2	41373.7	41125.9	39379.8	32931.3	42082.5	29300.1	41340.1	37671	27718.4	37247.5	40495	35907.6	37031.3	31043.5	19043.3	25870.1	26877	37086.2	40238.6	32478.3	31220.7	39515.9	39179.6	32385.4	37146.5	37146.5	37267.6	42691.1	41164.2	39425.8	34735.2	37864.7	40532.7	40875.8	40532.7	31695.2	30149.4	13246.1	37690.2	36800.8	40498.5	31939.6	38848.7	30879.7	40086.5	NS8
FLGIITTVAA	25056.3	22806.1	27086	122.76	47.35	384.54	282.19	17218.7	149.28	7253.17	24360.5	24947.8	32171.6	35091.8	37791	37369.8	38892	29464.8	21370.7	21370.7	12895.5	18028	16487	25243	28708.9	31595.2	26597.2	24922	19101.7	20216.2	3213.29	20216.2	21599	16955.2	6309.99	23314	25187.6	4458.77	7404.95	35331.4	26491	4458.77	28556.5	17621.8	42765.9	28411.9	32055.2	16921.3	21903.5	28038.1	24065	33542.2	37478.3	17990	8941.41	33429.6	25261.8	24560.5	16512	21951.9	33463.2	36308.4	37618.5	35319.6	35411	25894.2	25535.3	21565.6	32904.6	31444.5	15664.7	25192.8	31654.4	28470.4	25838.5	24829.1	1540.42	10193.2	7230.61	30554.7	36233.5	22901.3	19757.5	31460.8	18080.1	10812.5	15776.6	15776.6	32660.9	33133.6	35306.6	34239.3	30720.4	32796.2	24329.1	27894.7	24329.1	9143.83	11019.5	20204.8	25683.2	23437	30283.5	14110.7	26321.6	12022.1	23894	NS8
LGIITTVAA	34288.6	24565.3	36434.8	11547	7614.73	3715.84	2876.25	38414.4	14003.1	26772.8	31208.5	31272.8	30090.8	35040.6	38816.7	35656.7	41580.6	38390.3	28813.4	28813.4	3897.39	8889.8	9361.67	24740.3	24019.7	29752.5	30199.7	27924.3	25260.7	23505.8	6055.88	23505.8	16985.3	11211.2	10187.1	21307	16507.7	8009.64	3040.84	25106	22109	8009.64	23507	14812.9	43753.5	31282.6	32508.9	9205.38	16092.4	23201	18369.8	28200.9	35783.5	14530.4	3866.23	31441	18460.2	19115.8	13903.8	15181.3	34462.7	35686.8	38974.5	37175	34383.3	25953.1	27170	18673.6	31615.4	26493.8	10597.8	17123.2	23998.2	20986.7	18246.2	15398.6	831.54	5816.79	3622.86	26236	30130.5	16451.7	16676.8	26980.7	17843	5040.23	8176.62	8176.62	32124	32778.1	30190.6	28129.9	27225.6	29481.4	17182.4	25223.3	17182.4	7047.4	5516.55	11584.3	16991	14882.4	22759.7	4331.1	15419	5838.41	21487.3	NS8
VFLGIITTVAAF	31441.7	24208.1	32010.2	12381	7836.39	8794.61	8974.66	36405.2	18341.6	18836.3	26617.7	27771.5	31024.7	180.61	1127.1	155.28	22275.2	14957.9	3500.94	3500.94	24882.3	12904.3	5298.52	17522	355.32	12202.9	22383.9	21439.5	19471.2	27053.2	29585.8	27053.2	28098.3	24431	18487.4	35267.3	34510.1	439.56	1474.12	8590.25	19404	439.56	16053.3	12871	39145.7	28695.5	38922.7	14118.3	35653.2	38856.6	19753.7	30852.7	35162.5	36610.6	37868	35154.5	32381.1	38977.9	32700.1	25874.6	26304.2	27930.3	29075.6	31983.5	26295.7	36857.4	20171.6	15859.9	37690.2	33729.3	33587.6	34862.5	39525.3	30796.6	35228.4	25113.9	34563.1	36976	37765.7	22182.5	21751.2	19106	39512.5	32222.1	19747.7	7637.1	24816.5	24816.5	29271.3	35915.7	35257	30536.5	16360.5	34845.9	38235.2	35310.8	38235.2	13403.9	18291.2	869.36	37139.2	19844.5	38006.3	18481	25787.7	18845.5	32860.4	NS8
FLGIITTVAAF	27442.1	25003.8	27968.1	3063.13	1852.04	3441.52	2976.23	30375	5919.64	8001.24	30241.9	33234.1	36247.6	10667.6	18325.7	12576.1	10718.6	5354.59	9978.99	9978.99	33272.2	19164.4	12445.5	28444.5	7713.74	16950.1	30243.5	27674.9	13841.5	25588.1	22824.8	25588.1	24607.1	20812.5	10987	30869.3	31915.4	131.96	484.15	10119.7	15498.9	131.96	18908.4	13362.2	39702.8	29489	40440.2	3751.22	22181.1	27193.2	11368.7	30973.1	33125	29190	32947	32794.4	31274.8	38771.4	31368.7	23870.5	30731	32785.5	33072.7	32709.7	31164.7	38488	8888.36	16925.2	32588.5	35674.1	31879.5	32122.9	36842.7	30679.2	32489.6	24505.1	25576.5	32594.9	32327.6	25462.2	24173.3	21288.3	37940.2	26850.5	9182.2	1309.16	9506.1	9506.1	30597.3	29126.3	36397.3	31629	20878.8	34938.7	30618.5	28713.5	30618.5	5022.54	10126.7	9099.42	34851.9	16129.7	35776.5	13559.1	22020.9	12222.4	21316.7	NS8
LGIITTVAAF	27921.6	19408.6	28010.8	9704.38	5931.82	3773.98	3643.3	33913.7	14844.2	14402.7	20407.2	23218.4	24895	6888.7	13908.3	8825.12	6753.36	3478.69	6761.84	6761.84	18496.4	6138.01	2684.75	19855	3101.62	6139.74	26654.9	21412.8	7119.83	15794.5	17349.9	15794.5	14249.8	10548.2	10945.6	24889.6	22999.8	18.64	123.6	960.41	9418.05	18.64	13547.7	9530.3	37165.8	25172.6	36790.5	1997.82	18115.4	22912.2	5396.94	25660.7	28177.7	27256.8	28511.1	30448.1	25814.7	34384.8	28393.8	18939.5	23840.3	25217.3	27689.9	27856.4	23143.1	36150.8	5727.11	10471	27651.9	27396.7	25003.2	20297	26006.8	16607.7	21377	10318.4	20658.6	26274.3	26303.9	6801.24	4976.5	2928.67	37406.2	24666.6	5527.48	658.66	6748.83	6748.83	25527.2	27155	30337.6	24735	18689.8	33597.8	25856.7	25448.7	25856.7	2966.87	7106.36	5430.68	23305.5	6480.48	24264.7	3835.27	9547.95	5541.44	19928.4	NS8
IITTVAAF	34831.9	29247.8	35070.6	23183.5	18557.8	17550.5	16071.4	40004.2	25725.8	29282.7	30192.8	31648.6	34401.9	18937.9	26311.6	18635.8	27733.1	23294.9	21288.1	21288.1	29252.9	15594.3	12012.2	30721.1	9652.24	20419.3	35047.4	32699.8	23876.4	31782.7	35246.3	31782.7	23755.6	18196.9	20900.6	37256.8	31541.5	2051.4	799.93	6923.67	17846.7	2051.4	20368.8	18868.5	44421.3	34387.8	42792.3	11750.6	31492.8	36266	16422.6	32096.2	38045.8	36931.7	40926.6	37909.4	36557.6	42957.9	38343.4	27425.5	35052.7	37169.4	36575	38340.9	35947.2	43647.6	20009.2	19582.2	37545.7	39868.5	39126.2	29731.5	35258.9	25571.8	31656.1	20694.7	39704.1	39023.5	40782.1	24771.4	22899	19947	44717.4	24541.7	12977.5	1654.63	13346.8	13346.8	25333.5	26525.4	34964.1	28187.5	20680.8	35856	32056.3	28156.1	32056.3	7182.73	11217.3	4535.21	28484.5	9684.98	29979.6	4802.1	10942.6	11244	21476.4	NS8
FLGIITTVAAFH	26092.5	18058.8	28659.2	9828.97	6682.12	10939.2	9987.74	37426.4	15026	24776.2	20290	22209	30710.8	32651.7	37091.4	33649.1	33812.2	24641.7	13449.2	13449.2	31920.9	15775.7	19567.8	15443.2	23560.8	36211.1	16502.2	12460.7	22569.4	11265.8	32183.8	11265.8	35701.9	32386.4	23091.9	40219.4	40109.9	5175.9	9269.04	33272.2	29225.1	5175.9	29290	23110.4	43860.6	32127.4	39728.1	24712.2	39371.7	42320.4	29947.5	39956.6	41734.7	38227.4	37518.9	40515.6	39251.3	41720.7	36297	33779.3	35705	37740.4	37674.3	39939.3	36670.9	39678.7	29805.3	25408.2	42464.4	41248.1	36395.3	41023.3	43091.1	40641.6	40940.4	37897.1	32390.6	38265	38066	35979.5	41343.7	34032.1	40116	40686.5	27254.5	18097.5	35890.9	35890.9	36829.9	39994.2	40080.4	36948.8	33025.5	41738.3	42543	39965.7	42543	19620.3	25236.2	23714	42184.1	28054.2	43807.5	29335.6	34217.8	27093.1	36886.9	NS8
LGIITTVAAFH	35070.9	23654	36605.1	32093.7	29248.2	26688.9	25125.3	44230.4	37355.2	37265.6	21812.5	25423.3	26599.3	34245.6	40003.3	35816.8	39874.1	33674.2	22334.3	22334.3	25252.3	11172.9	14571.5	15796.6	22473.9	35464.3	25195	18560.4	29317.2	19684.5	40175.5	19684.5	37320.1	34085.9	31276.8	42277.8	40290.9	6296.01	8681.07	24191.3	32284.2	6296.01	30705.8	27706.1	44905.1	35995.9	41379.9	28021.1	41674.7	44096.2	32253.2	40879.7	42885	41804.3	40146.4	42427.2	40886.4	42824.8	39341.9	36930.5	39094.9	40736.2	41000.2	42669.8	39863.8	43470.4	35567.3	27510.8	42734.5	41429.2	38459.3	38984.2	42880.4	37200	39619.5	33397.8	38183.6	38956.4	41290.5	28207.3	33333.8	23948.9	43547.1	42324.9	31724.3	20885.9	38634.5	38634.5	39326.5	41535.1	40131.2	37943.4	36561.9	44657	43903.3	42206.1	43903.3	25749.7	28761.1	25993.5	40830.2	25408	42314.9	27239.7	31900.5	29158.7	40950.1	NS8
IITTVAAFH	26741.5	14820.5	28392.2	23275.5	17513.1	18983	19241.1	40392.2	26584.3	30695.5	3327.82	3662.71	4963.65	40728.3	42374	40181.2	36480.1	23548	3201.76	3201.76	14283.8	1853.28	5828.25	4278.33	16306.6	27161.2	9148.68	4365.49	13643.6	2387.68	30665.6	2387.68	35819.9	32376.9	36590.4	42441.9	38355.8	10535.9	7462.86	17063.1	27592.4	10535.9	26491.3	25197.4	45508.6	33691.4	39211.8	16746.6	38649.5	41995.6	25678.2	41254.8	44356.5	42063.8	41909.8	39825	42545.3	43684.9	38399	39029	37512.8	38649.9	37324.1	44038	37282.6	42985.8	28726.3	21256.3	42057.4	43380.6	36931.7	41444	43727	40489.7	41975.2	39970.4	36174.7	38122.5	38199.3	26078.6	33629.8	18771.2	44668.6	36400.1	15972.4	6664.44	32335.3	32335.3	35479.3	36803.2	30237.3	21719.4	20387.1	41743.3	40972.3	39122	40972.3	10885.6	11182	10618.4	30783.6	7068.7	36048.9	13011.7	14685	13512.1	26908.7	NS8
LGIITTVAAFHQ	34486.2	25473.2	35949.2	34751	31719.5	30026	30150.4	44799.7	38657.9	41154	32895.3	32599.8	32600.5	39714.4	43046.8	39915.6	42813.6	39005.8	34932.3	34932.3	29373.1	25834.3	25407.1	28169.5	30318.6	41479	34544.4	31755.6	33750.8	22543.8	38750	22543.8	40197.7	37822.1	33876.3	44163	42953.8	15307.5	18048.2	32845.2	37181	15307.5	36149.3	32706.5	45761.9	37362.9	42283.8	35076.6	44587.9	46127.3	37161.3	43170.4	44387.2	43430	41921.2	44692.8	42984.9	44169.2	41199.9	39987.7	39400.6	40965.2	41794.8	43213.9	40461.3	43035.6	42301.6	32730.2	45338.6	42848.4	41452.5	42153.6	44232.4	41319.5	41859.1	39035.3	41046.8	42302.5	43365.2	26230.6	34674.4	21254.7	44419.4	44939.6	39889.6	34847.4	44207.9	44207.9	41575.6	43989.9	43864.9	42414.8	41275.3	45882.9	46351.9	44474.7	46351.9	34596	37547.3	32374.5	44008.5	36411.9	44917.2	37482.4	39903.4	37344.3	45144.7	NS8
IITTVAAFHQ	30952.6	21675.5	32749.4	25494.4	19413.4	21489	22088.7	42212	28594.8	36942.4	17684.3	13853.5	16689.1	42690.6	43523.6	42855.3	43799.9	38769.7	23973	23973	22823.8	15810.4	18932.2	18232	32261.9	39237.7	25894.5	18932.3	24002	6878.5	29581.4	6878.5	41496.9	39979.5	39867.2	44804.6	45694.1	24346	31454	30108	40922.7	24346	38961.5	37636	46851.1	37446.3	42075.2	37174.2	45614.6	46548.4	39783.2	44601	45771.3	45607.2	45395	44950.2	45491.4	46117.8	42788.6	43086.4	39815.9	41210.1	41087.2	44217.1	40514.3	44120.5	41628.7	31001.6	46484.5	45128.1	43605.1	44414.6	45009.1	44149.2	43556.1	43209.7	42608	43806.1	44301.3	17584.7	25923.9	11732.4	46506.6	45105.2	35457	35354	45135	45135	40898.8	43094.8	43520.3	39144.4	40102.1	46388.1	46666.4	45096.4	46666.4	33412.6	37944.7	35684.1	40505.9	26528.8	42649.5	35731.6	33813.3	37093	40939.1	NS8
TVAAFHQECSL	30270	24363.1	29834.3	11704.5	2209.26	1322.38	4053.86	32767.4	13545.8	14054.6	28592.6	28304.8	25578.1	26969	30814.3	23456	19943.1	20270.1	24882.3	24882.3	12457.6	14858	6516.48	20544.7	10722.1	10737.3	27631.3	22226.5	11395.1	17278.4	1194.29	17278.4	11308.8	7095.83	9715.83	29002	18875.7	8559.36	8583.66	6590.36	25499.4	8559.36	33337.8	25668	43532	31373.1	39372.5	21301	18157.2	21826.4	26282.9	27548.9	30557.3	19948.7	31835	30942.9	32306.6	39708.8	32748.6	24138.3	31930.2	36597.1	33705.2	34181.6	34984.5	39281	30433.9	20041.7	27005.3	36260.5	36509.7	25846	26909.3	25199.3	25367.3	20644.6	33647.3	32591	34456.7	18396	15093	14234.4	38734.1	14818.1	13406	5930.93	5467.53	5467.53	28053.6	24225.9	25487.2	21501.3	21592	26722.4	23986	24654.5	23986	10024.7	7052.74	9138.69	11249.7	8949.74	14341.9	4263.69	8044.46	6038.28	8392.27	NS8
VAAFHQECSL	26307.6	21247.8	26697.3	20965.8	7080.27	4884.53	11863.1	38777.3	21616.3	24631.3	31268	31441	31858.8	29668.6	31860.2	25525	29739.9	31823.3	30521.6	30521.6	11190.6	12224.9	7186.46	28901.5	16425.2	18446.5	34375.2	31803.4	20470.8	25853.6	7733.55	25853.6	5598.2	3179.36	4637.18	27929.7	14415	6769.23	3819.41	1387.61	20422.2	6769.23	33932.1	26353.5	42046.5	30761.3	38238.1	15112.8	11997.5	15714.2	20358.4	24108	28103.1	18026.8	27909.2	29337.5	30754.7	38341.3	29991.3	20482.8	32619.6	36226	35261.2	34000.8	34729.6	40185.9	20500.8	16386.9	25133.7	29803	32236.1	18673.4	18857.5	20007.3	19049.1	14120.9	28095.5	25772.9	30542.1	7982.39	5770.9	4691.43	37935.2	5979.7	5588.7	1072.98	572.2	572.2	22222.2	14739.6	18376.3	15161.7	18875.9	19149.3	12045.6	12945.7	12045.6	3526.75	1476.31	6581.88	5256.49	3588.99	6249.32	251.19	1543.61	965.61	3867.4	NS8
AAFHQECSL	29570.5	23426.3	29557	14576.5	6282.4	4410.17	5238.61	37452.4	16867.6	17460.1	29922.9	30099.6	27180	30609.6	34961.1	24276.3	26956.2	29493.5	26708	26708	7109.43	10009.3	6667.82	22254	7759.62	6698.27	33091.3	30828	17712	24909	10019.8	24909	7625.28	3667.11	6507.95	17743.1	7293.46	4507.28	400.29	435.03	11846.5	4507.28	26194.3	18552.7	39126.6	25734.1	34777.7	5508.44	3613.74	7619.68	12205.8	14648.8	20959.4	7932.97	20501	16884.4	16724.9	29776.9	23498.4	8445.19	28676.6	31086.9	31262	29843.7	28304.2	36045	15020.8	7281.64	9851.43	21516.4	22901.8	17437.5	18705.9	16211.6	17251.7	8467.71	27418.3	24512	26455.5	8967.67	3880.73	4856.76	33173	5678.3	3158.82	192.78	65.4	65.4	21754	13141.3	9818.45	9925.47	11816.5	16445	4904.6	10531	4904.6	958.7	192.55	1797.88	2227.46	1304.66	3106.52	73.63	567.91	222.95	753.63	NS8
AFHQECSL	39421.6	32267.5	39656	36508.9	29911.3	31474.1	32027.8	44959	36691.9	35413	38963.6	39677	41909.3	25871.2	27766.7	12332.1	43273.8	43204.5	34173.8	34173.8	24642.3	23949.4	17446.3	32959.8	15036.9	37816	39656.8	38430.6	38477.6	42327.7	37136.4	42327.7	26567.3	21735	11583	40022.8	25016	27845.5	16613.6	28957.5	31114.8	27845.5	34384.8	31398.5	45213.2	34856.1	41887.1	32810	31045.2	36763	36254.2	30492.2	36605.8	30844	37013.3	35727.8	33267.9	40667.1	34482.8	22257.1	37149.3	40227.7	38565.9	39665.8	39034.9	41860	41639.1	25482.3	35095.2	37927.9	39260.2	30657.3	35307.4	31286.3	32216.9	26858.4	42549.5	41064.2	43358.1	34302.3	32411.6	32333.9	43088.3	23025	34819.1	20022.7	20651.9	20651.9	24453.4	35960.8	32697	28584.9	18985.5	25960.1	35842	32834.9	35842	25214.9	18855.3	569.86	31702.7	28487	34206.3	10746.2	22904.5	17061.2	31012.6	NS8
TVAAFHQECSLQ	31391.4	22455.4	32816.4	28074.2	13852.5	11486.4	18929.5	41409.9	29924.5	33719.5	25516.2	22696.5	20651.9	38510.9	41016.2	38448	38207.1	28794.7	27304	27304	23896.1	19639.2	15397.6	22564.3	29474.3	36241.3	26001.4	20069.7	15119.6	4723.47	15473.5	4723.47	30557.3	25603.6	23052.7	42253.1	36197.4	24185.8	25995.5	32446.7	36924.1	24185.8	37694.2	33647.6	45638.3	35343.7	41151.8	37614.4	42010.6	43795.7	38470.9	40048.4	42077	37320.1	40640.7	42545.3	42020.1	44551.8	39083.9	37132.4	35771.5	39087.3	37829.9	40343.7	37966	41795.7	41896.7	30360.2	43354.8	42704	41675.1	41479.4	41695.4	39451.4	40749	38084.1	42084.3	40663.6	43144.7	28906.2	34651.9	26710	43485.4	35619.7	33640	29793.4	36235	36235	35260	37274.5	39267.9	35323.8	34972.4	39576.2	42208.8	37994.4	42208.8	30020.5	30371.8	25916.3	35524.6	29572.1	37555.4	29196.9	32343.3	29513	33307.9	NS8
VAAFHQECSLQ	34714.5	26096.1	36372.5	37366.6	30254.3	27632.8	31655.4	45295.4	38707.2	40794	31923	33106.3	31864	40154.7	41799.8	38792.8	44074.2	41617.9	33253.2	33253.2	26555.5	21174.6	21203	31974.8	32465	41948.4	36605.8	33833.8	32011.9	25948	34708.5	25948	31038.8	26259.8	24210.7	43429.5	35854.8	29052	23727.3	22889.1	37599.8	29052	39860.7	37300.3	46138.3	37680.4	42400.1	37822.9	39683.4	42970.5	38915.9	40774.6	42673.1	39120.7	41627.4	43104.6	42940.3	44826.9	40101.3	38499.7	40900.5	42361.2	41630.1	43744	41533.3	44632.8	40207.3	31904	43783.3	42968.2	41953.8	38539.3	39686	37694.7	39496.7	35044	42969.6	40866.5	43869.6	24089.2	26883.4	18992.7	45170.6	31941.7	30995.9	22516	25355.8	25355.8	37388.4	35665.2	38929	35769.1	35826.5	40226.4	39173.2	35915.7	39173.2	27227.9	25082.6	25084.8	30977.8	23422.2	33008.7	16305	24084	23522.3	31092.9	NS8
AAFHQECSLQ	34142.8	22751.1	35687.2	30700.8	23424.8	21613	22681.3	44692.3	33533.5	38248.1	22772	23485.2	21041.5	40002.4	41713.5	38545.9	42327.7	38719.4	29188.1	29188.1	17443.1	14725.7	15700.1	24705	30296.3	38971.6	34987.9	30019.2	25104.3	15772	31335.1	15772	30867	26710.6	26590.6	40465.2	35529.2	20343.9	15052.9	21223.5	34602.1	20343.9	37322.1	34986	45108.1	33539.7	38904.6	33639.6	37689.8	41705.3	37401.3	38007.6	41447.6	38484.7	40428	39023.9	37251.1	41721.1	35566.5	31753.5	33619.3	36152.8	36007.6	39784.1	34356.6	39553.6	38995.2	20564.1	39671.4	38437.2	37430.1	39141.1	40981.6	37511.6	39160.5	31653.7	41825.6	40134.3	42984	20788.5	25610	15022	43686.8	35622	28496.3	19717.2	22145.6	22145.6	35797	35946.8	38545.9	35887.4	36301.7	40309.6	36916.1	35500	36916.1	22842.9	21738.2	24014.8	27382.8	19193	30442.5	17299.3	24512.5	19246.5	28952.5	NS8
AFHQECSLQ	42065.6	27643.2	42850.7	42276.9	37605.1	37549.3	40104.3	47108.3	41557.2	42202.4	30791	29322.3	33628.7	33823.6	36411.1	28113.8	45416.2	41487.1	22660.5	22660.5	17130.6	16925.5	15130.6	25993.3	22964.8	44668.1	34137.9	28726	35111.6	33942.4	44045.2	33942.4	41903	40490.2	37308	46685.6	44000.9	33256.8	28966.6	43097.6	37300.7	33256.8	37695.9	36975.2	46819.2	37706.5	42817.8	40520.4	46830.8	47842.8	41437.3	43879.2	45978.3	45138.9	43562.7	43950.4	43862.5	44333.5	38467.2	40434.6	37643.3	39567.3	38807.9	44504.1	38386.9	39902.6	44914.3	27859.4	46835.4	43832.7	39300.2	46306.8	46830.3	45511.6	46265.7	44529.1	46355.9	45660.5	46703.3	42617.2	44771.1	40954.1	44751.3	42699.8	42402.9	38049.1	46425.2	46425.2	37200	46350.9	41037.1	35789.7	28778.2	42511.8	47983.8	46898.8	47983.8	37607.9	39135.9	9920.86	46151.8	41501.9	47183.3	38746.2	41514.9	39874.1	46037.5	NS8
FHQECSLQ	39048.4	28635.4	40747.2	43607	41574.2	40699.2	41925.7	47731.7	44100	45363.1	42316.7	43196.6	42704.5	39851.7	41641.8	38061.9	47212.9	45112.5	36553.2	36553.2	38429.3	32185.9	33451.3	40394.3	36195.1	47669.8	40547.2	40828.5	41880.8	42510.8	45182.8	42510.8	39356.8	36575.7	35174.3	44603.4	33431	40975.4	20399	46255.8	16655	40975.4	30503.8	30907.8	44364.2	32053.5	35704.6	37333	42509	44548.9	38762.2	41769.9	20307.4	20208.7	20966.5	43825.1	40165.5	42596	39325.7	35577.7	41057.1	41578.8	39857.3	44027.1	40416.2	42252.2	46425.2	29109.6	44575.4	41108.6	39867.7	42719.2	43079.9	40579.2	43444.1	41029.1	43086.4	42557.3	44147.7	44947.3	46506.2	43121.9	32165.7	44991.1	42327.7	39509.1	45335.2	45335.2	37043.3	43993.2	36843.1	32024.7	24535.9	35849.7	44829.3	42989.1	44829.3	38347.1	39469.8	22427.3	45190.2	42344.2	46281.3	37965.2	41563.4	40229.5	45334.2	NS8
HQECSLQSCTQH	34431.4	16651.6	37061	41946.1	40779.4	38156.7	36269.9	47615.6	42534.3	45805	32187.3	35314.6	32196.3	44396.3	45143.8	43329.5	44771.1	39059.4	33171.2	33171.2	28391.9	12813.3	21669.7	22302.4	32563.1	44305.7	35405.7	30104.8	34498.1	34644	45572.7	34644	39362.3	36788.5	35218.8	42639.8	41717.5	11879.3	6419.42	28968.8	27960.6	11879.3	30074.2	29777.3	44415.1	26596.1	37722.8	38671.2	45861.6	47129.2	40373.8	38226.5	41714.8	37549.3	37364.1	38100.6	36241.3	39526.6	30998.2	31263.6	33614.6	34717.5	34231.1	40885	32804.3	35625.5	42322.2	17289.2	41590.9	40913.4	30171.3	46130.3	46505.1	44884.1	46266.8	42452	46061.4	43546.6	45560.4	29536.9	37840.2	26619.4	42968.2	45819.4	36227.2	30181.7	44820.1	44820.1	39373.8	43786.2	42375.8	37821.7	37213.2	44923.5	46722	44385.8	46722	33815.5	36009.9	30596.7	42821.5	25367.3	44248.1	32021.9	34785.2	37547.3	44625.6	NS8
QECSLQSCTQH	38330.9	22490.7	40367.2	44656	45217.6	44844.4	42431.8	48301.1	45379.3	47170	35621.6	37701.2	33312.6	46298.3	46781.2	45668.9	45690.2	41839.6	36106.3	36106.3	35100.1	20365.2	28980.4	28223.5	36509.3	45484	37276.9	34911.1	38680.1	37835.6	46861.8	37835.6	43553.2	42073.4	41158.5	44560	45231.8	30396.7	24346.8	31627	40116.4	30396.7	18685.3	24758.8	46177.2	35426	41037.9	41260.1	46274.8	47258.9	42487.4	36177.8	45147.2	44368	43591.9	33082.3	27549.5	32860.4	23478.6	24400.8	20148.9	19141.6	23431.6	34453.3	16944.4	26074.4	44299.4	14160.2	44702.9	38696.4	30145.8	46299.3	46788.8	44847.2	46223.7	43364.7	47163.4	45969.8	47067.5	32540.2	38757.5	30189.6	45872	46874.4	41920.2	36498.7	46621	46621	44831.3	46217.2	44214.7	42244	43023.5	47437.2	47926.8	47098.1	47926.8	40115.1	40802.8	36849	44468.9	30460.3	45691.7	36942.9	38361.2	41120.6	46747.8	NS8
LQSCTQHQP	38138.1	32388.2	39866.8	25409	12844.2	8140.78	12201.6	44579.7	25108.2	38634.5	38754.6	36586.1	37783.3	35271.1	37653.5	34989.1	45381.8	44256.3	38753.4	38753.4	17480	16515	13866.1	34070.1	26647.4	37236.6	42729.4	41511.3	39724.7	39983.4	31994.2	39983.4	38463.4	35460.9	33571.3	12877.9	34006.7	12829.1	7348.44	40290.9	29535.6	12829.1	29214.3	27476.8	41838.2	29432.9	32003.6	35376.6	38449.7	42613.5	38053.6	24682.6	27014	22915.9	14433.4	20847.9	19236.9	15821.2	6356.38	15736.4	28346.5	31384	32298.9	29673.4	28987.9	14691.6	44509.8	12192.1	30742.4	12662.2	6432.62	37053.7	37374.2	27391.6	37210.8	18059.2	31705.1	35492.7	36255	33563.3	35191.4	23869.7	19441.3	44199.3	36098.5	36264.4	40477.9	40477.9	37946.8	37967.3	39438.2	37607.5	38750	37592.8	40060.5	38722.8	40060.5	33222.6	36119.2	36654.2	35888.9	34772.1	38564.3	36019.7	38059.8	36869.8	37662.1	NS8
QSCTQHQP	39132.1	32115.6	40845.7	44468.9	41726.6	39908.7	41461.1	48435.6	44270.2	47121.6	41968.8	42269.1	39217.3	45165.7	45952.9	45162.3	47281.9	46329.4	44868.6	44868.6	29327.4	31768.3	32410.9	40824.9	41239.6	45440.7	44765.3	43316.8	42197.8	43300.5	43349.2	43300.5	43611.7	41564.4	37846.7	40390.4	43580.6	37627.4	34460.8	41322.7	42947.7	37627.4	41761.8	40351.1	47390.5	41033.5	42963.5	44447.3	47128.7	47865.1	44782.3	41606.7	43715.7	43599.4	39930.2	43511.3	41436.8	40556.4	32184.8	36997.2	40953.2	43205.4	42315.8	42374.4	42357.5	38285.8	46875.9	35760.6	46271.8	39477.9	37147.3	42753.5	43153.6	41302.1	41533.8	37191.5	44863.8	44435.2	45895.8	32745.1	36231.9	28525.9	42644	46419.2	43355.8	41432.3	46145.8	46145.8	43634.9	43996.1	45050.1	43853	44903.6	45247.9	46673	44779.4	46673	41271.7	40551.1	39601.1	42449.7	38279.9	43860.6	36350.1	38436.8	40300.9	46293.8	NS8
LQSCTQHQPY	2112.94	823.71	3066.98	25746.4	18709	13615.7	13967	43004.4	25643	34632.7	9353.57	8531.53	6486.93	26556.4	29628.8	25188.2	26721.3	17931.8	582.46	582.46	10636.9	84.43	313.51	11987.6	2924.29	15491	25884.9	20169.4	17046.8	10753.8	36470.2	10753.8	29062	24798.5	24498.7	21581	25688.5	14.79	10.27	1160.19	1960.94	14.79	4022.23	5133.24	25663.5	10152.3	24445.2	3795.6	31167.7	37175.8	7708.24	21650.2	19877.4	21143.2	23746.8	19530.3	24601.2	26327.3	13409	14762.2	7860.6	8983.31	8467.34	20907.6	6887.66	23391.6	16504	1312.18	25315.2	18267.7	10296.6	36910.1	38559.7	28346.2	36672.8	21456.9	35569.6	34023.6	35226.5	5443.86	13927	3312.05	33951.2	37091	6033.39	1802.96	27088.1	27088.1	28666.3	32151.1	26779.2	14714.9	11443.1	36767	36025.5	32893.9	36025.5	3611.28	6544.32	5287.87	27634	2695.87	32698	2184.99	5302.02	5499.5	30871	NS8
QSCTQHQPY	1411.02	712.16	2271.04	39042.5	37555	33376.1	31787.2	46184.7	39578	42538	15010.4	15512	4592.24	35224.2	37707.7	31931	23619.5	15878.6	990.94	990.94	8377.94	386	1095.28	13689.6	3578.45	13381.6	24734.7	16629.5	15928.9	8454.89	33041.6	8454.89	33779.7	28510.8	30253.7	38019.9	27932.2	892.55	350.24	313.75	10330.5	892.55	13756.7	12768.3	39786.2	29418.6	38085.4	2647.25	30398.4	35996.3	5189.92	34995.9	37884	32777.7	35444	35699.6	37876.2	39486.4	31496.2	31743.9	23969.9	25244.9	23469.7	35240.9	22753.1	37540.4	22327.8	11538.7	39072.9	36720.1	28068.5	38297.8	37702.8	36062.9	36128.2	32016.8	37200.4	35231.1	37148.9	5814.08	10070	3316.39	42293.4	35638.2	7858.22	777.79	21481.1	21481.1	35180.8	32892.5	25971.6	10493.1	13422.8	38530.5	35109.7	33161.5	35109.7	4004.38	2613.53	4571.62	22429.5	1288.97	28854.6	397.32	1812.74	2012.16	29773.7	NS8
LQSCTQHQPYV	20338	10005.9	23598.5	2099.25	738.57	765.52	500.65	29101.1	2234.7	14964.5	28782	28250.7	29898.6	29030.9	32053.1	27707	40351.9	35560	14748.2	14748.2	10540.4	3082.52	4770.15	23085.6	17120.8	30299.8	33752.3	31987	32012.2	33602.9	14592.5	33602.9	36475	32784.8	25082.9	3889.89	31791	1872.63	583.89	22962.5	18227	1872.63	22310.6	23267.9	36901.7	18747.1	29006.7	28046.9	37826.2	41750.5	32144.8	19130.7	21171.8	23184.2	22482.9	22279.2	24093.1	28179.8	17070.3	16452.6	26125.5	29643.5	28503.7	27900.7	27415.7	29984.2	38659.9	9203.59	22284.1	14214.9	18484.2	31673.2	31907.1	22438.2	31242	10742.9	36281.3	38082.5	39868.5	22771.3	25756.7	17473.9	32191.8	35575	23221.4	23146.1	33380.1	33380.1	27479.2	26596.7	22705.1	26268.9	26774.2	24477.5	35453.2	31841.6	35453.2	21871.5	23085.4	22997.1	16426	17069.9	22726.5	23757.6	19988.7	25276.9	17849.4	NS8
QSCTQHQPYV	13708.3	6833.25	15976	17212.7	10379.9	7688.42	8741.02	40077.8	17654.8	30252.7	26384	26542.9	22187.4	34080.4	35989.3	34448.1	37219.7	33185.6	22212.1	22212.1	3411.27	5878.03	7729.78	18422.1	22078.6	27916.1	30028	24096.5	24754.2	25514	4165.56	25514	31681.4	27061.7	23821.5	25042.8	32910.3	13455.5	15400.3	7561.86	34662.4	13455.5	34356.9	32260.8	43567.8	32429.2	36166.1	35486.6	39219.1	41136.6	35317.7	32100.7	38374.1	35595.4	35239.8	37804.5	36786.9	39742.3	30999.5	29612.8	30815	35372	34288.2	34405.7	33933.2	35313.1	38909.7	25035.2	40517.3	30908.5	34726.2	30208.8	28699.6	30045.9	26343.5	23029.2	34189	36047.3	37443.8	8141.93	8317.06	6038.09	40636.7	30930.9	20794.8	20654.4	26504.2	26504.2	31353.4	27024.8	23039.2	22602.2	30440.5	26773.4	34850.4	32175.8	34850.4	20576.5	14964	22636.2	4886.12	7194.17	9353.27	9062.77	7903.58	13005.9	16338	NS8
LQSCTQHQPYVV	21549.7	12434.8	23237.7	5787.72	1689.16	1693.85	1552.72	36106.7	5936.71	19996.7	33031.2	31740.8	33826.5	24771.4	27512.8	25580.6	40705.8	37633.9	22050.2	22050.2	18113	8008.25	7755.67	27744.5	17117.8	26957.1	34670.2	32993	32885.3	34029.5	14361.4	34029.5	34000.8	29659.6	21304.2	3897.69	27808.8	6580.96	2914.28	25553.8	23286.1	6580.96	26948.3	23501.7	36375.3	18608.2	29595.5	33506	36598.7	40796.2	35635.9	20369.2	18137.3	16009.2	18368.6	22237.3	20593.9	27660	16159.4	13689.9	28234.5	31627.3	29878.3	29856.6	30219.3	28370.8	40184.2	10600.8	21890.5	14006.3	18985.7	32974.1	30234.7	22053.1	30482.4	10680.7	34395.6	37768.2	38180.2	22474.1	23308.5	17103	30241.6	39141.9	27746.6	28296.9	35857.1	35857.1	28699.9	29739.9	30087.5	29706.8	30327.1	28684.7	35621.6	32859.4	35621.6	25599.5	26499.3	25745.3	19640.1	19414.7	25016.2	23923.2	22142.3	26372.9	24617	NS8
QSCTQHQPYVV	24876.1	17172.9	26251.9	29173.2	22864.1	18965.6	20147.2	44040.9	29617.2	37375.1	35213.5	35220	32151.8	34059.7	36307.2	34084.4	41673.3	40248.6	34397.1	34397.1	15606.8	17092.1	15854.8	30019.5	25835.7	29520.6	37533.9	34725	33984.6	36115.3	14644	36115.3	36930.5	33199.9	28034.5	29867.6	35974.1	28150.9	26440.9	19611.6	39672.3	28150.9	38732	36070.4	45393.5	36583.7	39991.6	41807.9	42197.8	44055.2	41514.9	35762.2	39048.8	36032.9	38167.4	40170.3	38838.2	42185.1	34582.2	32232.6	37921.3	41446.7	39792.7	38936.6	40496.8	39975.6	43147.1	31785.8	42879.9	36406.8	39650	36863.8	34494.4	34516.8	32419.4	28598.5	40124.3	41243.6	42849.8	15165	15768	10798.7	42628.7	39439.9	33331	31948.9	36848.2	36848.2	37004.9	34636.5	36091.8	33534.6	38133.2	35505.8	40709.8	38132.4	40709.8	32795.1	27725.3	31102.7	18430.1	20173.3	23603.1	21242.5	20004.3	25015.7	30806.6	NS8
QSCTQHQPYVVD	31136.4	21021.7	33773.5	39329.1	32914.2	29987.1	33593.8	47128.2	40132.5	44406.4	39436.5	39549.7	39146.1	39872	41636.4	40012	45586.5	43526.4	40047.5	40047.5	26624.9	24008	24058.7	36234.6	35286	42286.5	41402.8	40194.2	40774.2	39877.1	34590.4	39877.1	42352.4	40284.8	36109	40663.1	42620.4	31200.1	27383.6	37811.9	41105.9	31200.1	39031.1	37239.4	45767.4	37143.2	40567.8	43936.2	46465.9	47593	43820.8	39687.3	42337.3	41272.6	40802	39778.9	38729.9	40994.4	34529.9	34529.1	37173.4	39363.2	38083.3	41253.4	37977.1	38094.8	46567.6	30498.5	43885.8	39668.9	37410.7	44610.6	44281.2	42291.6	43769.1	39275.9	45685.2	45282.2	46594.3	25616.4	31178.8	20483.7	45058.9	44205.1	42753	41371.4	45529.8	45529.8	41773.5	42276.9	43379.2	40910.7	41998.3	43169	46332.9	43912.4	46332.9	40688.7	41147.3	37368.6	39442.9	36540.1	41457.9	39310.8	39415.2	40055.3	43876.3	NS8
HQPYVVDDPCPI	31264.7	23788.8	31627.7	10079.9	3761.47	1314.01	2221.3	28535.8	10349.8	22221.5	34694.6	34157.5	34345.4	18327.3	20933.4	12489.3	23863.8	24506.7	30851.7	30851.7	18659.6	18687.1	8272.01	28100.4	13023.8	23752.2	34268.9	30921.5	19283.8	27026.6	3665.4	27026.6	15224.9	10120.7	19658.8	12610.6	24129.4	6904.6	3761.22	27490.8	22927	6904.6	30828.3	22411.3	36000.2	22574.8	32358.7	22766.1	22967.3	27223.8	25860.6	17817.8	13979.8	9616.58	16113.3	19824.1	18499.8	29074	20190	13872.4	28852.4	30994.2	28965	30259.2	29241.8	33183.8	34301.6	11697.8	14676.1	19272.3	22598	19816.6	16406.9	22260.9	18067.6	14961.1	21504.3	27910.7	24827.8	31448.5	29138.9	25606.9	31739.4	20605.5	21283.7	20780.4	22028	22028	28705.8	29039.4	26371.5	27547.4	23513.2	26492.1	30833	28306.4	30833	18504.6	18403.6	14642.6	25019.2	24251.1	27064.3	23282	26091.3	17831	18841.2	NS8
PYVVDDPCPI	31887.5	26900	31604.1	4601.09	1476.73	990.77	1045.62	34314.6	4544.59	24973.8	37328.2	37067.4	37302.3	6349.44	6907.51	5050.05	26665	25413.5	28543.8	28543.8	25301.8	24227.7	17869.3	33972.9	13759.2	35662.9	38012.9	35654.8	21191.8	30185.7	3911.29	30185.7	29596.1	25168	29222.9	32123.3	35958.1	16491.7	18672.8	27919.5	31304.2	16491.7	39636.7	34586.3	43260.7	35591.6	41758.6	26529.1	27215.6	32489.6	29188.7	39012.5	30857.7	28142.7	34714.9	38667.9	38292.4	42247.6	36462.7	35686	33928.1	36138.7	34607.3	35927	34894.9	41647.2	27563.5	29397.6	40307	34139.1	37412.7	34942.9	27325.6	33753	32274.8	30468.5	32426.7	38841.5	37912.3	33574.6	32849.1	27383.9	42431.8	30658.3	12402.9	11046.5	11637.5	11637.5	28525.9	24089	29746.7	31080.2	28640.9	31023.7	26446.9	24310.5	26446.9	11444.4	13085.1	14293.7	21785.6	19548.7	23339.8	19042.9	23760.2	15570.9	12039.8	NS8
YVVDDPCPI	19671.1	13490.4	18095	59.49	29.83	17.17	10.91	12409	46.12	3330.52	30413.2	27402.6	23572.5	17600.1	22669	11478.3	2369.57	2691.97	9258.92	9258.92	16331	14555.7	7079.42	25531.4	4809.12	8734.96	28491	22881.2	3088.39	8925.85	57.61	8925.85	11147.2	6051.49	15006.7	9668.75	16153.3	1832.88	771.52	3315.67	9284.4	1832.88	25164.5	15177.5	33151.1	21338.8	33210	864.62	883.54	2043.29	2559.49	22506.3	11087.7	2188.33	12707.4	17159.9	20554.1	30399	19285.7	17316	22660.2	25181.6	25009.5	24268.1	22692.1	33958.5	3172.35	10025.3	16290.2	19729.3	19777.4	14156.2	6501.06	15619.3	12159.3	10764.3	8158.15	21786	16224.8	23462.8	15158.1	10886.1	27189.7	4216.62	275.65	55.9	29.08	29.08	12469.9	2044.8	6723.75	7598.6	5673.33	8239.94	701.15	2058.69	701.15	156.88	97.45	624.48	1345.55	973.73	1700.77	229.25	879.14	182.23	163.26	NS8
VVDDPCPI	20507	20715.3	21748.4	18881.8	17621.4	15552.2	11592.6	26897.7	17014	33355.5	37656.3	36988.1	35416.4	37546.1	39128.3	34110.2	38942.1	39398.1	37266.4	37266.4	32546.6	25715.5	26492.1	39421.1	30529.9	35053.8	42107.5	41481.7	35375.4	40470.9	23410.6	40470.9	28706.4	19256.1	31878.8	33246.3	35338.3	30836.6	24410.6	25666.8	37399.3	30836.6	40368.1	37950	46094.8	38358.7	43926.7	36987.2	31785.1	38620.2	33551.3	31303.9	35375.8	31538.5	39264.5	37865.1	38692.6	43546.2	35863.7	32881.4	38443.1	40764.9	37582.3	38739.9	39754.8	43807.1	39376.3	27873.9	40066.6	38024	39900.4	27614.5	20545.6	29291.9	26149.8	25190.3	40650.4	40364.2	42322.2	36034.1	33513.2	32108.7	44310.4	18697.4	24022	17405.4	15160.9	15160.9	15411.6	948.07	35136.2	31995.6	33048.7	27741.2	11542.5	1150.56	11542.5	22462.2	19513.8	17284.2	14712.8	17518.6	13862.2	14224	14720.6	22349	7479.19	NS8
PYVVDDPCPIH	30950.6	21795.7	34091.8	32263.3	25651	24906	25284.5	44911.4	34099.6	43591.4	38824.7	40081.3	39019.7	32266.5	35751.4	31265	42941.2	36696.6	32533.2	32533.2	36019.3	23411.6	27501.5	33429.9	29063.9	45902.3	37293.4	33625.4	33967	34812.7	37258	34812.7	40959	38837.3	40911.6	45805.5	44907.5	28191.1	27854.6	40394.3	38455.5	28191.1	39971.3	38128.6	46973.4	41505.9	45430.4	33896.5	43358.1	45686.7	37276.1	46041.5	43873	42792.8	43563.6	45122.7	45343.5	46504.1	43444.1	44348.3	43726.1	43920.9	43063.6	44770.2	43185.8	45604.2	38403.6	35645.1	47122.1	44806.5	43016.1	44898.7	43610.3	45331.7	44979.4	44496.4	44652.1	44204.1	45240.6	42180	43669.3	40617.8	46730.1	43841.6	33484.2	25560.2	40957.6	40957.6	38692.6	38006.7	42526.5	38930.3	35588.1	44006.6	44252.9	39688.6	44252.9	30064.1	34197.5	25491.9	42479.1	32438	43296.2	34527.2	37749.4	36311.9	38902.1	NS8
YVVDDPCPIH	14394.1	9617.42	17268.7	6602.14	2798.19	1948	1787.33	34210.4	6516.2	28442	23226.2	24883.7	19369.8	40076.1	42491.1	38553	23948.9	11989	13739.8	13739.8	27836.8	11272.8	17473.3	22721.1	26803.2	38394.8	27286.6	19201.8	9690.11	8931.07	8104.75	8931.07	28169.2	23323.6	31190	35322.2	36849.8	5738.02	6675.47	20113.6	20117.5	5738.02	30196.1	25731.1	43394.3	33825.8	40322.3	7844.2	24691.1	31417.2	14639.9	40141.6	36258.2	29045.4	33931.4	36237.4	38657.5	42349.7	35495.1	36782.9	35631.3	37028.5	36301.3	38924.4	35444.8	40883.3	16376.6	19321.4	39961.4	36896.9	32990.1	37757.1	31743.6	37136.8	36597.1	34493.6	32601.2	35155.3	36147.3	33503.4	35221.1	28088.8	42309.8	32129.2	10306.8	2901.51	13547.1	13547.1	28631.6	19416.5	30714.4	25725.2	22607.5	35099	27285.5	20612.4	27285.5	6915.89	10493.4	11885.2	24484.7	9638.77	25607.5	13278.4	18844.1	12819.5	13769.2	NS8
VVDDPCPIH	12305.5	9844.08	15832.2	32520.9	35780.4	32130.6	24512	35354.4	33384	38667.1	17519.5	17802.3	11906.1	45366.1	46261.7	43518.4	43009.1	36583.3	18408.8	18408.8	29102.9	9655.27	21483.4	25021.4	33109.9	40206.8	34158.6	28066	30787	25810	42334.6	25810	36545.3	31197.7	41171.8	44921.6	41352.6	25640.8	15187.4	25872.3	32077.4	25640.8	32904.2	33976.5	46857.2	41175.8	43422.4	20089	32875.4	38352.9	19383.2	41037.1	44263.5	40445.9	43091.6	37752.6	42739.6	45103.2	40083.5	40541.9	42302.5	42114.8	40807.2	45190.7	41097.9	43715.7	31343.2	21350.8	43003.5	44297	38039.2	43539.1	42387.7	43390.5	44312.4	42480.5	42190.1	39846.1	41984.2	37935.7	38090.3	33185.2	45950.5	33902.4	23187.5	8165.13	28882.7	28882.7	30222.3	15117.3	38014.1	28494.4	28990.4	42752.5	29748	17180	29748	19246.3	19323.3	16874.1	31987.3	12741.3	33069.8	13813.4	17586	22673.4	24957.3	NS8
VDDPCPIH	36477.8	23450.4	39500.1	45518.5	46182.2	45877.9	44095.2	47436.2	45473.2	47816.4	42637.5	43136.3	42190.1	47732.2	47941.8	47009.5	47814.9	45902.3	41318.2	41318.2	43302.8	33813.7	38821.8	43129.3	44118.6	48065.9	44916.7	43465.2	44160.6	43696.3	47914.3	43696.3	44797.8	42782.1	44788.6	46620.5	46790.3	43187.2	40011.1	46917	45017.9	43187.2	35192.6	38169.5	48776.9	45379.3	46515.2	43408.8	46005.2	47383.3	42596	34877.6	46647.2	45952.9	46626.1	43071.5	40492.4	43008.6	37519.3	37787.3	43422.9	43995.6	39840.9	45250.3	43633.4	43331.9	46838.4	31989	47589.3	44084.7	41600.8	46361	45588.5	45350.3	46270.2	45454.5	47210.3	46788.3	47797.3	45782.7	46816.1	45229.8	47952.7	45446.6	43970.4	39897.8	46892.7	46892.7	41524.4	39649.6	45054.9	43846.4	43609.4	46651.3	46235.7	41273.9	46235.7	42858.6	43255.1	37228.5	45900.8	39998.6	46035.6	42188.2	41931.1	44640.6	45320.4	NS8
PYVVDDPCPIHF	15996.4	12556.9	16918.2	28884.3	22281.7	17566.6	19060.2	39004.1	31319.2	38556.3	36231.1	37390.8	36948.5	961.31	1905.81	1144.66	28314	21286	16878.9	16878.9	37292.7	22836.7	17435.2	33712.9	7506.18	35569.2	36885.8	34726.2	26443.5	32086.8	33620	32086.8	36007.9	32293	34151.2	41502.3	41374.1	7916.42	9972.41	19126.1	27348.4	7916.42	32274.5	28014.2	41504.1	35579.6	42652.7	14078.3	35286.3	39935	19450	35686.4	36335.5	38008.8	42905	42198.3	41474.9	44848.7	40341.1	37646.2	33549.5	34964.1	31628.7	36467.5	33860.2	43041.2	27245.6	26849.7	43913.8	39886.2	41686.4	40947.5	37844.2	40142.1	39631.1	37422	42279.6	43952.8	44187.9	27885	25687.4	21762	46217.2	36735.2	15243.3	8523.41	26963.8	26963.8	20483	8179.36	35196.8	28076.7	22885.7	36901.7	32166.7	17698.6	32166.7	12688.4	21373.2	14163.6	33741	17227.2	33899.1	21941.5	24832	21181	24481.5	NS8
YVVDDPCPIHF	7805.17	6907.44	8527.1	13965.6	9484.12	4661.83	4036.05	23989.6	16739.4	24731.2	32423.2	31950.3	28903.7	7242.74	14408.1	6926.45	11067.4	6820.84	6040.83	6040.83	34648.5	17877.2	10317.4	30380.6	6184.54	18121.8	35023.5	30650	12401.2	21325.9	18566.4	21325.9	25820	19760.9	27946	33511.4	34801	729.67	1071.59	2220.09	12630.9	729.67	23587.3	19016.5	37757.9	29655.7	39912.9	1263.46	15385	22010.4	3658.86	18867.7	24926.3	26897.7	38454.3	31038.8	30623.2	40842.2	33322.7	24919.5	26679.4	28104.6	24134.1	27622.9	25985.4	40445.1	7782.15	13870.4	37796.3	32564.9	35161	31818.2	25608.6	30568.2	31603	25053.9	35231.1	38309.4	38204.6	13000.9	5807.29	5441.15	43531.1	23743.5	2428.56	364.01	3405.74	3405.74	11194.5	850.76	24648.9	16626.4	14223.8	28399	11141.2	3138.01	11141.2	2443.09	5130.57	5835.95	16886.6	3927.83	15928.7	4174.62	6695.88	5579.34	4702.66	NS8
VVDDPCPIHF	6507.67	5772.27	7439.72	17398.1	16547.6	12348	8111.24	17777.1	19039.2	25672.4	26017.2	24173.3	22833.7	14396.6	18512.8	11208.8	32102.4	28544.1	11329.9	11329.9	32568.1	10808.5	11063.6	31382.3	9752.81	17072.3	38287	36166.5	28921.8	32376.6	32174.4	32376.6	28513.8	20464	33554.2	33685.9	37603	10825.8	6670.06	4456.51	26027.3	10825.8	29449.5	29813.4	41386.6	33844.4	41474.9	14852.7	25765.9	33543.3	11182.2	14899.9	30560.3	36322.2	43337.9	30784.3	30938.2	40908	31909.2	22710.8	23561.5	26627.2	19050.7	24867.3	24704	39160.1	25666.8	13520.5	37620.9	31195	37032.9	33613.1	23146.4	30858.7	30183	24784.5	41891.7	41432.3	42608.4	13087.9	4984.21	5942.23	45518.9	20182.8	8294.69	4567.02	12218.2	12218.2	8969.22	247.83	30626.2	19756	19495.3	27922.8	9464.44	1309.67	9464.44	11995.3	15006.9	10682.6	13440.7	4358.37	11357.7	8786.53	5914.78	14839.2	4126.13	NS8
VDDPCPIHF	20381.1	11614	21945.3	38217.4	37574.6	34470.1	33194.9	41318.2	38523.4	43100.4	40767.5	39035.7	37550.6	23177.5	27259.5	19372.9	43054.7	41892.6	24130.2	24130.2	42278.7	25366.5	24406.1	40993.6	19884.5	33918.9	42825.7	43363.3	42224.3	41486.2	43629.7	41486.2	37246.3	31331.7	38503.8	34559.8	39593.4	33836.1	16280.2	32407.4	36631.2	33836.1	20707.7	23933.3	44523.3	40586.2	44195.5	27401.1	35078.5	39577.5	23921.9	5920.92	28614.9	37915.6	44403.5	22096.1	18798.5	34832.3	21370.5	11813.1	17277.1	19694.6	11552.5	17876.8	17891.9	33987.2	42928.2	10234.8	41111.3	21858.5	33144.3	37541.6	28062.4	34536.9	33413.7	29616.6	43528.8	45026.2	45447.6	29923.9	24157.3	22917.6	45704.5	37002.8	32209.9	28307.6	37483.6	37483.6	15258.8	5562.34	37914.3	32335.6	29512.6	36068	30601.3	12496.5	30601.3	34234.5	34926.6	25832.6	33908.6	25487	32361.5	27899.8	25105.5	34979.2	28534.8	NS8
DDPCPIHF	38665.8	30238	39519.8	45818.9	44264.9	42655.5	44092.4	47094	45885.9	46684.1	45481.5	45384.7	44105.7	35992	37822.1	35615.1	43708.1	42602.5	41040.6	41040.6	42136.2	38531.3	34684.5	43925.2	36200.9	44533.4	43667	44251.5	43503.8	44888.5	43251.8	44888.5	43962.3	41685.5	38850.8	43568.8	42569.3	41027.7	37007.7	43559.8	42896.6	41027.7	22275.6	18635.8	47667.2	44846.8	46349.9	40292.2	42937	44984.3	36557.2	24835	39295.1	42739.6	45979.8	41839.6	35214.3	43103.7	38723.6	29485.2	32975.1	35081.2	28790.1	35440.6	34004.5	42667.5	46803	31226.1	46136.3	40667.1	44771.1	38731.1	37350.8	33974.7	34326.8	38789.4	47060.4	47451.6	47808.2	41853.6	40502.4	40504.6	46239.2	43519.8	42013.3	42037.4	45976.8	45976.8	32703	33729.3	42876.7	41920.2	39623.4	43552.3	44838.1	38079.2	44838.1	42970.5	44191.7	36672.8	44518	39599.8	44887.6	40476.6	39479.2	43515.6	44315.7	NS8
YVVDDPCPIHFY	742.54	548.33	1313.14	17856.3	12343.5	6645.72	6581.24	30218	20234.3	27592.7	13439.9	11105.1	5189.19	23412.1	27123.8	18416.2	1930.96	106.29	98.33	98.33	23240	1044.75	1374.76	15514	5275.24	22794	17134.3	10572	1158.64	1012.99	10752.9	1012.99	32860.1	28362.2	32410.9	35652.9	35847.8	598	2026.69	1598.11	15310.8	598	15077.2	12432	37671.4	27098	35613.1	945.07	24981.9	32529	2647.88	25819.2	35044	33077.3	38926.1	36107.8	34770.5	39487.3	32105.2	31198.1	20598.6	22172.7	17179.6	32002.2	20747.8	37158.1	8065.47	11656.5	41159.3	33805.7	30854.7	36154.8	33827.6	35171.2	35357.8	32953.4	32793.7	37920.5	37885.6	15470.1	19686.9	11042.7	41762.2	24425.1	1206.84	529.23	15848.4	15848.4	21564.9	10925.7	16671.2	8971.74	8684.08	33237.7	27470.3	19578.3	27470.3	1720.24	2890.6	3786.66	20527.6	1161.55	25348.4	3540.82	3836.85	3201.14	13392.5	NS8
VVDDPCPIHFY	225.51	364.9	400.95	28229.9	28882.1	23926.3	19779.1	30312	29393.5	32794.7	14171.7	11098.1	4985.88	29381.4	30884	23216.1	23345.8	8149.59	1199.51	1199.51	23208.1	1374.71	2988.53	20139.8	9273.66	25026	28536.1	22070	13915.7	12123	29675.9	12123	37834.8	33821.4	38703.9	38739.9	41191.4	7412.96	10998.3	5073.05	29991.6	7412.96	23771	24964	43191	36033.7	41358.9	14784.8	36532.7	41576.1	9911.31	26340.1	39921.6	42114.4	44592.8	38855.4	37451.6	41667.9	34088.5	32370.6	24624.4	26989.8	19806.5	34589.3	26088.5	38697.6	24953.2	15489.7	42725.7	37771	36747.1	39668	35820.3	37075.4	37627.4	33864.2	42675.4	41653.9	43054.7	19061.8	19497.4	15418.1	45469.2	29186.8	9505.79	8237.72	32894.6	32894.6	21906.4	5806.04	27073.7	18452.8	17872	38192.2	29368	14161.3	29368	13543.7	14371.8	10905.8	23150.9	3542.16	25911.3	9847.5	6127.66	14625.2	18382.3	NS8
VDDPCPIHFY	1207.56	474.09	2359.03	39268.3	37249.1	34140.5	35092.6	42401.5	39090.7	42589.1	29125.3	26709.2	20496.3	33963.7	34492.9	30560.6	34068.6	22019.2	3836.52	3836.52	34584.8	4330.78	4548.97	30910.1	17426.7	36227.2	34350.6	33398.5	27979.9	25124.7	37876.6	25124.7	40008.5	36862.2	40629.3	37396.5	42160.9	23123.9	18796.6	29622.7	35901	23123.9	16034.2	18413.2	44113.8	36837.5	41616.1	28104.3	41497.9	44335.9	21761.1	14701	37258	41372.8	44997.9	34537.3	29070.5	35885.1	24332.8	22852.7	11420.3	13155.7	6571.42	25072	12379.9	29822.1	41404.6	7615.47	44174	29371.5	30976.4	41031.7	36341.8	35735.1	38462.6	34364.7	43176.9	43841.6	44894.9	28926.8	32872.5	25654.1	45394	42028.3	29288.1	31340.2	43835	43835	26205.1	20216.4	34349.9	29497.3	27345.2	39834	40643.8	28924.9	40643.8	31801	35836.9	26046.2	35666	20554.3	37839.3	29301.4	25055.2	33979.8	36535.8	NS8
DDPCPIHFY	17224.4	5830.34	19544.3	44536.8	41564.8	37326.6	40873.6	46469.4	44250.1	45594.9	40521.3	38912.2	33526.3	36556.4	37170.6	33961.8	22798.4	9759.98	9899.09	9899.09	36623.3	16282.8	12193.7	37046.9	27504.5	41564.4	29677.9	31599.3	21099.4	20410.9	31504.7	20410.9	43079.4	41606.2	40224.2	42521.9	39177.9	28497.8	29061.7	37535.1	37134.8	28497.8	4645.51	5149.42	46339.4	41880.8	43486.4	26084.8	40712.4	43233	22197.2	26947.5	41186.5	41277.5	43714.2	39954.4	35461.3	39907.8	32925.2	31026.4	16695.3	17293.7	13332.6	29271.3	17311.9	34173.4	43239.1	18656.2	46100.9	39119.4	38694.7	37160.9	37970.6	32331.4	34223	38991.4	43158.3	45316	45773.8	40770.2	41882.2	39241.5	42825.7	43133.1	33788.1	38962.3	46283.8	46283.8	37625	41820.6	34675.9	33640.4	30878	43580.1	46287.8	44629	46287.8	35939.5	36099.2	29390.3	42847	32086.1	44325.3	34871.1	34279.7	35739.8	43707.2	NS8
VVDDPCPIHFYS	2984.1	3158.72	5556.57	17289.2	16072.9	12632.4	8578.74	30876	19103.3	30190.9	22639.4	15730.5	14683.7	33092.4	35187.6	34206	39819.4	25797.1	11872.1	11872.1	13877.6	8099.31	9409.81	10490.9	22460.3	34429.9	19108.7	17168.8	27267.7	16564.1	18758.2	16564.1	27727.7	24108.5	31830.9	37128	42172.3	25569.3	29672.4	29805	39583.5	25569.3	32542.4	31232.2	44575.9	35197.5	37022.5	27147.3	37235	38930.3	28671	34413.9	41518.1	41006.9	39472.8	41466.4	39452.3	40797.6	36060.2	36583.7	34510.8	36062.5	31634.9	39668	35716.2	37693.8	39367	29079	44533.9	39608.8	40162.9	32196.7	33397	37447.5	29834	37730.6	11253.2	25342.6	18664.1	25753.6	31462.8	22725	39568.6	37407	28426.1	28947.2	40358.9	40358.9	28708	14933.1	36424.9	31352.7	29384.2	38024	35147.3	24011.9	35147.3	29403.3	31581.8	24664.4	29917.7	18654.2	33667.3	30068	25274.7	32928.4	28450.7	NS8
VDDPCPIHFYS	19455	7754.66	25484.2	38894.9	37830.3	35228.8	35558.9	45273.8	40315.3	42878.5	36401.3	34438.8	32501.2	39129.6	39935.4	38957.7	44797.3	39987.3	25397.2	25397.2	28290.1	22158.8	21545.5	30601.6	33836.4	43556.6	32493.8	32589.9	39229.6	33157.2	35514.7	33157.2	27657	24262.1	34185.2	39030.7	42914.7	39418.6	36919.7	44064.2	42263.6	39418.6	31960	31726.4	46137.8	38784	39936.7	28029.9	36820.3	38503.8	33023.3	23610.3	41825.1	42090.2	39411.3	42253.6	34861.3	35332.6	28723.5	31412.8	33253.5	34694.3	26978.1	38691.4	33743.9	33093.1	46872.4	25401.6	45781.7	36048.1	36859.8	30282.8	32380.8	36873.4	28370.4	38659.1	10593.4	23863.8	17495.8	36278.6	40073.5	34738.6	40025	46392.1	42066.1	42888.8	46423.7	46423.7	35874.2	38269.6	42689.7	40355	38678.4	43091.6	45711.4	42013.3	45711.4	41636.4	43370.3	37535.5	43098.5	37952.5	44575.4	42157.2	41382.6	42895.2	43935.2	NS8
DDPCPIHFYS	32897.1	20104.1	35051.2	39369.6	34273.4	30522.6	34793.5	44870.1	39996	43534.9	37516.8	35198.7	33534.6	38824.3	40032.8	39430.9	41318.2	34100.3	28706.4	28706.4	28347.1	28718.2	24085.5	30071.6	36551.2	44695.6	24118.9	25399.7	33017.6	21616	23863.2	21616	33012.3	29275.1	31040.8	39924.2	40075.2	39431.3	40032.3	45128.1	42579.9	39431.3	23785.7	19173.8	46327.4	38513	38014.1	22082.5	33487.1	35693	29492.2	30086.2	42045.2	40286.5	36918.1	42441.4	33706.7	34013.3	31078.5	32566.3	32948.4	33297.8	29143	37471	33103.8	29561.8	47180.7	29891.5	45531.3	38037.6	37058.2	27263.9	30071.9	34220.8	24665	40345.8	8088.54	27789.3	19607.6	40258.2	43594.3	38279.9	35344.8	46948	42499.8	44030.9	46884.6	46884.6	41454.8	45323.4	42485.5	41529.3	40969.6	42739.6	45998.2	45648.2	45998.2	41566.6	42925.9	40277.4	43582.9	40806.4	45336.1	42834.9	43182.6	41620.6	45551	NS8
VDDPCPIHFYSK	23547.8	8789.19	28854.6	40983.8	39411.7	37413.5	37615.2	43183	41095.2	42612.1	24648.9	17293.7	14340.6	37010.1	36649.4	35232.2	44824	40860.7	29297.9	29297.9	20727.8	24701	22422.4	14981.9	31320.8	43058	15513.9	15547.6	32526.9	14274.5	39127.5	14274.5	40125.6	38219.1	34866.2	41858.6	44069.5	41174.9	39773.7	44950.2	44063.7	41174.9	34981.9	32796.2	45479.6	34114.3	37427.2	37987.4	44560.4	45782.7	37749.8	25018.9	44538.8	43618.8	42123.9	44591.8	40286.5	40939.9	36399.7	35015.6	34913.8	36761.4	30412.8	41484.8	36579.3	37564	46371.5	24643.9	46648.3	41564.4	41416.2	41068.2	41079.7	42662.9	38580.2	43256.9	35266.5	39219.4	38821.8	40030.6	42385.9	39580.5	43229.8	44934.2	43133.5	44046.1	47539.9	47539.9	38031.8	40630.2	43101.8	40541	37698.8	43088.8	46779.2	43837.8	46779.2	42291.6	43736	35700.3	45098.3	39474	45347.4	41909.3	41787.1	43201.7	44334.4	NS8
DDPCPIHFYSK	38302.7	26042.5	40013.7	44520.9	42526.5	40539.7	42395.5	45974.8	44594.2	45052	33434.3	28788.5	24763.9	40361.1	41176.3	39753.1	42831.7	38947.6	37093.4	37093.4	27068.4	35320	31542.6	21827.8	38615.2	45717.4	11996.6	12413.6	27960.3	10606.5	36973.7	10606.5	41340.6	39267.9	34736.3	44904.1	43691.1	42841.4	43949.5	46481	44620.8	42841.4	32631.9	28361.2	47218	39355.1	41244	36523.6	44639.6	45639.3	38527.6	36044.6	45761.4	44525.3	42762.2	46254.2	42922.2	42704.9	41735.1	40284.8	40132.9	40619.2	37104.3	43690.6	40752.6	40428.4	46922.1	35224.6	47616.1	45245.9	44650.7	39702.3	41401.4	42569.3	35930.9	44987.2	34664.2	40562.1	40160.3	44343	45629.9	43925.7	42644.4	46930.7	45328.3	45857.1	48310.5	48310.5	43237.2	47318.8	44708.7	43262.1	42004.2	45600.3	48203.4	47720.8	48203.4	44533.4	45356.2	41115.3	47203.7	44525.3	47788.5	44713.1	44972.6	44620.8	47148.1	NS8
DDPCPIHFYSKW	36907.3	26127.2	38196	42984	41219.9	39085.6	40868.7	46379	44203.7	44948.3	38796.6	37078.2	35951.1	23864.3	26491.8	25425.8	22311.1	31324.6	31814.4	31814.4	36203.3	30420.1	22135.8	33213.2	14830.1	32598.4	27433.8	28489.2	31305.3	29131.9	37923.8	29131.9	36233.9	34551.2	32434.1	38279.5	40493.7	38316.8	34963.3	24875.9	39821.9	38316.8	23483.9	17998.1	37968.1	35831.9	40975.8	25822.6	39676.6	41430.6	27602.6	29386.8	34754.8	41960.6	42611.7	43160.6	38832.3	42658.3	38727.8	34434.3	8745.74	9643.36	8869.63	23237.7	9413.37	38798.2	45189.7	26669.9	45000.4	35693	43113	23788.5	30113.6	27443	19746.6	32051.8	36651.8	39742.3	40841.7	18380.3	27706.7	17749	42917.1	46074.9	40693.1	41450.3	46413.7	46413.7	41982.9	45133	41052.6	40128.2	40372.1	44946.9	46644.2	46268.2	46644.2	38678.8	39054.7	37209.2	44921.1	39108.9	45837.8	40780.8	40982.9	38605.6	45560.8	NS8
IHFYSKWY	29901.9	17402.8	31867.8	39859.4	38520.9	39159.2	38396.5	46738.2	41709.9	41266.4	29205.2	31830.6	31042.2	27213.5	33491.8	27165.3	41072.2	34822.1	7063.04	7063.04	22558.4	4821.83	7564.48	24766.8	7478.14	35661.3	27319.4	27617.8	34843.2	30531.2	41207.5	30531.2	40033.6	37868	35697.6	40208.1	25872.6	19497.2	632.27	29107	1744.34	19497.2	8055.96	11314.4	35266.9	24055.9	29625.2	21931.3	41317.7	43578.7	25876.8	34464.2	19114.5	25234	20670.9	40169	33975.4	36560.3	34408.3	29169.8	30957	29498.6	29781.8	40325.3	28313.4	39466.8	40523	11515.2	38225.3	32214.1	31368.3	38284.1	41439.9	30843.3	39875.4	26654.3	40837.7	40688.7	42009.2	33909.3	37037.7	30824.3	24849.5	43391.4	30545.1	19029.1	41379.9	41379.9	33214.7	42564.2	15800.7	10712.9	6325.3	34962.9	43622.6	42859.5	43622.6	23118.3	20253.8	5857.84	41479.9	24026.7	43827.4	17662.3	22708.8	22070.8	42636.1	NS8
IHFYSKWYI	27493.8	18306.7	28595.4	11062.9	8124.68	8243.51	7582.09	30277.9	13454.5	11586.8	22583.6	17772.7	20774.1	788.46	2151.42	577.97	34912.7	37568.9	5956.33	5956.33	4123.27	5879.43	1523.6	6340.24	348.6	5317.42	9362.88	10763.4	27593	15791.4	6539.86	15791.4	30197.4	24755.6	19346.5	7088.77	3563.42	24779.2	1094.53	15868.9	3659.66	24779.2	11288.9	7757.27	17457.7	11317.2	14972.8	20081.7	16862.6	23332.2	25544.1	9932.35	168.75	378.79	877.36	16435.9	10954.1	18728.6	17043.5	9525.97	23041	21680.2	24034.5	22912.7	19949.8	26583.7	36236.6	3543.89	5572.4	7594.65	16817.5	12645	14185.7	5871.93	11797.4	2344.47	19208.6	30546.1	26019.2	14670.7	11421.7	7940.61	4482.91	24489.7	17321.8	11601.1	15937.5	15937.5	17273.1	24406.1	1487.55	1281.12	1787.83	6145.32	18246	24569.9	18246	11228	5559.75	1599.64	13768.6	12805	20006.6	6013.7	6612.79	5465.34	12675.3	NS8
HFYSKWYI	33050.5	22267.4	33907.5	20671.6	16139.3	19947.8	19157.4	39057.7	22514.5	18979.7	24483.9	22418.8	28318.3	1910	3931.57	763.07	38219.1	38273.7	7329.38	7329.38	3678.87	10884.5	4493.16	6863.93	751.13	15768	8694.98	9999.09	30886.7	24853.8	14068.1	24853.8	29779.2	24126.5	3097.8	18527.1	14941.1	30275.9	15696.4	28449.8	24609.2	30275.9	22532.3	15456.4	35412.6	20854	29453.3	33124.6	33662.9	37824.2	36429.6	25133.4	5036.57	10734.4	11962.4	34554.9	26252.5	31267.7	27351.4	19296.1	31453.3	33000.5	33852.9	34381.5	32037.9	34891.1	39912.5	16831.1	29902.8	23738.6	32355.9	22036.6	26052.4	14370.1	19899.3	10215	31920.6	37499	36837.9	23495.9	24898.2	19993.6	21203	27619.6	28623	22663.4	31327.3	31327.3	20950.8	34176.7	7994.4	8587.84	7630.32	13945.5	36900.9	35373.9	36900.9	24046.5	15348.7	799.5	23908.5	21264.4	30572.2	13148.8	14879.3	15865.8	24870.2	NS8
IHFYSKWYIR	30626.8	14084.7	32697.3	23951.7	20774.3	21860.4	22529.7	37349.6	27547.4	25183	7005.28	2496.1	4565.79	8944.12	13567.2	9171.48	39092.4	34264.9	5753.07	5753.07	2056.44	5525.21	2307.48	13.49	1823.5	20123.4	28.58	35.06	16603.6	615.71	19919.4	615.71	35838.5	33787.8	24331.8	25947.5	19811.3	33469.8	13918.7	35127.9	16606.8	33469.8	19062.9	16344.9	23426.8	4967.95	10584.9	31098.3	37469	41063.7	34105.8	30171	7941.9	13789.3	10718.7	35151.4	28451	29240.9	30335.6	26280.3	28591.7	28223.8	29559.3	35810.6	27341	34169.4	41150.4	6743.06	29985.5	25531.1	29901.9	33146.5	33262.5	25764.8	31553.8	18928.5	32639.3	36895.7	36442.6	26763.5	31382.3	22452.3	12547.5	41231.5	33390.2	31201.1	40471.8	40471.8	30065.7	39939.3	19338.1	14083.5	12347.4	27830.8	40159.9	40683.4	40159.9	29434.8	25751.4	12347.3	36411.9	32278.7	39699.3	25919.1	28168.6	24313.6	37820.9	NS8
HFYSKWYIR	32640	12103.4	34497.4	25528.4	22936.5	22695.5	23350.6	38130.7	28054.5	21135.5	5310.05	1460.09	3913.07	7042.29	11196.7	5202.4	32933.8	26791.3	1976.58	1976.58	430.75	4193.78	1227.19	4.4	643.42	10449.3	5.18	5.86	8387.64	146.61	19040.2	146.61	34776.2	31627.3	15406.8	39806	27539.6	33792.9	26499.3	38234.4	30358.6	33792.9	18981.2	11035.3	31439	8880.96	20399	29404.3	41725.2	44493.5	33578.2	34606.5	39124.1	29723.2	23676.8	38053.2	31490.8	31201.1	32441.5	29733.8	33693.6	33544.4	35214.3	43879.6	32498	34061.6	38956	12330.1	39353.3	39985.6	34224.8	41950.6	43766.3	39793.5	39351.7	39351.7	28044.5	32445.3	32884.6	32897.1	38062.3	31993.5	19874.4	40434.6	34316.4	28234.2	41845	41845	30600.7	45223.9	20898.5	12481.8	8124.06	31825.4	44128.1	45071	44128.1	26896.2	21398.7	4858.07	40213.8	28610	43702.4	23187	27674.3	21367.9	39954.9	NS8
FYSKWYIR	36667.7	19891.2	38209.2	34970.9	33486.4	32575.1	31593.8	42691.5	34977.3	33723.5	26811.9	19190.4	24457.4	15161.7	17125	9829.39	43312.2	39045.9	16859.3	16859.3	12749.4	21660.8	11836	195.41	6792.19	37277.7	108.29	174.1	29105.8	5329.57	33530.6	5329.57	41528.4	39919	24717.3	44597.6	37677.1	38989.3	34983	43483.1	38067.2	38989.3	29794.3	23856.5	40929.3	24519.9	33873.8	40188.6	45341.5	46915	41438.2	41252.5	43828.4	40617.8	35636.3	44525.3	41028.2	41165.6	39562.1	38427.3	40983.4	41855	40841.3	46184.7	41839.1	42846.5	43284.5	27672.8	45032	45024.2	42584.5	43482.2	45410.7	42378.6	42971.9	42475.9	41131.7	42491.1	43574.9	38958.9	43592.9	39311.2	35090.7	43287.3	39473.6	34312.7	44966.8	44966.8	35788.5	45442.7	31612.6	24821	16496.8	35483.1	46117.8	45860.6	46117.8	32997.2	31117.5	10071.7	43924.3	36809.6	45798.1	31064.7	35053.5	31111.8	43506.2	NS8
IHFYSKWYIRV	32027.8	23904.6	33579.3	18836.5	16664.6	17942.5	16332.2	36463.9	22210.7	20971	23935.7	20124.7	23603.1	1743.64	3111.16	1228.46	41982.9	39983.8	13531.6	13531.6	8600.85	12903.5	6064.67	617.64	1967.4	21514.3	2053.51	2304.66	32218.6	13082.7	16030.5	13082.7	36940.4	33683	20654.2	18150.3	16933.2	35130.5	11595.4	33226.2	20448.3	35130.5	27166.4	23249.3	31549.1	16561.4	20505	36529.1	35341.8	39412.2	38825.5	25244.1	6300.51	8890.77	5902.25	34294.5	26246.8	29999.7	27978.4	24110.8	33466.8	33680.1	33585.8	35257.7	32966.9	34524.2	43880.1	13474.3	24813.5	20580.6	28687.8	27469.4	29485.5	18827.4	26380.9	10327	31411.8	38244.3	35942.2	30431.3	30307.1	26874.4	13222.1	37643.3	34500.3	31627.3	37392	37392	30108.3	37376.3	16603.4	17296.3	15410.6	22802.8	38693	38383.2	38693	31390.4	24813.2	11296	31028.1	32099.3	36580.5	26926.5	28555.5	26321.8	33487.1	NS8
HFYSKWYIRV	28328.7	15815	28561.4	8599.36	5744.24	9392.72	9118.35	30188.6	11360.1	8611.75	15799	12680.5	19646.9	1044.71	1845.47	465.29	33653.1	29503.7	2492.05	2492.05	1307.84	6154.23	1575.74	98.08	520.06	10624	153.38	176.31	19051.7	6189.76	3804.69	6189.76	29948.2	25342	4917.09	17988.4	19217.2	27656.1	19127.1	31373.1	29819.8	27656.1	27506	18500.8	32538.1	15742	23001.1	33796.9	36016.9	41066.8	37692.2	27789.6	28026.3	25004	19683.9	34366.6	27445.3	29202	26574	22454.2	29125.6	30561.9	32190.4	34958	28548.1	28523.1	38426.4	16000.4	33715.8	23637.4	28132	28986.4	33376.4	23832.5	27447.4	17719.5	23222.7	32265	31014	29678.5	31832.3	27445.3	20202.6	29352.1	27911	21871.3	33913.4	33913.4	22961.1	35365.9	9196.22	12922.6	9717.1	19263	39539.4	39132.6	39539.4	21704.4	13664.3	2035.94	24325.4	23271.2	32732.7	18430.1	21315.1	17277.5	26590.1	NS8
FYSKWYIRV	22653.3	11899	22724.8	7485.42	3565.93	3572.57	3666.55	22750.8	7043.74	5647.67	33655.3	28476.2	29398.5	171.96	261.63	47.17	29893.5	26204.5	3751.38	3751.38	10091.9	12692.3	2908.2	11085.8	220.97	10867.1	10015.4	11412.4	22043.8	21931.3	3693.43	21931.3	35666.4	30758	12536.4	23171.7	17789.6	29047.3	15036.6	27494.4	24729.1	29047.3	26278.6	16903.4	31431.9	20224	28015.7	26644.5	29370.9	36554	33791.8	27724.7	23215.6	17137.1	17891.9	35899.8	32003.9	36671.3	30798	25748.3	34880.9	36075.8	35399.9	35124.8	34947.8	36635.2	32679.6	19880.8	34875.3	25620.2	32525.1	23080.9	28693.7	21610.4	21015.3	16306.2	24107.5	34578.8	32445	31702.7	28503.4	27538.4	21746.2	20666.2	13910.9	7815.99	16940	16940	12588.1	21490.8	1592.88	2483.92	925.49	7262.36	25411.5	26080	25411.5	6869.05	2624.3	207.03	14335.5	12526.7	22451	7293.62	10410.7	4589.16	11066.7	NS8
YSKWYIRV	24986.5	18635.8	26944.2	20592.1	15737.5	12302.9	10550.4	37557.5	23063.4	25806.9	34430.6	36529.9	35500.8	9358.63	11068.5	7148.38	36497.5	34541.4	29257.3	29257.3	5067.51	16930.8	10994.2	25443.7	11405.4	24529.5	29510.1	30108.3	29536.6	35286.7	12905	35286.7	32612.9	27979	5046.01	26388.3	22010.2	21754	16456.5	13121.1	36215.4	21754	31622.9	23801.9	41137.5	27131.2	34969.8	38928.6	41031.7	44336.8	40804.2	25512.6	39862.5	34935.3	30621.2	39590.8	31407.7	36767	28287.7	21638.5	37666.1	40290.9	39481.3	39091.9	39335.9	38453.5	31269.4	25925.8	39774.6	30999.9	34137.6	16102.2	31613	19879.5	16074.3	11962	28309.4	32078.8	37283.8	17212.7	18616.1	19671.3	36132.4	22244.8	10023.4	8794.71	17668.8	17668.8	25727.2	23286.8	4960.43	11720.4	17961.8	18412.8	29135.7	28641.9	29135.7	5996.09	1451.33	9948.92	2242.81	2445.65	6426.23	1927.06	2633.28	2600.22	13191.3	NS8
IHFYSKWYIRVG	36260.9	27951.2	37715.1	32744.4	28763	30093	30871.4	43171.8	35363.6	34885.1	30172.3	26137.1	30831	15005.4	21262.5	15730	44106.7	42461.2	25504.1	25504.1	9733.83	18541.1	12394.3	2200.72	10553.3	33776.8	4295.36	5324.38	37104.3	17534.3	28876.8	17534.3	37563.2	34879.4	23546.8	32130.9	26284.6	33204.6	14928.1	33573.1	23266.2	33204.6	29470.2	26023.1	35633.9	19939	23833.8	35604.3	41038.8	43701	38675.9	35582.7	20250.3	21872.2	15058.1	38893.7	33541.9	34096.6	30899.1	29148.6	34716.4	34480.2	36157.5	38007.1	33668.8	34717.9	44972.1	22699.7	37023.7	28316.2	31442.8	37091	37982.1	31804.7	36571.8	25029.8	37193.9	40843.9	39766	23295.1	33053.3	23474.5	22684.7	42897.1	39717.8	37798.4	43167.2	43167.2	36471.8	43231.7	29899.6	27951.2	25307.3	34225.6	43891	43024	43891	35384.2	31040.5	23328.4	40580.9	36716.5	43168.5	35008	37556.3	32129.9	43303.8	NS8
HFYSKWYIRVG	37859	29629.4	38691.8	30356	27820.5	30968.4	30434.9	43359.1	33873	30299.8	29156.5	28084.6	34413.1	10039.1	15765.6	9209.66	42473.1	41576.1	18789.9	18789.9	3773.41	14128.5	7619.27	1119.37	4993.54	31139.7	1983.52	2045.88	36227.2	23392.6	29278.5	23392.6	35637.4	32571.9	15173.2	37326.6	30665.3	30585.1	24498.7	32792.3	33088.8	30585.1	32659.5	27802.5	39673.2	24353.9	30288.4	37700	43027.2	45215.1	40434.1	39231.8	39600.7	37457.6	31223.7	42712.8	35990.4	36862.6	33189.2	31663.3	35694.5	37708.9	38876.8	40746.8	36468.3	36694.7	43847.8	28340.1	41965.6	36916.1	35723.1	40734	42559.6	37363.3	39925.1	34143.5	37695.5	39449.7	40692.2	24346.8	34090	27344	31752.1	41263.7	38437.2	36224.1	43379.2	43379.2	36525.5	45015	26380.6	27016.1	24744.1	34128.7	45875.5	45504.2	45875.5	32990.5	28747.4	13181.9	39630.2	34548.5	42930.1	33056.6	36285.6	29858.9	42665.2	NS8
FYSKWYIRVG	33656.4	24029.3	34677.8	28972.2	20803.5	20140.7	24336.2	41544.1	29834.7	30146.5	34829.3	34885.5	37697.1	4209.51	6243.24	2869.63	38381.6	35835	19385.1	19385.1	6762.71	15825	7980.22	23797.8	5075.85	34743.5	27908.6	28036.3	31536.1	32869	25709.7	32869	33193.1	30147.5	13676	37376.3	31388.4	18969	18416.9	23177.2	27082.8	18969	31475.8	26387.4	38522.2	25757	31111.8	33418.3	40821.4	43214.8	36558.3	38468	37193.9	35080.8	30140.3	41371	35939.1	38732.4	31956.5	29038.2	33784.8	36826.7	38339.2	39050.5	35411	36454.8	35139.7	27454.8	41210.1	34349.9	34464.9	37678.4	40417.5	36566.6	37270.5	32109.4	33569.1	36283.7	38784.8	15948.9	26491.3	18610.2	33378.6	36415.4	24923.8	23390.3	35079.3	35079.3	31379.9	40630.6	12982.4	14925.7	9844.51	24571.5	41702.6	41067.2	41702.6	17244.8	11465.8	5054.15	29185.9	20684.1	34317.6	18935.4	24954	12946.2	36104.7	NS8
YSKWYIRVG	34067.5	26923.3	35580	34641	22428	15422.8	24421.7	45006.2	35498.1	39160.5	33733.3	36765	35845.5	30601.6	33211.4	29360.1	33480.2	30775.3	34761.9	34761.9	914.69	10199.6	6041.55	25005.4	18822.1	25846.6	34374.1	31366.3	25182.4	30682.2	22710.5	30682.2	22926.3	19036.3	4773.97	33640.4	20494.6	7795.04	5368.63	6938.45	25659.3	7795.04	28522.2	20702.5	40159	25414.8	31708.2	28295.3	37652.7	41275.3	33176.2	32448.8	41815.6	32985.1	25663.8	38840.2	27340.7	33427.4	22818.9	18059.6	31889.5	35674.8	38357.5	36776.9	34054.6	32276.6	23525.9	23932	37893.4	29586.8	28277	32616.7	38640.3	31522.5	31828.8	22725.3	24384	25875.7	30366.8	6484.48	12499.5	9230.01	33266.5	29032.2	7916.16	5702.93	14933	14933	33211.1	37285	6082.61	8739.88	13802.9	24014.8	34805.6	36461.2	34805.6	3478.66	795.08	8583.19	10970.6	4219.03	17697.1	1791.37	5270.22	1072.91	28578.4	NS8
SKWYIRVG	44032.8	38753.4	45079.3	43645.7	43442.7	42379.5	40993.6	48374.8	44921.6	46186.7	41340.1	42678.6	42789.1	41671.5	43512.7	42975.6	46462.9	45572.2	43566	43566	20191.5	32371	28720.1	36286.8	34177.9	44221.4	40693.5	40323.6	42568.4	42640.7	44324.8	42640.7	39153.3	35834.2	22638.9	38826	30629.2	35747.9	11515.1	42695.7	32525.8	35747.9	27986.9	24962.4	39480.4	16281.2	23769.2	42351.1	46130.8	47222.6	43543.8	35573.1	40467	36235	25714.7	40497.6	24993	30518	28617.7	21792.6	35349.8	35901.8	37963.2	40881.5	34883.6	33084.5	46699.3	21960	38394	30315.6	28244	43675.9	45828.3	38510.5	44022.3	31686.6	41095.7	39983.8	42445.1	35623.6	41820.6	36103.9	25786.5	46094.4	43875.4	41615.2	46728.1	46728.1	41550.4	46568.1	35543.5	35606.6	36693.1	40755.2	47008	46506.6	47008	39264	37522.5	32875.7	44633.8	40741.5	46158.8	39996.4	42551.8	38201.8	47046.7	NS8
HFYSKWYIRVGA	31982.5	20493.7	34043.5	19880.8	13367.7	14307	14868.3	40103	23782.3	24691.7	24520.2	22447.4	30550	14151.3	20426.8	13564.7	40230.8	36188	13219.4	13219.4	2000.55	12829.7	6968.92	1970.51	6658.89	30731.7	2389.75	2699.2	25784	16009.8	9245	16009.8	29143.6	24895.5	10036.2	32869.3	23947.6	30543.4	20030.5	39174.1	30235.3	30543.4	27950.6	19141	36060.6	12284.5	14400	34837.6	39585.2	43601.3	38785.6	34980.7	36496.7	25829.3	9761.25	36767.8	26230.3	25659.6	23638.7	22562.8	32880	34950.1	36262.9	38219.1	33684.1	25560.4	42357	19769.1	36447	31636.9	23275.5	39462.9	41955.2	35707.3	38331.3	32995.5	17570.2	25044.4	25925.8	31558.3	38438.5	31524.5	9001.6	40391.3	36953.7	34260.1	41308.8	41308.8	33867.2	42891.5	28014.2	28817.5	26508.5	31089.6	43428.1	42229.8	43428.1	27511.9	25876.8	13591.3	38082.1	32727.4	41343.7	30962	35952.7	28221	40293.5	NS8
FYSKWYIRVGA	32621	22528.7	34728.4	19345.7	13006.8	12063.9	12703.8	39674.9	22995.9	23148.9	32464.3	30431.6	34714.2	13189.3	17800.6	9738.89	41368.7	37085.4	19218.6	19218.6	5714.42	20040.4	11197.6	13100.7	9166.52	36103.5	10319	12486.3	28232.3	21643.7	8162.21	21643.7	32378.3	28080.6	16747.4	34833.4	27792.3	29382.3	19021.9	36313.1	30511.4	29382.3	29714.8	20778.6	37773.5	16945.7	19140.4	36140.7	38971.6	43277	39134.3	36541.8	37621.3	26755.1	10243.8	36796.4	27492.9	26902.3	24556.8	23836.2	37038.9	38481.8	38795.7	40080	37172.2	30330	40497.6	21040.3	36934.4	31564.8	23419.7	38286.6	41345.9	37036.9	38052.8	33233.4	15821.5	25434.4	25745.5	28746.5	36857.4	30665.3	9267.94	39577.5	33091.7	29235.5	38141.8	38141.8	34387.8	41903	26906.1	26140.5	20643.9	28242.4	41696.3	40950.6	41696.3	24286.8	20093.6	9284.7	33370.7	27573	37679.2	25692.1	32533.6	22351.4	38153.8	NS8
YSKWYIRVGA	19739.6	13285	22557.5	4747.24	2249.33	934.26	880.57	29318.8	8196.55	17366.8	20084.9	17751.5	19616.5	29985.8	33788.1	29811.1	30571.2	23609.8	17712.4	17712.4	229.43	6349.99	4167.81	7747.12	15746.2	17890.6	10849.3	8045.42	10787.7	4811.67	262.8	4811.67	15563.5	11798.5	4467.8	18539.7	15280.8	9295.66	6652.33	12238.4	23471.2	9295.66	22554.5	13056.5	29627.2	6262.11	7950.15	24814.8	30316.9	36381.2	30393.4	26344.1	32526.9	16820.2	2841.06	27257.1	14546.1	14957.4	12039.8	11774.3	28311	30623.5	32588.9	32876.4	28111.6	18503.2	23624.6	8833.43	25834.6	20211.8	10500.3	27300.8	33900.5	25695.7	26480.4	18158.1	1790.93	7891.79	7596.05	8311.3	14710.4	8363	2636.68	28629.5	8117.65	8096.42	16819.6	16819.6	28869.9	32510.3	8939.67	12367.1	17721	21157.7	28526.5	31304.6	28526.5	4441.63	2068.83	12201.3	7768.52	4291.92	14761.3	3475.23	7819.37	2595.3	18811.1	NS8
SKWYIRVGA	39772	29878.3	40750.8	23201.8	23533.8	18525.5	11134.4	43653.7	27169.1	33821.8	31134	32355.9	31733.6	34376.6	38010.4	34491	42792.8	40249.5	32114.9	32114.9	4899.56	18498.8	14927.3	19027	20474.6	29946.6	22458.8	21877.7	30969.7	25070.4	15775	25070.4	24479.4	19852.2	15552.9	19860.8	10631.3	26821.5	2530.93	39879.7	19951.1	26821.5	17151.7	9262.73	28952.5	3725.17	4723.98	31651.3	35904.1	41200.3	36607.4	20684.6	28086.7	9019.54	506.06	20945.6	7825.97	6342.09	6949.11	7828.6	23150.9	23578.4	29196.3	29565.7	20250.8	7851.25	43357.2	5199.93	17755.8	15238	4602.84	37842.2	41306.1	29867.6	37877	22132.9	10078.4	12951.6	16078.8	38438.1	40777.7	35331.8	577.88	43444.5	34774.7	28391.6	35181.5	35181.5	34493.2	41707.2	21967.6	21148	22337.9	27600.8	37774.3	39722.5	37774.3	23402.5	19943.5	18281.5	33679.3	29012.1	39116.1	26240.8	32878.9	23290.8	36769	NS8
KWYIRVGA	43603.7	36336.3	44329.1	33926.9	31096	31003.9	27434.3	44808.5	35216.9	35642.8	30341.8	33462.9	37369.4	24175.1	27755.6	16908.9	46090.9	44894.9	35805.6	35805.6	2022.18	10511.2	11504.6	10442.9	12050.3	35780.4	28465.8	28017.5	41208.4	39893.6	36852.2	39893.6	33759.2	29491.2	17514	36932.8	33838.2	30216.4	23042.9	40822.3	39176.6	30216.4	34929.7	30803.6	41883.1	20683	26407.7	43092.9	45882.4	47158.3	43823.6	35587	43723.2	38523.4	23763	42776.1	30215.7	29739.9	28664.2	23178.2	40620.5	41438.2	41173.6	42627.8	40380.3	35130.5	45078.8	26465.2	40416.6	37561.1	30280.5	42877.6	45466.3	40221.6	42804.4	34573.2	32749.7	33022.3	37268	39204.6	41522.5	38910.9	21053.8	42568.8	43129.8	39647.8	44735.3	44735.3	35709.6	45366.1	37200.8	37338.3	33537.2	37544.9	46268.8	44952.2	46268.8	39521.9	37267.6	14194.3	42439.1	39909.1	44411.2	38543	40699.7	39604.1	44449.2	NS8
FYSKWYIRVGAR	33524.8	17624.7	35317.7	30828.6	25791.3	25324.5	26321.6	40338.9	31825.4	32819.6	20911.9	19320.4	21713.8	20806	24593	16316.8	37199.6	29815	19094.7	19094.7	9585.32	18476.2	11693.5	244.59	8457.36	35912.2	102.73	133.75	16783.3	3216.59	24094.7	3216.59	35361.3	32013.3	19771	42925.9	34584.8	34844	30807	40593.7	35810.6	34844	32101.7	24924.1	39260.2	17861	26002.8	39554.8	44294.6	46237.2	40553.8	40508.6	43003.5	37107.5	29188.7	41641.8	38257.2	37918.4	36503.4	34013.3	37550.2	38847.4	39219.1	43204.1	38096.9	38236.5	41219.5	26743.3	43675.9	41019.7	35942.2	43322	45314	42397.8	42833.6	41697.7	31681.8	34080.7	37540.8	36956	42529.7	38082.1	24793.4	41639.5	36686.3	35380	43913.3	43913.3	35378.1	44644.4	30114.9	26938.1	19892	36536.2	45486	44378.1	45486	30032.5	27840.4	11544.8	42375.8	33329.9	44674.4	31658.5	35591.2	29650.9	41913	NS8
YSKWYIRVGAR	30779	19158	33375	27766.1	24269.7	19280.7	18609.6	41457.5	31913	34499.2	10038.9	11413.4	8735.72	31761.8	35170.9	27752.9	33688.8	24808.1	22184.2	22184.2	4271.67	14203.8	10940.4	120.54	15986.6	32562.1	304.15	162.4	6512.95	514.08	18366.6	514.08	30688.2	26321	16725.5	40548.9	32184.8	24744.9	24415.6	27555.1	34017.7	24744.9	30044.2	22835.2	39167.7	14598.3	23656.3	38246.4	43375	45745.6	39445.9	37974.7	42996.1	36175.1	25982.9	40164.2	34723.2	36205.2	31796.2	29356.6	37321.7	38722.8	39803.4	42854.4	37818.8	36582.1	34458.2	23509.1	42036.5	38559.7	32578.3	41149.1	44355.1	40462.6	40861.6	37150.1	26706.5	29202.9	33861.7	26958.8	36182.5	29657.3	23056.2	39436.1	27954.5	23692.7	39020.9	39020.9	36710.9	42446.5	27077.5	22491.9	22880.2	36870.2	43471.3	42171.8	43471.3	20528.1	17015.5	14082.3	33048.7	16721.3	37736.7	19429.8	21439.7	18380.7	35988.1	NS8
SKWYIRVGAR	39690.7	25968.8	41385.3	33972.5	32247.2	30051.1	28820	41980.6	35849.3	34031.7	10727.2	11600.8	14701.3	28140.5	31555.9	24411.4	39398.1	35432.9	23388.6	23388.6	4025.97	12930.1	11694.9	183.73	10441.9	32148.7	470.99	361.94	20069.5	5161.36	31788.2	5161.36	32394.1	29288.1	19447.2	37891.4	26641.3	28935.3	17134.8	41183.4	29021.8	28935.3	23033	17980.4	29276.3	2010.81	8769.53	38546.4	45099.3	46767	40025	33307.2	38158.4	29679.5	17808.3	35802.4	27319.7	28309.4	27841.9	23525.9	30212.8	30662.6	33010.5	38538	27998.7	28076.1	42976.1	10097	35369.3	34410.9	25551	43719.4	45437.8	41438.6	43103.7	36861	33453.4	32652.8	36273.9	38262.1	42758.5	37637.2	14330.1	44345	39235.2	38219.9	45253.8	45253.8	35786.2	45448.1	28550.6	24774.3	23840.5	38666.7	46102.8	45090.5	46102.8	33554.9	29833	17145	43112.1	35704.2	45117.9	33614.6	36566.6	31212.2	43118.6	NS8
KWYIRVGAR	42533.8	28259.2	43715.7	33958.5	32513.2	32002.5	30870.7	41571.1	34223	30047.2	5384.34	7402.94	11429.1	20373.8	23728.3	11496.7	41315.9	38304.4	19883.6	19883.6	382.83	4581.62	5322.08	22.89	3271.31	24158.9	456.14	347.93	24193.4	9806.77	38629	9806.77	33349.7	28956.9	20976.7	43807.1	36382	29779.8	23859.6	36379.6	38483.8	29779.8	32329.3	26288.3	37980	10254.6	24864	42394.2	46550.4	47951.7	42327.7	36906.1	45868.5	41982.9	37736.3	42887.8	37611.2	38277	37066.2	32221.4	40527.9	41780.8	41389.8	45586	40618.3	40457.8	42603.4	22932.3	42872.5	43140.1	36337.9	45359.2	46421.2	44607.2	44887.1	41125.5	41660.2	37242.3	41497.9	38784	42192.4	40498.5	36294.7	41711.2	40213.8	36229.9	44345	44345	32596.3	45994.2	30866	27851.3	17997.5	37434.2	46574.6	46108.3	46574.6	34916.8	28861.8	7227.71	42792.8	33957.8	45553.5	30391.1	32989	31837.5	43300.9	NS8
WYIRVGAR	40678.5	26265.2	42021.1	39246.6	37320.5	35748.3	36114.9	44831.8	39714.4	39881.9	28978.2	29637.1	31430.5	26344.9	31141.1	21260.9	38900	35683.3	21677.2	21677.2	16609.8	19029.7	16116.1	1465.32	13659.9	41266.8	358.55	583.04	24000	9996.39	35781.5	9996.39	36196.2	33163.3	22191.4	45605.7	34100.7	33747.2	27069.6	42505.3	30709.5	33747.2	25063.4	19558.2	41175.8	21038.7	32177.2	37609.5	44596.6	46088.4	40060.1	40522.6	43771.5	38544.3	34857.6	43392.4	39524.5	40317	38372	35812.9	41507.3	42044.2	41082.8	45869	41347.7	42529.7	43125.1	24633.2	44067.6	43420.1	39389.2	43517.4	46299.8	42227.1	44390.6	42709.1	41253.9	39528.3	42934.7	42398.3	45545.6	42539.3	33621.8	44145.8	40679.9	36762.2	45616.6	45616.6	36130.9	46201.7	34014.4	29856.3	22360.9	39451.4	46584.2	45910.7	46584.2	33784.1	33503.8	7732.04	45274.3	39495.4	46836.4	35736.7	39685.6	35385	45215.6	NS8
YSKWYIRVGARK	23802.7	10357	26336.4	30436.5	25948.3	21578.9	22093.9	41939.3	33253.9	36171.6	3394.66	3777.49	1291.9	19078.8	23765.1	15555.4	36559.1	29488.4	14337.4	14337.4	653.52	7228.65	6182.8	988.83	7758.02	33334.2	2808.14	1372.57	6539.44	402.82	22374.4	402.82	34745.7	31066.4	22692.6	40917.8	36514.9	23025.7	24961.1	22753.3	35078.9	23025.7	32632.6	26549.8	36022.8	11431.7	19825	39465.5	44908.4	46499.6	39974.8	38516.8	43280.8	39344.4	33472.3	41552.6	37622.5	38028.1	35097.5	33119.6	34620.8	36597.5	37127.2	42005.6	35465.5	36879.3	36731.2	21074.3	43796.6	38382.4	34933.1	42951.9	44306.6	41379.5	42250.4	38306.1	34461.9	34555.3	38254.3	19188.1	30768.3	21881.7	29430.4	41970.6	25657.4	27867	41967.4	41967.4	32627	41169.1	28589.5	23120.1	22930.3	37187.5	44123.8	42250.4	44123.8	21779	21175.8	17166.8	33288.8	13711.1	37437.8	22318.3	22351	22164.6	36527.5	NS8
SKWYIRVGARK	41663.4	26075.2	42687.4	39097.9	39139.8	35824.9	34205.6	45562.8	41008.7	40102.6	10126.3	9623.66	8285.63	23361.2	26942.8	17296.3	41694.5	39329.9	21818.4	21818.4	2344.57	9809.21	8980.1	1076.62	8166.63	36847.8	6939.72	4334.34	22755.8	9661.12	37598.1	9661.12	39761.7	37838.1	33455.6	40858.1	38516.3	33695	23598.8	40043.2	36214.3	33695	32201.6	30145.5	31956.2	3675.45	11503.9	42515.9	46824.8	47816.4	43345.9	37956.2	42446	39863.8	32266.1	41787.6	36105.9	36309.2	35783.9	32587.8	33255.3	34228.9	35897.5	41071.7	32459.4	35204.8	44307.1	15099.9	41992.4	37542	35328	45490.9	45961.4	43679.7	44724.2	39351.7	41512.7	41121.5	42937.9	37363.7	42411.1	37311.6	28855.5	46581.2	41248.1	40585.3	46691.2	46691.2	36678	46349.4	36379.6	32120.8	29536.6	42968.2	47503.9	46875.9	47503.9	38764.3	37358.5	22208.5	44104.8	36735.6	45707	39281	40378.2	38783.6	44798.3	NS8
KWYIRVGARK	39275.1	21834.2	40289.1	35390.7	33549.9	31166.7	31712.7	42874.8	35764.5	33917.8	1964.19	2797.35	4213.61	15466.9	19342.7	10022.8	41166.9	38175.7	15665.3	15665.3	149.45	2516	3469.34	145.73	2797.68	26102.9	5524.67	3189.94	20483	6864.89	35162.5	6864.89	36091.4	33555.3	28826.8	40843	41724.3	27694.1	26387.4	33826.5	37334.2	27694.1	35439.8	32442.2	33173.4	8277.38	20837.6	41842.8	47023.3	47970.3	42427.6	38101.4	44593.7	43721.3	41074.4	43679.2	40190.8	39126.2	36914.5	35580.8	34890	37046.5	36707.8	42691.1	35593.9	38550.9	42256.3	18474.6	44517.5	39318	35556.5	45366.1	45813.9	43771	44896.3	39491.6	42769.2	40201.2	42959.3	31904.7	38038.4	30765.7	39850	44509.8	38971.6	37467	46001.2	46001.2	32230.5	45821.4	34795.4	28303.9	24301.8	40483.1	47224.7	46207.7	47224.7	35297	34473.5	15944.9	42413.4	30888	44714.5	36180.6	36598.3	36170.4	43349.2	NS8
WYIRVGARK	34825.9	13410.9	36351.3	34027.7	28950.6	24353.1	26673.3	42351.5	34324.2	33448.4	7125.68	5530.71	5135.79	8583.19	12467.6	5913.75	32111.8	26071.6	4514.06	4514.06	1592.92	4190.06	2643.25	500.32	2729.98	30214.4	518.74	359.42	8465.96	824.84	22945.9	824.84	34888.9	33428.5	29390	39907.8	34212.3	25102.7	19731.9	33781.2	22797.7	25102.7	24810	21027.8	28345.6	7279.12	17518.6	30964.4	43140.1	45076.4	35126.8	37379.5	39455.7	36317.1	33379.7	39290	36432.8	37119.2	35961.2	34361.8	34603.9	35371.2	35564.2	41583.7	33531	37416.3	36962	13003.4	42749.8	38250.1	32742.6	42473.1	44169.2	39618.7	42650.4	38887.8	36550.4	36488.8	38544.3	33946.1	39878	31930.6	27965.4	42343.7	32617.1	26383.7	42287	42287	27284	44393.9	27219.1	19429.6	13044.1	34888.9	44471.8	44299.9	44471.8	24499.5	23597.2	3958.93	40550.2	29073.7	43439.8	26656.3	31141.4	26645.9	40548	NS8
YIRVGARK	37129.2	28078.8	38844.9	36555.6	34163.4	33441.1	33612.4	45069.6	37316.5	41166.9	5330.2	8543.63	11291.9	35809.1	38035.1	32359.1	41557.6	37453.6	26979.8	26979.8	2497.26	17113.9	18277.2	7729.45	21750.5	39887.1	17020.3	10306.4	19575.8	7925.76	38335.1	7925.76	28356.6	23611.8	25093.8	43988.5	41749.1	24523.4	28389.8	34994.3	39471.1	24523.4	36971.7	34524.2	44167.3	25816.1	35468.2	41455.2	47128.2	47811.8	42059.7	41777.2	46635.6	44693.7	42097.5	44969.2	43608.4	43816	40443.3	37862.7	41797.9	43700.5	42936.6	46283.3	43270.5	44121.4	39564.3	30861.3	45871	44047.1	40874.9	44092.4	45537.7	43272.8	43930	42196.5	41975.6	34494.7	42849.8	38113	42505.8	38834.4	43342.2	42749.3	34360.3	30931.9	44240	44240	37689	44373.8	37054.9	33566.9	32733.4	42695.7	47043.1	45481.5	47043.1	29364.8	30816.6	21871.8	39488.6	24917.1	43202.2	31008.9	33015.8	33629.1	41973.3	NS8
YIRVGARKSAPL	30500.8	26689.5	30317.6	6607	671.82	1162.17	4030.9	31132.3	4525.7	11710	27077.5	30655.3	35104.3	29074.3	30714.1	23863	26168.8	24615.1	28209.8	28209.8	5681.56	15009.4	9870.11	20389.9	16563.7	21730.7	27963.9	23590.4	14841.5	28707.6	5414.49	28707.6	674.68	364.77	55.54	32136.5	10328	2410.94	5251.32	13838.8	22773.3	2410.94	31998.4	23069.6	35189.5	8657.99	26038	21674.6	20468.6	26936.1	24273.9	24242.2	30360.2	12404.1	21917.5	29616.3	27205	37183.5	28802.8	15901.2	34612.5	38586.8	37283.8	36729.2	37394.5	39141.4	21559.3	21763.7	22493.1	35469.3	31626.3	35396.1	34699.9	34665	33810.4	28974.8	29987.4	22186.9	28476.5	31700	30626.2	29468	31665	8245.3	16774	5607.18	5729.53	5729.53	22339.3	24510.7	23971.7	19720.2	15984.1	19317.4	25636	21218.4	25636	9157.7	9186.47	3283.86	20458.2	16331.7	21593.8	6531.09	15120.9	10055.7	15266.4	NS8
IRVGARKSAPL	38611.5	33784.8	38927.8	26490.1	16349.4	15241.2	19726.1	42176.4	27178.2	31277.8	30344.5	33393.4	35721.2	31694.5	34574.7	26778.3	39785.3	39093.2	36380	36380	10037.5	16672	14249.5	24184.5	17642.4	25289.5	37113.1	34995.9	29370.6	37932	25445.1	37932	9186.87	5116.93	3493.78	34554.9	7387.1	17165.6	2834.39	19409	12209.1	17165.6	36106.7	30753	20784	1582.93	12354.2	35584.2	33654.6	38730.3	37125.2	25716.6	14500.2	3586.51	11397	27752	26707.4	37257.6	32665.8	19825.8	37658.4	39781.9	38553.4	39671.4	37973.4	42039.7	40624	17925.5	16710.6	31913.3	33227.6	38568.9	39067.8	37430.9	38327.2	30959	40445.1	34746.1	38391.5	31984.5	30510.4	29738.3	19653.3	19638.8	29807.6	17536.8	18678	18678	28266.9	32234	13131	10253.1	7417.54	19373.5	34623.4	31447.2	34623.4	22603.9	18365.8	7130.77	26313.6	26384.6	28274.5	15921.6	24459	19792.8	27383.9	NS8
RVGARKSAPL	31986.3	24711.2	31537.8	10085.9	1872.67	1682.16	4953.29	34657.1	7661.51	16855	13411.9	16598.3	22654.6	24463.8	24857	15552.5	29518.7	29806.2	31085.9	31085.9	578.04	4515.58	3302.53	7786.28	6023.21	2938.35	32608.6	25394.8	17759.8	28032.4	7897.51	28032.4	225.05	156.66	601.52	23451.2	14109.1	1955.31	3417.62	3562.69	28447	1955.31	37211.2	29936.2	36757.8	16189.7	32234	33382.9	29570.8	35796.3	32239.2	18502.8	32154.2	18590.7	30260.2	25478.4	21550.4	35350.2	25243	10795.8	29364.8	35694.5	32644.3	32472.7	33797.2	37079	30801.3	16261.1	14543.6	31851.2	30766.7	39315.1	36917.7	37603.8	37938.5	27369.4	37536.4	26562.2	33649.1	17204.1	13205.7	14066.9	38654.9	10280.9	18667.1	10358.6	9953.65	9953.65	20852	20272.2	29422.1	23451.7	24403.7	22108.5	27176.7	19218.2	27176.7	14777.2	14496.3	6292.13	8440.26	8845.86	11436.3	6292.81	11091.9	15752.7	13152	NS8
VGARKSAPL	33743.2	27895.3	34345.4	21032.6	7357.19	4598.21	10645.9	37647.4	18554.8	22985.9	30346.5	31877.4	31347	22077.7	22963	13756.6	35093.7	36844.3	33090.9	33090.9	5845.12	9564.18	4600.8	21387.6	8509.22	16195.6	32853.3	30108.7	25673.2	31905	10553.6	31905	2243.81	955.37	346.43	26988.3	2863.06	7952.3	1958.65	5125.47	18969.7	7952.3	31241	22892.3	41937.5	26404	36886.5	24836.9	16493.8	26635	26516.8	13711.2	26029.9	9206.57	20874.1	27128.8	21485.5	34367.7	26902	10876.2	35328	38773.9	36688.3	35498.5	37307.2	39820.2	27052	16371	15330.8	30471.5	29572.7	28577.2	28759.6	25811.9	25837.9	17206.2	34685.6	25821.5	31726	23477.8	15623.2	18335.2	34629	1652.32	14484.4	3089.13	1043.84	1043.84	19471	14456.5	17703.8	14528.3	12092.1	11404.1	12703.3	10755.3	12703.3	6284.72	4548.87	2081.52	6221.25	9012.51	7419.78	564.34	3455.51	2890.29	6670.06	NS8
GARKSAPL	40375.5	35760.3	41232	37420	29472.4	26895.3	29695.8	45789.7	36580.5	40812.6	36716.1	40005.9	39545	41815.2	42194.6	38318.5	41846.8	42560.5	42772.9	42772.9	4425.75	19959.3	21333.3	32707.9	31193.3	37532.7	42319	40778.1	34851.5	42898	35875.3	42898	1620.35	1020.46	1643.1	39671	17693.8	14518.8	8345.82	16264	32998.7	14518.8	36403.6	31104	45213.2	31104	40008.5	37361.7	36854.6	40615.2	37456.4	29130.4	41388	30240.2	35485.1	33652.8	29156.2	38796.6	32786.2	17068.6	39088.6	42387.7	41107.3	41056.6	41504.1	42142.2	34122.1	27666.5	31123.6	40444.6	35780.4	36330.4	39602	35336.8	35500.8	28801.6	42161.3	30466.2	39814.6	29369	30303.1	30469.8	42823.8	18560.2	25837.1	11764.1	10220.9	10220.9	29732.2	30491.3	33705.6	29827.2	30805	28013.9	32064.2	27537.8	32064.2	16516.1	10921.8	10524.4	19879.3	15911.1	21539.7	3933.02	13276	13865.3	24778.6	NS8
IRVGARKSAPLI	36082.8	28693	36367.4	29243.7	25220.6	24119.5	23236.7	43380.6	31288.7	36693.1	28699.9	33685.2	36812.4	25385.7	28819.4	24014	41338.8	40955	35895.6	35895.6	916.38	12606.5	13028.9	25771.2	17176.4	25955.9	39425	37115.1	34538.4	40192.9	30809.3	40192.9	19144.3	14108.5	11305.6	24291	21960.5	24272.9	11303.5	5024.16	27854.3	24272.9	38404.8	34827.8	13626.3	1760.11	10122.5	40403.1	39995.1	43403.7	40637.6	31807.8	20257.1	21971.6	23069.1	34285.6	31899.5	35968.6	31346.3	25426.4	35358.2	38437.2	37265.2	36293.9	37074.2	39586.1	41787.6	18816	31723	24713.6	31146.5	21554.4	27201.7	24907.4	21356.6	14047.9	38525.9	34319.4	40024.1	11118.2	14163.7	14103.8	25145.9	31855.7	27113.3	22425.8	28419.3	28419.3	29794	33862.8	10572.3	14800.4	18498	24757.2	38633.6	36269.5	38633.6	25674.9	18319.8	16106	18763.1	16227.6	22425.3	16851	15992.3	20678.5	28273.3	NS8
RVGARKSAPLI	34677.8	27267.7	34862.1	16925.5	13346.9	14255.1	11902.7	39843.1	17951.7	29539.8	17590.4	25327.2	28410.1	19401.6	21313	14840.4	39275.5	40770.2	33954.8	33954.8	75.91	4943.76	8171.23	15822.9	8923.05	6157.43	40050.1	36030.2	34249.3	40534.4	25653.5	40534.4	6036.52	4407.69	7898.11	13389.4	30166.7	14891.5	12575.7	1141.1	37417.1	14891.5	41269.9	37946.3	37873.3	19542.4	32261.2	42176.8	40607.3	43718	41150.4	29971.8	37629.9	35972.1	39491.1	34317.2	30400	36434.3	29547.8	20469.5	33697.6	38764.3	37102.3	34807.4	37449.5	38813.8	40095.6	22413.2	30387.8	25696.8	32044.8	26321.6	26844.2	27867.2	25867.6	10617.9	39732.9	29827.9	38681.3	5245.93	5296.23	6261.3	42829.8	26356.9	25588.1	23114.9	27204.1	27204.1	28275.1	28157.6	26184.4	25248.5	33190.6	29257.7	37014.5	33608.3	37014.5	26216.4	20820	18099.7	7596.55	8829.89	12830.6	15673.3	12894.9	22480.7	21550.4	NS8
VGARKSAPLI	32510.7	24981.9	33832.4	25575.6	15614.4	14161.5	17995.6	40915.1	26862.2	32765	30361.5	34454.8	34361	19269.4	20013.6	16857.2	38767.6	41132.2	35389.2	35389.2	599.78	9855.27	7445.44	28977	15647.4	23519.5	39186.4	37040.1	33798	37544.5	17230.4	37544.5	13432.2	9143.34	7641.81	17907.8	23701.9	18493.8	12325.3	1660.31	35411.8	18493.8	38689.7	34742.3	41698.6	28559.9	36169.6	39184.3	36892.1	40762.7	38752.5	27707.3	32218.3	33950.4	34520.5	35694.2	31565.5	37046.1	29932	22691.1	32263.6	36944.9	35750.6	33697.6	35636.3	38455.9	36258.9	23139.1	32750	24228.3	31353.7	13347.4	16908.1	17467.7	12180.6	6914.01	34556.8	28711	35571.9	5796.75	5706.63	6853.17	41280.2	17813.5	19225.5	15609.3	18557	18557	28567	25359.3	20318.4	23461.6	28969.7	23762	32758.6	28996.7	32758.6	17829.5	10985.2	16482.4	8528.02	7779.29	12139.2	8276.22	8788.53	13233.8	18019.8	NS8
GARKSAPLI	35535.4	28104	36132.4	28065.7	20942	16031.6	16803.3	44088.5	30031.9	34518.3	27845.8	33089.5	33658.2	29236.1	30357	24032.5	34751.8	37137.2	35226.1	35226.1	55.87	6475.57	9171.08	24419.3	14856.1	13328	40820.5	37538	30442.5	39994.7	24738.2	39994.7	5772.09	3713.91	15209	12761.1	24779.2	13535.5	7726.69	463.2	33600.3	13535.5	36959.2	31674.6	40159.4	24694.3	33130.3	34769	32617.1	36819.9	36146.9	27417.7	35059.2	36073.1	35432.5	26851.7	24414.6	31356.1	23052.7	14674.3	31157.3	36346.2	35077	33058.7	34356.2	33357.7	31764.8	18692.2	26691.2	19621	25044.9	12543.8	16914.3	15715.8	11304.3	5065.48	29712.9	21310.4	29958.9	5177.19	4723.88	7279.83	39845.6	21056.3	8573.35	9126.34	10085.9	10085.9	26373.2	25628	12017.1	13987.1	25598.3	20959.7	29086.3	29635.8	29086.3	9304.41	3325.84	14577.3	2616.16	2333.61	5277.35	3208.11	2866.59	5386.85	7613.41	NS8
ARKSAPLI	41575.6	35298.6	42357.5	41419.8	39523.2	38060.6	37686.9	47509.1	42183.2	44207.5	39171.1	41788.5	41998.3	34666.5	37050.1	32727.4	44009.9	44054.7	41951.1	41951.1	5636.8	21665	21153.3	37306.4	27974.2	39292.9	43491.1	43123.7	40843.9	45068.6	41243.6	45068.6	29981.2	23791.6	23560	28549.4	26316.7	33207.1	17551.2	22036.6	36163.4	33207.1	39675.3	36266.8	24799.5	3112.04	12364.7	44683.1	44914.3	46379.5	44254.8	31282.9	30968.4	33224	29585.5	38028.9	32350	33350.1	28265.4	23399.7	34639.1	38677.5	37234.6	36952.1	37045.7	36104.7	44526.2	21892.6	33973.6	24948.4	32388.9	21675.8	32213.4	27293.4	22962.8	16562.5	42468.5	39338	43465.2	27037.1	28786.3	29792.1	26633.5	37660	34765.3	34167.5	37764.9	37764.9	31850.2	38037.6	6248.3	10105.2	19615.7	17981.4	43430.4	40871.8	43430.4	32420.8	26773.4	21278	26627.8	24875.3	29552.6	24460.6	24178.5	29047.6	35185.7	NS8
VGARKSAPLIEL	37578.6	32416.6	38324.3	27470.9	16275.9	13973.3	17867	41542.3	30068.6	32428.8	35705.3	37032.1	36388.7	32387.5	34668	28852.1	42795.6	43083.2	39030.2	39030.2	12404.3	22822.4	15687.5	32473.4	24185.6	35994.3	40445.5	39098.7	35800.1	40030.6	25791.5	40030.6	20578.6	14717.2	7993.88	34137.9	24369.4	26950.4	9964.21	20735.5	33748.3	26950.4	38648.7	35824.2	38296.9	12433	30997.9	41209.2	39302.7	42391.9	40893.9	29647.7	29149.3	24359.2	34472.4	32894.6	32517.7	39557.8	34861.3	25791.8	37000.5	38956.8	38325.1	37875.8	38011.3	41198.1	40530.9	18438.9	24743.5	35243.2	36662.1	38401.1	36208	36525.5	37193.1	27960.6	44499.7	41093.9	43694.4	26132.3	23111.4	22374.2	39571.1	21340.2	30337.6	24317	24004.4	24004.4	31219.3	27178.2	28640.6	23239.5	25434.6	28111.6	33568.8	30656.7	33568.8	27969.7	25986.2	20069.1	19525.2	24304.2	21480.4	16923.9	20215.5	23330.4	21801.1	NS8
GARKSAPLIEL	39262.8	34503.7	39456.5	23454.5	13810.8	11001.8	12371.2	42292.9	26375.2	32969.1	34073.4	36764.6	34249.3	39343.6	40816.6	36291.1	41146	41092.6	39846.9	39846.9	2992.51	20368.3	18560.4	30554.7	26811.9	32795.8	41802.9	39988.2	33179.1	40563.8	26008.5	40563.8	8803.18	5948.86	21289.9	31353.4	29856.6	21403.6	11676.1	6607.71	36163.8	21403.6	39814.6	36808	33392.7	8356.48	27011.4	38990.1	34320.9	37744.8	38351.2	32691.6	32398.7	24965.4	36380.8	27854.9	28962.2	37967.3	33141.8	21797.6	36786.9	39423.3	37842.2	38594.8	38006.3	40772.4	34947.4	16612	17183.1	34556.8	35136.6	37818.4	36087.1	37105.9	36066.1	27622.9	43019.8	36865.4	41362.5	15965.3	15355.5	15241.3	38754.2	30130.8	18071.7	16627.8	14067.8	14067.8	32844.1	27651	24312	17614.8	23830.5	28779.8	28393.8	29410.9	28393.8	19189.7	15657.4	22898.8	12639	11807	14371.4	9303.91	11437.8	13981.6	9767.27	NS8
ARKSAPLIEL	39097	32694.1	40021.9	29108.6	19168.8	14656.2	18222.3	44396.8	31219.7	34210.8	31826.4	33892.8	33385.1	30259.9	34102.1	26917.5	40247.3	37893	34534.3	34534.3	9616.27	18015.1	13381.8	29748.3	16983.1	32571.6	40348.5	38604.4	31097	39094.1	29577.5	39094.1	22450.3	14681.6	14834.9	25021.6	12099.1	20011.2	2569.09	30364.8	23046.9	20011.2	37689.4	33171.6	12380.2	507.86	6141.73	40633.7	39859.4	42012.9	40828	22966.8	14373.2	6390.93	15594.8	18440.3	18455	29665	24281.5	12311.4	26518.5	28227.1	29740.2	29968.9	25031.7	31470.3	41099.7	6791.09	9148.58	24166.5	26187.2	42519.6	41732	39259.4	41240.5	29111.8	42448.8	39539	41312.4	36725.2	35373.5	30905.8	20620.5	35787.7	24902.5	26131.7	29596.4	29596.4	26522.2	31703.4	2961.58	1657.26	4878.99	11592	36320.2	33273.7	36320.2	21713.8	17858.1	9207.77	23353.9	23253.8	28046.9	21699.7	22213.5	19618.2	25024.3	NS8
RKSAPLIEL	40209	33768.7	40371.6	22675.4	15345.1	9710.37	9148.78	42674	25665.7	28131.4	28608.7	30451	31390.1	27678.2	31542.9	21261.6	39844.8	38324.3	32528.6	32528.6	7238.2	12161.8	9091.45	26817.7	8059.89	14632.1	40699.2	38757.5	32083	37302.7	28333.3	37302.7	12670.8	6027.97	20986.7	12199.8	11195.1	13085.1	59.79	17190.4	15471.8	13085.1	29948.5	25447.8	25058	4565.79	15491	29285.5	26531.1	33448.4	32670.8	10592.2	6257.17	1165.7	10717.4	5974.79	6933.34	20160	15118.8	4487.28	27512.5	28239.4	29711.9	28712.9	24378.2	31173.4	36625.6	2054.93	580.9	13930	14527.4	38970.3	36389.8	33293.1	37979.2	18348.5	38416.9	33348.6	35809.8	30124.3	25911.8	19448.5	23843.4	22723.3	14338.9	7438.35	7451.16	7451.16	23327.7	20038.5	5430.97	3215.89	5028.46	10856.8	19598.3	19427.9	19598.3	8807.75	5437.67	4388.8	7162.17	7909.23	11012.6	4300.89	5945.9	6664.44	7888.89	NS8
KSAPLIEL	31248.4	24424.1	32354.9	22216.7	13057.4	9022.07	11583.3	39484.7	24201.3	26932.3	29952.4	30477.7	27750.8	29673	31314.8	21829.9	38299.8	39423.7	37756.7	37756.7	7998.9	13798.1	9519.07	24779.2	14931.7	13096.3	41136.6	38585.2	31983.9	36621.7	25220.9	36621.7	21077.2	12631.1	28793.8	27413	26904.6	19123	8655	771.43	34189.7	19123	36964	34184.5	43239.1	30195.1	38306.4	37917.2	34108.8	37177.4	37367.4	21733.3	30979.1	23809.3	36217	30584.8	27268.6	38936.6	33586.6	21214	37790.6	39841.3	38443.5	38252.6	38426.4	42915.2	30122.7	16969	23110.8	33591.6	37145.7	33084.1	29572.1	31925.4	30955.3	20051.9	42209.7	39454.8	42135.8	4169.89	1515.66	1505.57	41771.7	11010	11269.5	5915.1	4359.08	4359.08	25047.1	10421.3	19655.4	16112.6	23460.8	22309.7	13275.5	12341.8	13275.5	11010.2	5047.7	10969.3	679.54	1895.83	1313.72	502.96	765.92	3603	2538.78	NS8
ARKSAPLIELCV	32923.4	27171.4	33974	23621.8	14488.1	11918.1	14388.2	37473.9	24924.9	35756	33880.7	35575	34782.2	34573.6	36220.2	33894.3	43829.8	41904.8	38627.8	38627.8	12653.6	22274.9	17775.2	31526.9	28685.9	37884.4	40057	39223.3	36405.6	37869.6	18988	37869.6	36094.6	31647.5	25499.4	29020.6	31391.8	33593.8	24642.3	30584.8	39000.3	33593.8	41292.3	38204.6	25865.9	3768.59	12549.7	43723.7	43426.7	45041.3	43959.9	33490.4	35765.3	30787.3	27809.7	38022.4	33389.4	34796.5	29593.2	26861.6	33776.8	36798.4	36021.6	37319.7	35763.8	33624.4	43839.8	23600.3	37124	29886.3	33968.1	37644.5	37154.9	37452	33917.8	30483.7	41382.2	42218.4	42750.2	17836.1	20900.3	13155.2	26704.5	33040.1	33396.7	36609.4	39566.4	39566.4	32319.5	33987.9	12315.9	14962.4	22701.4	24457.4	40394.8	37658	40394.8	33114.2	31134.3	26319.9	23486.2	25907.6	29308.7	29431	28262	29993.3	32237.1	NS8
RKSAPLIELCV	33138.2	27900.7	33854	19055.5	12473.5	9829.61	10633.9	35311.6	20978.5	31388.7	32188	34253.8	32754.3	32810	34197.8	31849.5	43519.3	42231.6	37595.3	37595.3	11491	19173.3	14246.9	29935.9	23705.5	30745	40556.8	39213.5	36519.6	38368.7	18021.7	38368.7	33442.9	29158.4	30602.3	18299.5	32863.3	31006.9	9371.19	17622.8	38177.8	31006.9	40569.5	37952.1	35943.3	11900.8	24155.2	42172.3	40780.3	43609.8	42931	29179.2	30865	27986.3	27662.7	31661.2	26524.8	30701.5	24008.8	19996.9	33781.9	36319	35592.7	36103.9	34699.9	34492.5	42226.1	14320.9	23377.9	22421.2	27354.9	34026.2	32849.8	33891.4	30412.2	21185.4	38335.1	39874.5	40854.1	9165.33	9882.61	5476.11	33704.8	25287.8	29826	31708.9	34465.3	34465.3	32088.2	28505.2	25119.8	25347.3	30185.7	28912.1	35651.3	32915.2	35651.3	29109.6	25324	28420.2	12603.8	16981.8	18847.3	20122.6	17140	22608.8	24160.5	NS8
KSAPLIELCV	16657	13924.6	18125.5	2898.9	882.18	389.85	598.07	24611.6	3525.49	15863.2	18334.6	18209.3	15806.3	20926.8	22655.3	18756	35199	34092.9	27010.5	27010.5	1612.27	5747.35	3111.33	12608.9	9809.64	7287.63	33716.2	30024.1	23941.1	24849.2	1553.18	24849.2	28009	22299.5	27925.5	9496.64	33344.3	13345.2	13494.4	795.53	37724.8	13345.2	38833.1	35466.6	38616.9	21521.8	29149	37711.4	35939.5	39110.6	38211.7	24911.7	33262.5	32361.5	33254.6	31835.4	29118.4	34089.6	23516.7	21835.8	26281.4	30847.3	31014.6	28119.8	28745.9	30170.3	30618.9	16355.9	33473	19118	28080.6	26770.8	22400.3	27089	21501.8	12017.9	29660.8	33513.9	33699.4	651.69	470.45	177.92	38012.1	12991.7	8066.52	14229.8	17165.6	17165.6	23941.1	11968.3	14488.1	15096.9	25804.1	21322.2	22148.3	21029	22148.3	10940.9	6037.95	20075.4	403.39	1299.76	1529.93	4239.86	1799.12	5246.43	6254.12	NS8
RKSAPLIELCVD	38611.9	31614	40025.4	36236.6	29974.8	27320.3	30342.2	45104.7	37913.1	42779.8	37922.1	39327	40335.8	39913.8	40696.1	39399.8	45866.5	44952.2	42794.2	42794.2	27525.6	28068.8	26632.1	37248.7	34638.4	42075.7	43461	42480	41288.2	41781.2	35994.3	41781.2	34218.6	29465.4	34971.7	37233.8	40794	38774.7	25398.6	39630.7	41984.2	38774.7	41109.5	39209.7	41059.7	20843.6	31194.4	37762	43447.3	45015.9	39428.8	38698	41504.1	39239	39077.1	39970.9	36208.8	38156.3	33959.3	31985.6	37811.9	39438.6	37612	41035.7	38614	40058.8	46748.3	25163.9	38847.8	36248.8	36882.5	42307.1	40755.6	42919.4	40534.9	38550.1	40943.9	40240.3	41880.4	24955.9	31271.1	18589.3	41771.3	42562.8	42467.6	43325.3	45615.6	45615.6	37715.5	41008.2	39602	37691.4	39370.8	40058.8	45463.8	42831.2	45463.8	41808.8	42185.5	37777.9	38229.9	39175.8	40967	40314.4	40226.4	41294.5	42586.3	NS8
KSAPLIELCVD	35851.7	29522.8	36795.2	25282.9	17551	14852.1	16105.8	42847	27738.2	38869.7	35103.2	36306.5	35863.7	37225.3	39047.6	37042.5	44988.2	43698.6	41497.4	41497.4	17967.2	20587	17145.2	32659.8	29859.9	34647	42745.6	41282.9	39670.6	39518.5	25311.1	39518.5	37417.1	34329.4	38872.6	33648	43872	34417.9	33083.8	21958.1	44122.9	34417.9	41818.3	40482.7	44575.4	35415.2	39278.5	39249.2	43752.1	45607.7	40760	39986.4	43471.8	43490.6	42958.4	43148.5	40253.8	41748.2	35783.1	36664.1	38640.7	40654.3	39368.7	40840.8	39883.2	41449.8	44565.2	33098.8	44576.3	36924.5	39945.4	41685.1	39870.7	41345.5	39303.6	33387.3	42295.2	41629.2	43603.2	8824.54	10595.5	3973.22	45255.8	39543.7	35438.6	37737.9	41715.3	41715.3	38680.4	35507.3	37643.7	38578.9	41085.5	39611.4	42990	40397.4	42990	36052.4	34847.4	37779.6	19283.8	22855.7	26632.4	32336.3	26758.9	34606.2	34329.8	NS8
LCVDEAGSKSPI	26115.6	25643.8	27831.7	25904.3	17966.6	15924.6	17342.1	41554.9	25518.2	38985.5	37496.2	38887.8	39909.9	37942.6	38969	36459.2	37657.6	37961.1	38574.3	38574.3	29611.8	25534.5	21665.5	37574.9	33113.9	40185.5	40329.3	38391.9	31298.8	37120.3	19673	37120.3	27364.1	21419.3	27773.3	28886.5	35204.8	26654.3	16591.3	31340.2	34085.2	26654.3	29030	22443.8	43620.7	32125.4	39055.6	37229.8	36944.4	40303.5	35730.5	19243.2	31357.8	29014	33968.8	7114.82	6842.43	20691.3	6040.77	2391.67	14050.6	18308.7	17887.3	16848.4	15609	20038.7	42676.3	14247.4	32006.3	6199.68	12792.5	35387.7	31785.8	31135.7	34336.5	25726.1	38902.5	38404.8	40540.6	32324.8	34054.6	30239.6	40534.9	37844.6	36215	31907.1	34513.1	34513.1	32375.9	21346.7	39697.2	38129.5	39946.7	37034.1	38372.4	25027.3	38372.4	32830.6	33881.5	27326.5	34362.1	32965.1	35033.4	32929.1	36121.9	34044.6	33623.6	NS8
VDEAGSKSPI	33310.4	27928.8	34765.6	34720.9	23319.3	19047.8	26001.7	45540.7	33971	41449.8	38736.2	39863.8	39182.6	35564.2	36890.5	34033.6	38115.9	39605.4	39341	39341	29090.3	24746	17759.8	40043.2	29309.6	38064.8	43004	42319	32225.6	38221.2	23865.1	38221.2	23731.4	18390.1	27601.4	24677.8	32811.1	22139.6	11268.1	37470.6	33618.5	22139.6	20655.3	13416.5	44117.2	33742.8	39683	39930.2	37589.6	40538.8	36738	6742.99	27552.7	27115	31996	2467.71	2704.75	11439	1784.78	882.24	5305.12	8506.82	8660.9	7666.15	6552.82	8860.04	45018.4	8256.54	25465.2	2742.12	6577.04	35538.5	31033.8	28514.2	32763.5	22231.1	38847.8	38265.4	40519.5	37665.3	37238.2	33469.4	38583.9	39454	39136.4	39884	40009.4	40009.4	32351.4	31782	39371.7	39497.5	39916	36920.1	41171.4	33075.6	41171.4	37678.4	38815	31743.6	36463.9	37720.8	37044.9	38283.2	39872.8	37920.1	40208.6	NS8
DEAGSKSPI	38496.7	32848	39862.5	39151.6	29931.7	24231.1	30955.3	47382.3	38233.6	43619.8	41915.3	42690.1	40882.4	37368.2	38637.4	36777.7	29184	30168	38105.1	38105.1	32426.4	31956.2	24265	42071.1	33910.4	39480.4	38637.8	39760.8	22380	33854.3	14603.7	33854.3	21477.8	16700.5	21680.5	29623.7	16080.2	26485.5	18680.7	40151.6	23409.1	26485.5	1348.15	683	44893.9	36532.7	41153.6	29129.7	23548.8	29337.2	26071.9	15385.3	20770.7	9924.19	16452.5	4604.58	6145.92	13425.1	2525.95	2855.97	3961.59	5175.68	4536.05	5437.44	3931.32	3394.96	44860.4	15534.5	30397	7066.56	11149.8	25414.5	29091.6	14585.5	23688.6	23473	34120.2	35426.4	35301.2	42079.3	41779	39811.6	24896.3	42259.1	38209.6	38460.1	38117.5	38117.5	37249.1	41299.4	35496.6	36813.6	37171.4	35420.2	42656	40053.6	42656	33740.3	32170.6	30561.9	40293.9	39382.3	41512.2	36610.6	40518.6	33413.7	41025.9	NS8
VDEAGSKSPIQY	15642.8	6957.92	19977.9	44018	41401	40847	42189.1	47843.9	43936.6	46790.3	35031.5	35654.8	32582.9	43561.2	44314.3	41949.3	41557.6	35147.6	17821.4	17821.4	36345.4	6519.3	11267	37515.2	26053.8	40969.6	42364.3	41357.5	35334.9	37128	42485.5	37128	42012	40109.1	39877.6	41948.8	42321.3	19781.3	15962.4	22122.2	36295.9	19781.3	7485.18	9977.04	45756.5	39112.2	43913.3	35250.5	45313.6	46859.2	32318.5	32354.9	41870.8	41855.4	43378.3	37570.9	34374.8	40518.2	28588.6	24933.3	21508	20697.6	15005.2	34439.6	19164.2	36544.9	41684.6	21928.9	44715	34062.7	35763.4	44136.7	42591.4	42672.1	43521.2	40453.4	46606.9	46154.2	46585.7	25109.8	33134.6	19162.1	45961.4	45962.4	32121.2	28440.5	46209.2	46209.2	40498.5	40532.7	38139.8	33109.9	35425.2	45008.6	46703.3	43700.1	46703.3	33089.5	33241.3	30173.6	40905.8	19751.3	43078	22952.1	21368.6	32547.3	44134.8	NS8
DEAGSKSPIQY	23636.1	13284.5	27719	46274.8	45152.1	44369	45271.9	48662.5	46189.2	47975.6	39367	40219.4	37456.8	45634.3	46300.3	45285.1	36143.4	26693.8	19700.1	19700.1	39529.2	15051.7	21034.9	41505.5	36679.6	45125.7	40356.3	39896.1	29549.4	31993.9	42918	31993.9	41444.9	39750.5	39286.1	44425.7	40103	21157.2	15168.1	36073.9	26399.1	21157.2	754.05	1854.56	45693.6	40237.3	44451.6	25361.3	42537	44843.4	24140.9	38683	40421.4	38982.1	41802	33533.5	35674.1	38108.4	27715.1	28967.2	4594.93	3446.25	3714.23	24657	2895.27	26162.8	43344.5	20459.8	45648.7	37455.2	34805.2	41777.6	43205.9	39891.8	40317.5	42347.4	45535.7	45025.7	45552	36796.4	41709	33513.6	42921.2	47638.3	36228.8	35263.5	47277.8	47277.8	43631.1	45696.1	40558.6	36839.1	38413.1	46088.4	47970.9	46617	47970.9	35794.3	36009.5	34571	45374.4	29122.2	46330.9	33312.6	34173	36082.1	45950.5	NS8
DEAGSKSPIQYI	33090.2	24263.9	34822.1	37730.6	28738.4	23915.2	30909.8	46281.8	38391.1	43364.2	38901.2	39728.6	38217.9	37170.2	38247.2	36202.1	30573.2	31067	35550.8	35550.8	9137.21	26058.6	22119.3	36114.5	34848.1	41346.8	35430.2	35054.2	24527.4	33904.9	11401.5	33904.9	35694.9	31629	26614.5	31548.7	33614.2	30920.5	29160	30906.4	36675.2	30920.5	7397.74	6654.64	45421.1	38145.6	41771.3	39015.9	37700	40793.1	36419.4	23496.1	30206.6	29926.8	36284.5	22246.5	19994.5	29714.5	14658.9	12091.2	7166.04	8538.82	8347.08	9375.96	7791.58	15557.2	43990.8	22189.8	41052.2	14417.2	29978	26739.2	31659.2	18248.5	21837.7	24392.7	41668.8	43167.2	43939	28375	31738.8	28071.2	39044.6	40616.5	34100.7	37544.5	41274.4	41274.4	38692.2	40002.4	31168.7	32672.2	37333.8	36146.2	44493	42002	44493	34329.4	30245.8	33437.9	32460.1	29872.5	35628.6	32191.8	30958.7	30761.3	38734.5	NS8
IQYIDIGNY	16677	6904.6	19496.5	25193.9	22759.7	14657.5	12034.4	41636.8	30023.5	33304.6	5531.49	11697.5	7747.79	24228.3	30405.9	23576.1	18976.2	12508.5	410.3	410.3	12368.8	39.44	343.61	18873	1832.32	8406.72	34371.8	29196.3	17316.2	18116.3	40714.2	18116.3	38919.7	36383.1	39151.2	21523.9	28821.9	32.72	6.46	1095.08	2535.51	32.72	3061.24	5542.16	25188.4	16021	23765.6	5954.59	37043.7	42610.3	15977.6	24029.6	27371.5	33513.6	33275.1	23509.8	26356.9	27223.8	21804.9	21915.6	17863.9	14332.1	16799.5	29613.7	12495.5	31600.7	12868.6	1135.98	28806.9	15080.9	9340.93	33369.6	41382.2	20517.4	38921.8	10196.9	39886.6	37136.8	39934.1	17040.4	21021.4	13196	36855.8	37494.1	2754.67	712.28	22802.8	22802.8	33338.6	35417.9	14331.6	12419.9	7195.18	38702.7	37600.2	37966.9	37600.2	1786.05	2083.77	4865.76	27469.1	2717.4	33867.9	5716.28	7912.82	4089.28	25356.9	NS8
IQYIDIGNYT	32495.6	21180.1	35703.1	8486.6	2811.33	1014.38	1098.18	35794.3	11652.6	23003.1	25022.2	26769	29298.8	13828.8	17072.8	7187.01	38856.2	30120.4	12421	12421	10740.6	1350.81	3519.32	19025	10232.2	35186.5	23189.2	20762.4	25584.2	23637.4	14669.1	23637.4	37953.7	34775.1	33763.3	14015.4	32591.7	1596.42	483.83	26188	21567.7	1596.42	24674.8	24319.7	38378.7	23471.7	24678.3	32610	40065.7	43293.4	37060.1	24385.5	32371	28517.9	20743.1	26067.9	19777.4	20164	15016.8	16983.1	30085.9	29120.9	30952.6	34017.4	27817.5	23284.8	36752.7	6456.89	27774.2	15297	8393.82	37417.9	40372.1	25055.5	38871.4	14327.6	30990.8	35365.5	36169.2	32649.9	36625.6	29170.4	23254.3	37620.5	21577.3	19231.1	34389.7	34389.7	31595.9	37160.5	24674	23006.6	16470.8	29475	38401.5	37840.2	38401.5	16940.2	18450.2	5536.88	28767	22912.7	34426.9	26220.7	28779.5	22717.4	28907.4	NS8
YIDIGNYT	15981	14810.1	19234.6	18713.4	11931.8	12327.1	11715.4	34053.1	16823.1	36647.1	38784.4	37830.7	38029.8	36401.3	38784.4	32947	44311.9	40178.1	32633.3	32633.3	32121.9	29066.8	28476.8	37651.1	33854.7	44197.9	38138.1	36995.3	34248.9	36282.5	22520.2	36282.5	34173.8	27601.1	30628.8	42130.8	39522.3	35195.6	32856.5	41558.5	37206.4	35195.6	38280.3	35209.7	47167.5	38807.1	41150.4	33239.1	34889.2	41052.6	28904.9	38008.4	40756.5	33957.8	37126	40103	39667.6	42267.7	35341.8	35314.2	42281	43641.9	41012.2	43191.4	42932.9	41456.1	41455.2	32337	44824.5	43611.2	39410	40322.3	37558.7	40103.4	39811.2	41317.3	31934.4	38711.9	40287.4	41644	42191.4	38192.2	39591.7	36002.1	30004.3	23844.4	32301.7	32301.7	21312.3	8019.35	38169.9	34979.6	32265.4	34368.1	25832	8129.16	25832	26858.1	29449.2	20337.3	31707.2	28941.5	33499.4	26456.6	28675.3	33368.9	24572	NS8
IQYIDIGNYTV	20225.6	20120.6	21854	1079.5	1472.82	1495.72	320.08	13263.6	1355.23	8329.85	32044.8	29695.5	32186.9	4564.99	8459.46	2099.61	37892.6	35917.7	20124.5	20124.5	16097.8	7484.69	5339.15	18339.8	2582.58	9616.27	26558.7	25002.4	32394.5	32028.5	11748.3	32028.5	34774.7	28479	28029.9	2422.71	27426.6	7797.32	1692.25	26470.9	27315.9	7797.32	25816.7	22877.7	35639	19493.8	26901.4	35213.1	32162.2	39214.8	35596.2	11297.5	13559	13681.6	14885.7	17481.8	14167.4	20816.8	16107	11102.3	33478.1	34011.1	33070.9	31963.8	32145.5	30827.3	38317.6	7737.49	12068.9	11210.4	15860.6	27109.8	24708.2	13640.1	27101.5	3253.9	33248.5	37121.2	37593.7	26983.9	23670.4	19982.4	26011	32156.3	27078.7	22862.4	27610.6	27610.6	22498	5416.36	27486.6	28041.5	23156.7	24641.7	22218.6	9347.4	22218.6	23435.2	20544.1	14377.1	21076.8	23944.7	25285.3	24314.7	24935.4	21418.4	16538.8	NS8
YIDIGNYTV	1284.52	2375.42	1297.44	8.07	16.62	33.37	6.79	290.86	5.64	440.61	26774.8	18840.8	21494.5	13766.7	14639.4	7860.51	28643.4	27443.5	5924.83	5924.83	21974.5	12799.2	8733.07	22688.2	7037.11	8334.36	27264.5	24615.1	21091.6	19112	413.44	19112	11978.5	4203.91	8156.03	9145.02	15862.9	20278.6	9191.15	16010.6	19221.3	20278.6	25582	19104	38312.2	23632.5	34638.4	5630.22	2345.16	7243.45	4561.29	12767.4	9165.92	899.27	7973.58	15747.8	20129.8	28233	16286.3	15540.2	33039.1	35790.4	29991.6	29155.3	33783.4	31523.8	25467.7	12305.3	18832.7	24377.1	25210	18876.7	4672.03	19300.1	12700.1	17707	8123.36	22990.1	17985.7	28135.1	18516.5	15885.7	19849	5464.51	4126.58	1455.31	1015.58	1015.58	2155.83	16.39	16708.5	8550.84	7322.96	3782.73	192.63	30.57	192.63	3603.04	2176.21	2541.14	1219.13	2607.77	1286.02	1108.59	2005.83	2609.12	181.05	NS8
IDIGNYTV	27710	25532.8	28824.3	17522.2	17076.7	17850.7	13454.9	36010.3	14464	34448.1	40625.8	39686.9	39887.1	29767.3	32174.4	27357.6	42034.7	42524.2	37448.7	37448.7	33406.4	28251.9	20806.2	39988.6	25726.1	37114.3	41807.5	42306.2	39158	41089.9	29237.7	41089.9	34608.4	29526	27859.7	20359.3	33495.1	35596.2	29504.3	40626.2	41350.4	35596.2	25544.1	20885.6	46139.8	38730.7	41795.2	39250.9	36238.6	40883.7	37526.2	2384.82	33547	31791.7	33390.9	23968.8	2870.5	11854.3	7935.63	2960.27	34048.3	35627.8	32096.5	30685.5	34878.3	29362.9	44862.3	15265.1	38263.8	12520.6	20291.1	27338.9	22600.5	18820.6	24092.3	16363.3	36565.5	40633.2	41293.6	37587.9	34605.4	33328.8	39566.8	36763.4	39272.1	37027.7	38255.9	38255.9	24465.6	10278.1	38842.8	38188.9	37689.8	32870.1	28246.7	12596	28246.7	36317.1	36563.1	30887.4	29421.5	35770.3	32243.4	32051	32782	36350.1	31145.5	NS8
YIDIGNYTVSCL	9617	10711.3	10282.4	1519.19	787.83	2142.29	1198.93	8264.86	1257.67	9672.72	31834.7	31213.3	33782.3	26218.4	27716	20710.6	34453.7	29813	22092	22092	25996.3	22088.4	15654.7	30304.4	19954.1	26415.7	33053.3	30560	22222	30410.9	11483.4	30410.9	17563.2	10107.6	10654.1	32085.8	27738.5	9438.97	15234.8	22711.5	29376.9	9438.97	33702.3	26990.1	42679.1	30026.7	40226.4	22203.7	14738	24058.2	19562	17554.1	22947.7	10601.9	29881.5	30327.7	28136	39083.1	29928.7	21014.8	34462.3	38211.7	34482.4	35375.8	37005.7	39459.5	28566.3	20709.9	32005.3	35034.5	35467	34700.6	24037.9	32943.8	31565.5	29728.6	35464.3	37922.1	39035.7	30898.1	28170.7	25355.5	38367.8	15412.5	15530.8	9443.25	10702.5	10702.5	9399.63	616.32	27787.2	23502.7	22295.9	19096.9	7509.19	837.39	7509.19	12995.1	15319.4	10658.8	17668.4	17432.4	17612.7	10629	16197.8	14534.6	5463.51	NS8
IDIGNYTVSCL	34453.7	29720.9	35619.7	30998.5	22671.5	18662.9	22267.9	43214.3	32973	36270.3	38319.3	39598.9	38974.5	29132.2	33214	27862.1	38419.4	36546.5	38207.5	38207.5	27071.4	25533.6	18251.1	37150.5	24764.7	37868.4	39085.6	38852.4	31237.6	38457.6	27996.3	38457.6	33336.8	28481.8	24424.3	34351.7	33983.5	25418.9	20345.2	27609.8	38031.8	25418.9	34119.5	27294.3	45453.5	37947.1	42436.8	38506.8	36122.7	39108.9	37956.2	5320.58	34961.8	33795.1	39500.1	20106.5	9239.7	29538.8	20351.1	6596.57	31036.1	34406.1	31189.3	30600.7	33040.1	37122.8	41259.2	14726.8	36216.6	23820.7	29782.7	35790.8	32413.4	29873.4	33341.4	26053	42743.8	42548.6	44045.6	30674.9	30251.7	27236.2	43240.1	29697.5	32457.6	28966.9	31908.5	31908.5	33470.8	31385.3	33892.5	33374.6	35297	34859.4	38113.4	33812.2	38113.4	29984.2	29372.5	25219.2	26886.9	28637.5	29894.4	22039.5	26191.7	27938.8	33310.8	NS8
IGNYTVSCL	31064	22646.2	31920.2	18357.7	6669.56	6561.05	10957.9	37500.6	17716.8	24553.1	30890.1	31061	31898.8	23017.5	24913.8	17160.1	39760.4	38896.2	29513	29513	7550.08	8093.36	5400.33	25117.7	10290.5	19456.9	33369.6	31530	28541.9	32514.9	15353.9	32514.9	15359.5	7850.23	9172.57	24574.4	14575.1	6954.46	2752.25	4915.44	22270.6	6954.46	28799.4	23963.9	43304.2	31189.3	39015.9	19279	16253.9	23170.2	22208.2	21387.1	24737.9	17026.9	25820.9	30770	29369.9	38021.5	28742.1	19157.4	31861.2	35558.1	35957.3	32922.7	33590.2	38094.4	22783.1	19230.5	24090.5	29272.5	29886.7	18577.7	18348.3	18934.8	16449.8	12300	33192.1	32367.1	34766.4	18052.2	14098.6	10258.1	37087.4	4871.02	5688.45	1625.53	1577.57	1577.57	16469.9	8725.99	7915.22	6911.33	11471	10978.7	8900.68	7970.65	8900.68	3432.37	1689.31	2917.75	3378.32	3649.61	5013.85	383.29	1480.92	1468.66	4428.29	NS8
IGNYTVSCLPF	29166.3	16017.7	29555.5	32507.5	29155.6	25744.4	24557.6	40753	35683.7	32790.8	27770.9	29135.1	28061.2	272.09	426.65	70.78	37071.4	35536.6	6956.86	6956.86	18562	7827.24	4157.09	19065.8	775.31	15678.4	28675.3	28021.1	30277.2	32660.9	36608.6	32660.9	28321.1	24033.8	20796.3	31823.3	28092.2	2639.16	1043.41	4655.48	17913.8	2639.16	18737.7	17349.9	36916.5	25420.3	37105.9	15285.4	32568.4	37583.9	18416.2	27695.6	30363.5	33575.7	36488	35460.9	29224.4	37464.5	32037.5	23720.9	27856.7	28805	29940.1	32678.5	27017.5	37218.9	23081.4	13670.2	33175.5	29249.4	31979	28552.4	31980	25051.2	29201.7	14416.9	39939.8	38117.1	39666.7	12492.4	10581.7	6933.57	39716.1	27253	14967.9	5300.41	20700.7	20700.7	24362	26894.7	30241.9	25118.8	14190.3	32111.1	33774.6	28489.2	33774.6	12523.1	16158.7	1194.22	27252.7	11527.7	29782.7	6354.39	11968.7	13264.3	32240.6	NS8
YTVSCLPF	10858.2	5855.18	11103.9	17845.7	17247.7	8658.93	6319.63	33381.9	22801.6	22739.5	25287.3	24998.9	19865.1	2437.12	3532.9	830.71	12683.8	7851.67	4165.92	4165.92	16247.2	10478.5	6011.56	19621.4	2806.71	11492.3	24148.7	21005.3	9808.78	16214.4	15723.2	16214.4	18223.5	13469.9	12456.9	30369.8	19542.4	456.88	158.32	147.42	7669.39	456.88	12910.3	8734.77	34884.3	21301.5	35096.3	1985.69	15561.6	20373.6	6435.41	24277.1	27747.2	21895.9	29723.2	29835	25398.6	36259.7	28861.5	18505.4	25609.7	27690.8	29167.9	30745.4	26087.7	37139.6	4613.36	8359.65	30562.3	27470.3	27826.6	20459.1	26277.5	19990.8	22538.4	12655.7	27216.5	31099.7	31553.2	6648.37	3331.5	2784.75	38404.4	16201.3	1963.24	52.94	908.29	908.29	14026.8	13693.6	24401.6	17059.2	11053.6	28632.9	11238.8	13281.2	11238.8	845.09	1821.73	667.49	8149.15	979.92	9926.44	240.34	1410.82	1453.16	8833.04	NS8
YTVSCLPFTI	5442.86	3512.81	5321.5	93.84	36.68	33.95	18.81	6746.27	158.6	1240.78	15453.5	11531.8	11032.5	1954.69	3285.11	1843.5	8733.64	8476.5	4193.23	4193.23	4200.68	8196.2	2567.56	8219.82	1253.07	1233.88	12657	10565.7	5073.77	5351.35	24.6	5351.35	17366.3	12404.9	11473.1	2321.42	17357.6	4942.11	4671.32	142.37	19165.5	4942.11	22543.1	15091.4	20472	11210.6	19608.2	13049.5	13007.9	17457.8	18416.2	17171.6	9051.4	9889.46	15614.7	18584.5	14478.6	24675.6	18466.8	12058	16495.8	18994.3	21619.8	19293	17223.5	26936.7	13081.7	5996.55	18166	10839.2	20402.1	8643.58	5263.04	9496.03	5321.15	4029.94	7567.01	21866.8	18236.7	536.97	285.41	94.35	20931.5	13721.5	1636.75	1537.23	2913.59	2913.59	15214.3	7603.7	7971.94	7888.46	14412	13985.3	8375.22	12936.6	8375.22	2052	1145.19	5795.24	430.47	646.64	1206.18	1260.14	1042.63	1201.45	1299.14	NS8
TVSCLPFTI	14250.1	8874.33	13908.2	244.47	63.51	84.71	85.94	16683.5	207.51	2516.68	15620.8	9380.23	8528.85	2300.25	3399.33	2027	12209.8	16742.7	5370.78	5370.78	3810.87	7672.62	1830.58	9136.71	745.07	294.54	14724.1	11637.5	7123.45	4812.56	19.53	4812.56	16072.9	9935.79	12739.6	1664.43	11542	8156.39	4645.72	1545.88	18397.2	8156.39	19715.9	12730.2	30555	16899.3	26065.4	9007.64	9706.27	13286.1	13738.9	14540.5	6575.12	5794.17	13370.6	17747.1	16363.3	26674.5	17312.1	10298.9	13675.2	17255.4	18292.8	14893.3	14890.5	26255	23998.9	5922.59	15492.7	14113.3	23491.5	6746.34	3624.19	7464.88	3014.11	4000.05	9221.33	23990.9	20473.1	4079.34	1977.63	484.24	19745.5	15413.5	2727.74	3422.14	5113.23	5113.23	17550.3	8503.6	8092.13	7073.75	12232.5	10684	9862.32	14015.3	9862.32	3170.67	1095.6	5518.4	558.51	1039.64	1594.07	1003.91	842.08	1227.74	1173.75	NS8
VSCLPFTI	24535.9	17969.7	25379.9	14976	9327.19	10807	9453.48	37421.2	16617.6	25550.5	30076.8	29061.1	27286.3	11829.8	14659.2	13776.4	37764.9	41213.2	28621.4	28621.4	16933.8	19137.7	11083.6	25320.7	8956.23	11302.5	34534.3	33485.7	34538.1	34037.6	14230.4	34037.6	32638.6	27781.5	24144.8	14284.7	25714.9	23663	14533.5	2960.17	35856.7	23663	31677	27368.8	39563.4	28952.2	35887	37085	35047.8	39413.9	38823.4	21997.8	25727.2	31475.1	32266.1	35059.2	28662	35687.2	28387.9	21421.9	30978.8	34757	32872.9	32183.5	33543.7	39146.6	35798.2	17625.4	33394.9	24937.8	34358.4	9746.16	14352.3	11748.3	8860.7	3787.97	32654.2	37004.4	38560.1	3875.03	2380.46	1227.04	38601.4	25713.8	19741.5	15194.6	19383.2	19383.2	27895.6	18958.8	23728.1	22160.2	31534.7	25798.5	24168.3	24643.1	24168.3	17546.1	10943.3	20123.4	3654.71	6635.73	6240.4	4546.31	3868.45	9452.77	13314.9	NS8
YTVSCLPFTIN	21605.8	15328.5	22161.2	6353.84	3479	3312.12	1674.2	30022.5	9732.14	20106.7	31638.6	30250.7	28158.8	21029.6	24733.4	20062.1	35465.9	30149.8	23644.5	23644.5	19839.6	20626.3	18652.6	25543.6	14480.6	24452.9	30996.5	29002.7	23333.7	24671.9	6740.29	24671.9	36442.6	33401	30577.8	24095.2	36075	24720.3	22484.8	10667.5	34959.9	24720.3	34886.6	30403.6	36803.2	27102.4	34961.1	34942.9	36149.3	39965.3	37714.7	36742.3	31586.6	31886.1	35208.6	37676.7	34285.3	40183.3	34352.1	32125	34251.1	36719.7	36611	37020.5	35780.8	39527.5	36360.7	25744.4	39855.1	31007.6	36794.5	30699.5	27401.7	31389.4	27249.5	22692.3	33771.3	38423.1	38701.8	10874.9	10778.8	5877.33	38495.1	36267.6	24749.7	20172.7	27664.5	27664.5	33418.7	30220.3	33685.2	32931.3	34496.2	35077.7	33492.9	34327.6	33492.9	23923.7	23265.7	26666.7	17447.5	15773.3	22278.5	22977.5	21149	24073.6	20910.7	NS8
TVSCLPFTIN	24467.7	16821.1	26027	11412.3	3755.28	5146.75	7093.6	37413.1	12532.9	26699.6	24513.8	22795.5	21143	26474.7	30939.6	28243.6	36302.1	33674.6	23558	23558	14777.2	14095.3	11526.8	23816.3	15968.8	24114.8	29289.7	25906.5	22074.8	15995.2	4148.82	15995.2	32638.3	30748.3	28857.4	21281	35337.5	21446.2	23716.5	23881.3	35001.2	21446.2	35153	30214.1	41785.7	31280.2	35365.5	33667	39375.5	41354.9	35960.1	37512	32830.2	35211.6	36411.5	38992.2	37751.8	41289.6	34742.3	33284.8	28970	33675.3	32916.7	33876.3	32259.5	37553.8	39645.2	23062.6	40131.6	34066	37539.6	33260.4	27177.6	30211.2	25864.8	24768.5	34508.2	38029.8	39284.9	11236	18451.4	5375.38	40380.8	40832	27321.5	30826	38732.4	38732.4	34776.6	32991.2	36712.9	33635.7	37574.9	36718.9	40340.2	37949.6	40340.2	29079.3	30279.2	30992.2	21586.8	19559.7	27188.8	29830.8	25274.4	29935.2	28407	NS8
VSCLPFTIN	30554.3	20548.5	32890.7	35700.7	32843.7	28950	27335.7	44753.7	37057.8	41178.1	27956.6	28549.7	24585.3	36205.6	38782.7	37156.9	45734.7	43500.5	34821	34821	12105.5	14144.8	15910.5	26053.2	24537.5	31789.6	37560.7	34915.3	36373.3	31996.3	36578.9	31996.3	41712.6	39824.5	38241	40501.6	41956.5	26053.2	17341.5	14076.2	38310.2	26053.2	38236.1	34469	45183.8	36743.1	38260.9	38536.3	44239.1	46459.9	41092.6	39986.9	44734.3	43495.8	42618.6	43613.1	41489.3	42760.8	36584.8	38279.1	39978.7	41170.5	41108.6	43029.1	40455.6	41961.1	41700.8	26254.7	44609.7	39671.8	37773.5	40508.1	41965.6	39033.6	39243.7	33322.3	40491	42349.7	43480.3	11939.5	18955.3	6761.54	45170.1	40955	34441.4	22871.8	36513.3	36513.3	39035.3	37915.1	40573.9	35029.2	38813.4	43290.2	41371.4	39829.3	41371.4	28623.9	26483.2	30847.3	25414.3	16739	29705.5	19809.5	21582.4	25543.6	39298.9	NS8
TVSCLPFTINCQ	31916.1	23743.5	34085.9	30195.5	21838.7	22448.1	24489.7	41044.6	32123.6	39266.2	31572.6	26292.3	24443.9	38938.3	40601.6	39573.2	42113.9	36584.8	32920.2	32920.2	29336.6	27943.6	24868.9	27043.8	31371	39577.5	30115.5	25187.9	24771.7	11352.7	26337.5	11352.7	41371.9	39594.2	37077.4	39276.8	42920.3	34574	38387.8	39838.3	41859.1	34574	39291.2	35929	45652.1	36728.8	41010.9	39922	45740.6	46491.1	40984.2	43148	42044.2	42970.9	42679.1	44361.8	44008.5	45071.5	40754.3	41841.4	37867.2	40843.9	39569.8	41124.6	40046.2	42136.7	44926.4	35121.4	46405.1	42601.5	43705.7	43211.5	40297.4	41916.6	40378.6	39519.8	42273.2	43737.4	44335.9	29069.9	36052	25125.5	43985.1	44001.3	40179.4	40782.1	45763.4	45763.4	40762.2	42480.9	43860.2	42088.4	41623.8	44103.3	46142.8	44573.9	46142.8	39682.6	41479.4	38683	41195.4	36482.9	43226	40660.5	40100.4	40677.7	41360.7	NS8
VSCLPFTINCQ	36993.6	28850.6	39271.3	35542.7	33066.2	30675.9	30633.5	41014	36614.5	40043.6	31172.1	29916.1	27757.4	42267.3	43393.8	42306.2	46359.5	43511.3	39358.1	39358.1	28508	29807.9	29290	28639.4	37270.5	42429.5	36711.8	33550.6	36299.4	31080.8	41201.7	31080.8	44539.7	43326.7	41834.1	44715	45831.8	36628.8	37270.9	34765.3	43561.2	36628.8	42486.5	41289.6	47180.2	40989.1	43807.5	44364.2	47382.3	48054.5	44673.4	43438.4	46742.2	46185.7	45329.2	46158.2	45397.5	46019.1	43056.6	43425.3	43434.6	44489.2	43826	45606.2	44187.9	44511.8	44983.3	37650.2	47085.9	45134.5	44415.1	44645.4	45570.7	44583.1	43764.9	42216.1	45802.5	45484	46237.7	24776.2	32507.5	23346.8	46547.4	41844.1	41886.2	38550.5	44926.4	44926.4	42544.4	43650	44073.8	42695.7	41695	45807	46658.9	44767.8	46658.9	39623.4	39684.3	38353.3	40825.8	32862.6	42622.3	36679.6	36619.7	39344	44292.2	NS8
LPFTINCQ	42993.8	38285.8	44092.4	42198.8	40223.8	39622.5	40505.9	46101.4	42224.8	45772.8	39514.6	41942.9	41351.3	45833.3	46240.2	45419.6	46429.2	44770.7	40886.4	40886.4	38822.6	37576.2	36922.1	40050.1	41758.6	46480	40928.4	38800.8	37940.2	35528.8	42213.8	35528.8	21077.7	16231.4	29685.9	44959	41604.9	39587.4	33784.8	44293.7	39942.3	39587.4	27738.5	23787.2	47489.1	39989.5	42356.6	14452.5	31024	35352.9	23855	43123.3	43750.7	41029.9	37314	45342.5	41363.3	43176	40793.6	39068.3	42701.7	42905.5	42546.7	45163.8	42123.9	44654.6	46588.2	36402.4	46661.4	44266.8	42807.6	23719.1	33057.7	34224.5	29036	41627.8	12441.2	21489.4	19950.9	41661.2	44537.8	39999.4	40918.2	45540.7	43783.3	39592.1	45634.8	45634.8	40258.6	45839.2	44887.6	43004.9	42451.1	45555.9	46278.3	45524.9	46278.3	40399.1	40101.7	34736.7	45387.7	41288.2	46312.3	38582.2	42878.1	40178.6	46484	NS8
LPFTINCQEPK	28198.8	17528	29931.3	34483.6	32658	30040	29418	44142	35987.7	40407.4	4601.94	1979.94	466.93	38598.1	40665.3	38130.7	39690.3	34280.8	25048.5	25048.5	8668.12	20380.9	17704	6089.59	24399.5	35703.4	13841.8	7768.52	11084.9	623.34	26405.7	623.34	15639.2	11644.2	28416.2	39706.2	40679.4	31788.2	30344.8	30028	35826.5	31788.2	26910.5	22818.2	42520.9	27277.8	29801.1	11509.8	29863.7	33407.1	18677.8	39364.8	41098.8	37911.4	33925.8	41132.6	37950	38716.9	36417	34912.7	36900.9	38460.9	36129.3	41812.4	37755.1	41688.7	40491	24761.5	43646.2	39463.4	37755.1	27678.2	27933.4	34151.6	26612.8	38983.8	9569.26	15142.7	12912	26591.8	32771.7	21993.8	36936.1	44605.3	33523.4	32281.8	41446.2	41446.2	35924.3	41500.5	41614.3	36598.3	37754.2	42974.2	42722.5	41259.7	42722.5	30477.1	32878.9	29832.1	39628.1	27005.8	41722.1	29839.2	32335.3	31376.5	39882.7	NS8
FTINCQEPK	9947.4	4244.49	10989	15530.3	9444.49	4271.16	6070.45	34073	17335.7	25259.4	696.31	121.92	30.15	31239.3	33625.1	27264.8	17544.9	9615.86	4771.39	4771.39	1612.97	8273.17	3930.25	589.17	9933.75	18788.1	1683.14	416.57	243.47	7.07	3443.23	7.07	29180.5	24340.7	31189.6	35648.6	35823.4	14113.1	14982.7	12973.2	26239.7	14113.1	28451.9	20356.4	32414.5	12360.8	18703.7	13332.8	30552	35794.7	18410.8	34055.3	38455.5	29647.7	29203.9	31068.7	33877.1	36091.8	30113.6	29874.7	30547.4	32222.5	31348.3	38908	31224.1	35169.3	20189.5	9868.72	39379.8	34478	29546.5	36461.2	32473.1	37545.3	34597.9	36103.2	17203.8	26492.1	23199.8	18236.5	21026	9025.78	34241.5	31935.1	7237.26	4907.42	19159.7	19159.7	23312.5	27099.5	28253.7	14493.8	15616.1	31940.3	24326	26394.6	24326	4920.87	8069.75	8762.13	16343.3	4158.17	22951.1	4732.47	7279.51	5601.9	18139.5	NS8
LPFTINCQEPKL	30031.2	24695.1	30866.7	20945.8	8418.64	6548.21	11172.3	38678	23339.3	30504.1	21720.1	17645.7	12365.2	32167.4	35254.3	31876.1	35647.5	35752.1	29650.3	29650.3	24099.6	26684	21655.4	20532.1	23713.5	36639.9	27255.6	22135.6	24545.2	9061.89	12982.6	9061.89	3819.66	1769.49	12509.6	30556.3	28440.2	28616.8	23504	24833.7	29910.6	28616.8	27810	18953.7	42312.1	27577.2	32680.3	5927.46	4658.1	5878.03	11641.1	31965.5	23728.1	18936.5	25406.6	36561.5	33909	39088.1	35559.6	28552.4	35734.3	37439.4	35881.2	37624.6	36433.9	42230.7	39413	24277.9	33393.1	34136.4	38112.6	3893.64	7271.88	14785.4	6950.84	24826.9	6207.6	14077.3	9826.31	26929.1	27515.5	23351.7	35791.6	35211.2	29116.8	23573.8	27511.9	27511.9	25667.4	30149.8	36488	33663.3	33442.9	34808.9	33195.3	32346.5	33195.3	25556.8	25479	20905.1	28691.2	26213.6	30858.3	23465.9	27935.8	24672.7	26437.2	NS8
FTINCQEPKL	15042.8	9969.17	14856.3	1028.91	140.89	77.19	134.66	16124	1626.49	4936.07	10096.9	4997.44	1855.61	19569.9	24271.3	16715.7	11656.5	9409.9	14179.1	14179.1	12463.1	13351	5171.26	11051.3	10035.6	18451	15934.8	10210.6	4453.9	395.23	113.96	395.23	16100.8	10543.5	14553.7	21779	26962.9	5142.85	6867.57	1039.94	21141	5142.85	32253.2	22665.4	35981.9	19233.6	29301	13350	10904	15300.8	17015.7	25354.1	23384.3	12580.6	25752.2	22478.3	24525	36486.8	29976.4	20565.9	29985.5	32601.9	32905.3	33175.9	31164.7	39003.6	14114.2	13134.6	22809	27835.9	31612	25708.3	18256.2	27000.9	22859.7	20031.5	17773.5	27347.8	26512.8	7326.6	4539.53	3845.79	35588.9	10727.8	2261.09	1221.77	1147.66	1147.66	19153.4	10606.7	15006.7	13335.1	15692.3	20202.2	8177.24	12059.7	8177.24	2320.82	3111.13	6015.2	2734.98	1892.74	3814.09	2096.77	2701.13	2331.34	1936.44	NS8
INCQEPKL	41529.7	37547.7	42264.6	40018	34911.1	36464.7	37796	46679.6	40410.5	42721.1	43343.1	44117.6	44353.6	40744.2	42413	39970.4	46378	46469.4	43439.3	43439.3	37092.2	33551	29768.9	42349.2	36324.5	44646.8	44528.1	44497.3	43414	45891.3	42931.4	45891.3	41483.5	38566.4	33741.3	41431.5	37328.2	41421.1	34097.3	41094.8	42574.3	41421.1	41635.5	40618.3	47293.2	41381.7	44986.3	45285.6	43988.5	45804.5	44713.5	29422.7	39574.5	40971	43059.4	43045.9	37858.2	44748.9	41556.7	31841.6	44523.8	45618.1	43906.2	44566.7	45222.5	46553	46523.8	31384.6	42338.7	42357.5	45357.7	38246.8	39625.9	34705.9	38383.6	30549.7	47628.5	46812.6	47755.4	39221.6	39106.8	38195.1	46297.8	42123.5	42385.4	41715.7	43193.3	43193.3	36504.2	37918.8	39448.4	39566	40169.9	39537.3	43411.6	39286.1	43411.6	40492.8	39556.6	36014.2	36504.6	38352.1	39048	35302.4	34653.7	39739.7	40276.5	NS8
INCQEPKLGSL	37605.5	31929.2	39065.3	31845	21206.5	15185.5	19944.4	43169.5	33202.5	34666.1	40873.1	42336.4	42448.3	35025.4	37640.1	31243.3	41750.5	41884.4	40815.2	40815.2	30101.8	23124.6	17032.8	37330.2	25074.2	37802.9	41074.4	40796.2	37016.9	43677.4	36793.3	43677.4	31287.3	24809.2	15619.8	31416.6	26000.9	17649.1	10686.2	32626.3	32986.2	17649.1	39085.6	36863.4	44748.9	33415.1	40566.5	43531.1	41684.1	43309.4	42932.4	22628.6	29937.2	25610.3	36295.5	26562.8	30771.6	40465.6	33388.4	20921.2	40758.7	42419.4	40144.2	40344.5	41743.3	43021.2	43350.6	22691.4	21658.4	34274.5	35856	40612.6	40302.2	35552.7	39992.1	26686.3	46219.7	42815.5	45956.4	35936.7	34413.5	35135.9	43574.9	31102.4	34657.5	33401.4	33302.5	33302.5	31034.1	27753.5	33792.9	32788	30157.9	29246.2	38167.9	27062.6	38167.9	33046.9	33273.3	25084.8	28699.6	31127.9	30896.8	29954	31276.1	34215.6	28909.3	NS8
NCQEPKLGSL	33460.7	28116.5	34950.8	27343.1	14467.5	9466.38	16715.7	42369.8	25892.2	31985.9	39465.9	41161.1	41615.6	34473.1	36269.5	32333.9	34965.6	35369.3	38574.7	38574.7	28416.5	20794.8	16489.3	38248.5	26908.4	38042.5	40000.3	37579.4	30307.1	40978	21274	40978	16913.1	11369.1	5460.43	30213.8	13626	14992.2	11018.8	33395.2	23826.9	14992.2	33651.3	29182.4	44049.4	29652.8	39161.8	35727.8	31715	33689.9	34927.4	20898.1	21196.6	8867.23	24779.2	20712.1	26704.2	37341.9	27185.3	15210	32521.2	36209.6	33356.9	33425.2	34760.8	36922.1	41530.2	18014.7	22537.5	31057.3	30912.8	35745.2	34380	30638.4	33733.3	28331.2	40739.8	37798	41413.1	34396	34497	34466.4	39153.8	25798	29637.4	27096.3	26701.9	26701.9	24709.6	23115.3	31586.3	28696.8	26561.6	23942.1	33171.6	22280	33171.6	26352.3	28343.5	18929.9	28150.9	29943.3	28275.4	20323.9	24227.2	27858.8	22729.9	NS8
QEPKLGSL	41274.4	36101.6	42306.6	40861.6	34588.2	28780.7	33745.7	45930.1	40933.3	42450.6	44274	44965.3	45091	39864.2	41065.5	36363.9	41136.6	39887.9	43969.9	43969.9	38738.3	31482.6	28712.9	43494.4	37192.3	44316.2	45210.2	45011.1	37150.5	45278.3	40496.3	45278.3	29617.5	23831	18145.4	36437.9	24716.8	30624.8	20879.1	43339.8	35567.7	30624.8	18114	14099.2	45301.8	37200.8	42636.6	42226.6	40217.3	41897.6	40947.9	5039.24	30325.1	24722.4	35437.1	6323.73	3191.25	22811	11436.9	1049.06	22358.7	25324.5	23275.5	23322.9	22891.1	25187.3	45791.2	14459.7	27686.6	20458	25074.8	40326.6	39764.2	32963	38501.3	31001.9	45632.9	43544.8	45805	44084.7	43432.3	44213.7	40764	35976.4	41732	41328	41616.6	41616.6	30314.9	34786.3	37910.2	38294.9	35238.7	32963.3	41785.3	33316.5	41785.3	39261.9	39389.6	27758.9	39304.4	40723.5	40569.5	38200.1	39506.1	40998	39501.8	NS8
INCQEPKLGSLV	29789.5	21645.1	32175.5	31615	19174.6	16141.2	22347.8	41236.9	31848.1	38007.9	38594.8	40537.5	40824.5	32498	34209.7	31609.9	41290	40118.2	36741.5	36741.5	26004.2	23665	16328	33767.6	30303.5	42980.3	37478.7	37166.6	35915.4	39755.7	22611.5	39755.7	38058.2	34238.9	25422.5	26095.6	35480.8	32138.6	25452.5	39128.3	38657.9	32138.6	35524.2	32337	42596	31527.6	35704.6	43883.4	43863.5	45390.1	43421	11293.9	35067.9	35159.1	36758.7	21799.2	15463.4	27505.7	15128.5	9361.16	27657.9	31953.1	28566.7	27453.9	30699.5	29864	45660.1	18806.8	37841	14686.1	25927.5	37673.4	36796.8	28809.1	35756.4	21318.1	42891.5	42955.6	45338.1	35497.4	37480.8	31842.3	41307	33863.5	38047.5	40459.1	42166.3	42166.3	32110.1	35220.4	33045.1	36195.8	35820.7	34174.9	42363	37026.9	42363	36529.5	38384.9	29186.8	31873.3	34407.9	35375.1	37777.6	37285.4	37777.9	39075	NS8
NCQEPKLGSLV	31626	25668.2	33759.2	28595.1	18420.1	14949.8	19351.1	40955.9	27820.2	36861	40788.7	41755.5	42791.9	34456	36036.4	34146.4	40843	38982.5	38856.6	38856.6	31580.8	25115.8	23203.3	38236.9	34403.8	43785.2	40532.2	39622.1	36775.3	41727.9	21453.4	41727.9	35761	31391.4	23403.5	26766.1	32630.5	31670.5	26788.7	42316.7	37506.3	31670.5	29518.7	26272	43742.1	32365.4	39168.6	42689.2	41577.4	43425.3	41586.9	16229.5	32876.8	29555.8	34173	22481.5	18392.7	28160.7	14856.9	12160.6	22407.1	27070.5	23756.6	23793.1	25988.8	23876.4	45099.8	22041.6	37978.4	17449.3	27784.5	34790.1	35073.6	28371.4	32066	24735.8	41196.8	41767.2	43796.6	38192.2	39833.2	38031.4	39398.5	34515.3	38475.1	39682.2	41407.7	41407.7	32067	33307.9	35483.9	37031.7	36306.1	33758.5	42047.4	35896.3	42047.4	37748.9	38901.2	31308.7	35139.7	36262.5	37210.4	37375.1	37164.6	39363.6	36771.8	NS8
QEPKLGSLV	34778.1	28368.6	35484.3	33648.4	20429	12074.1	20238.1	41459.2	33487.8	38108.4	41994.7	41086.8	40486.2	30236	31243.7	26149.8	32154.6	27024.2	34494	34494	31321.9	27553	16953.4	40502.4	28795	39086.4	41391.6	41043.3	26897.7	36789.3	17938.1	36789.3	30909.8	26158.3	31045.2	18567.2	30011.1	24681.8	17902.2	40310.9	34112.8	24681.8	13871.6	11898.9	41988.3	31944.8	35687.2	40299.6	37101.9	39951.8	39095.3	2023.89	22495.1	22805.1	26808.5	1373.67	1085.73	5753.13	919.71	568.63	4056.23	5524.55	6314.64	5546.84	4672.48	3317.83	45001.4	5479.31	25780.4	2246.8	5271.02	32974.1	31803.4	18022.9	29579.1	14977.3	37938.5	39546.3	40461.7	41246.7	40155.5	39912.1	32845.5	32589.2	34693.5	39785.8	38552.2	38552.2	30320.5	32686.3	27311.7	32920.6	29898.6	28832.5	39255.5	33413.3	39255.5	31774.8	32896	25953.1	34572.1	36526.3	36109	35585.4	37024.1	33375.7	34592.7	NS8
NCQEPKLGSLVV	31665.7	25447.8	33604.7	30146.5	23403.5	20549	22589	44377.6	30314	38667.1	39918.6	41697.7	42393.2	37489.2	38913	38900.4	42519.6	41588.2	38960.2	38960.2	26495.3	27326.5	26519.7	39588.7	35043.2	43294.8	41479.9	40654.3	36771.8	42303	27916.1	42303	4146.67	2343.61	7044.88	28882.1	27218.2	24951.1	20418	41561.7	36514.9	24951.1	33929.5	26105.4	43930.5	31844	38402.3	29146.7	28483.9	31379.2	31394.1	25156.8	35428.7	27945.8	27854.6	32208.5	25880.7	32258.1	17356.1	15327.5	31411.1	34694.3	31367.3	31861.9	33187.4	26145.9	44959.5	25378.3	39742.7	24317.3	27937.6	18020.9	23169.9	29561.2	16471.5	29194.1	14128.9	17520.5	17690.6	39048.4	41277.5	37471	37985.8	41050.8	36824.3	38042.5	40549.8	40549.8	31776.9	33318.3	36484.9	34925.9	36732.8	33039.1	41186.1	35599.7	41186.1	34822.5	35525.4	29002.7	34534.3	34546.3	37100.3	31558	35858.3	34577	37680.8	NS8
QEPKLGSLVV	33881.1	27543.5	35025.8	32362.2	22358.7	17906.1	22929.5	43223.2	32688.1	39161.4	37579.8	39333.4	38560.1	32721	34526.5	32133.7	35429.4	33220.8	35436.7	35436.7	21963.6	27145.6	19696	39822.8	28957.5	38448.9	41088.6	40422.8	28698	38145.2	21993.8	38145.2	564.97	272.91	6482.23	17683.5	23502	18949.2	12360.8	36675.6	32994	18949.2	16983.3	11332.9	42793.3	31573	36321	23054.4	21630.5	24346.8	25395.9	4341.76	26173.3	21306.3	22772.8	2197.11	761.1	3538.94	453.37	314.05	4795.35	7261.73	9166.32	6331.05	5979.31	1332.25	43404.6	5569.75	25951.4	1947.5	3535.16	13790.1	16959.4	19173.1	12572	17843.4	8088.89	6487.78	8169.99	38248.5	39264.9	36533.4	32547.7	36518.4	34261.2	35475.8	35892.8	35892.8	29363.9	34101.4	33944.2	32836.6	33192.8	29432.6	38947.1	35041	38947.1	30375	30100.5	25304.2	31671.9	31757	33398.5	27248	33087.3	29376	36258.9	NS8
QEPKLGSLVVR	40823.6	31839.5	42123.9	41232	39412.6	37045.7	36849	46314.8	41918.9	44127.2	34877.6	30784	29704.9	42490.6	43993.7	41774.4	43015.6	38006.7	37664.1	37664.1	30131.8	33386.6	29563.8	12537.2	33320.2	44262.5	12139.6	9459.82	29753.8	14356.8	37633.1	14356.8	17111.5	11657.1	26852	36777.3	38927.8	37662.5	32213.4	45400.9	40346.3	37662.5	23414.4	24801.2	43449.2	23677.6	33566.9	36592	41509.5	43585.3	39132.1	21325.2	40387.8	37984.5	36989.2	24807.3	16110.7	23980.2	11264.5	9576.71	25636.6	27288.7	26590.9	30396.1	25899	20401.2	46695.2	10046.5	41159.8	23299.4	24108.8	35704.2	38483.8	38462.2	33944.9	37338.7	35491.2	32221.8	35583.5	43170.9	44870.1	42171.8	38736.2	46721.5	44234.8	44521.9	46813.1	46813.1	40816.1	44340.2	42446.5	40849.7	40826.7	43278.9	46746.8	45115.4	46746.8	42243.5	43483.1	38865	44173	42355.6	45183.8	42993.8	44773.6	43130.2	45588.5	NS8
KLGSLVVR	42440	35419.1	43377.8	26038.6	26211	31920.9	27944.2	43854.4	26224.1	32286.3	7256.39	3790.84	14819.4	41457	41957.4	39237.3	46442.8	44110	35408.3	35408.3	15673.8	22387.3	22932.5	625.75	23080.9	32304.5	14981.2	8782.16	34811.9	19105.2	44137.2	19105.2	42088.9	38881.5	37667.8	39605.4	43715.7	31846.8	33022.3	43736.5	43251.8	31846.8	39510.8	38049.5	45328.8	26201.9	38779.4	44921.1	47962.1	48375.3	45358.2	41502.8	46299.8	44586.5	43120	44627.5	41663	43914.3	40516.4	38799.5	41987.9	43572.6	42171.8	45723.3	43106.9	43236.3	45107.1	27071.7	44633.3	44352.7	41830.5	47306	47096.6	46275.8	46702.8	43526.9	46825.3	45102.7	46894.7	39700.2	42746.5	37673.4	43497.7	46368	42808.1	42972.8	47820.1	47820.1	40250.4	45412.7	43081.7	39950.6	38679.2	44599.5	47963.1	46935.8	47963.1	41220.9	41786.7	34037.6	43523.6	36703.4	45856.6	41025.5	40412.3	42905.5	43510.8	NS8
KLGSLVVRCSF	31617.1	22128.4	32878.9	11674.7	9823.54	18200	13360.4	39171.9	14845.8	20016.6	15737.4	17140.4	25138.6	6716.12	11011.6	5538.08	36480.9	35555.4	17743.5	17743.5	6989.01	4418.81	3791.01	8829.99	1255.69	710.23	32441.5	28068.8	34600.5	35663.7	39286.6	35663.7	21434.6	17310	11497.4	21476.2	33899.1	932.85	1505.13	491.31	30438.8	932.85	26196.3	22724.3	34456.3	18097.7	35824.2	28470.7	41456.1	44100.9	30930.9	27264.5	36767	38837.3	41061.9	35187.2	30138.7	38359.1	31526.5	19756.7	27019.9	30170.6	29551.3	32320.6	28122.3	38413.5	31371	13518.4	29989.7	31320.5	35962.8	37574.1	40330.6	34193	35777.7	21204	42725.3	39570.7	42614.4	263.94	630.81	450.7	43505.2	37812.7	26194.3	13627.2	32776.3	32776.3	32782.7	35165.5	37171.8	30668.6	29817.6	38243.9	41699.9	38437.7	41699.9	22529.2	21553	15888.6	24189.2	9153.33	29181.8	10426.2	14014	20974	33878.2	NS8
LGSLVVRCSF	20733.2	11281.4	21748.8	26767.9	20819.3	16984.4	18438.3	41224.9	30662	31934.4	23486.7	24664.4	23676.8	8236.29	12879.9	9022.95	28630.7	27737.6	11583	11583	8017.27	4430.64	1996.03	12318.9	2631.72	4273.06	24683.9	20672	22623	23129.4	27004.7	23129.4	15000.8	11472.1	5798.06	26752.2	22452.8	807.91	616.33	123.97	17126.7	807.91	17489	11364.5	33737.3	18305.3	33214.7	9530.82	31078.1	35205.5	13708.7	25119.6	29997.5	31061	33600.3	32695.2	27416.3	36952.8	28596.7	17978.9	22268.6	25617.7	26198.2	28179.2	23427.6	37215.7	17465	11972.9	30047.8	26705.1	29910.3	21917.5	27489.3	19325.4	21567.7	11431.1	29673.4	29537.9	32857.2	138.84	292.29	182.87	39961.4	31602.7	7334.54	2123.65	15901.9	15901.9	25748.3	27796.5	23269.7	17406.9	19692.4	31573	31689	29453.3	31689	6226.51	6880.36	8942.87	16187.8	2705.84	20140	1785.51	4549.56	4759.89	24013.2	NS8
KLGSLVVRCSFY	8850.46	4441.73	11765.7	20488.8	18580.5	25964.3	23949.9	41073.5	23142.6	31921.3	1384.3	2020.19	7502.85	26833.7	30583.8	24766	38169.9	26561.9	1236.8	1236.8	10825.8	199.18	1305.24	7255.06	4555.62	8727.88	24847.1	20683.9	25790.4	21888.1	40527.9	21888.1	36523.2	33051.6	23604.2	32152.5	40571.3	1852.16	4880.1	11184.4	32510	1852.16	26711.5	24124.7	38667.5	22610.5	36244.8	30524.3	44573.9	46220.7	31979.4	35717.7	42505.3	43142.9	43326.7	40698.8	38654.5	41752.8	34778.8	31952.7	26463.5	30219.6	26978.1	36525.5	28883.7	37989.4	35052.7	16493.1	40631.5	34252.6	35480.4	42516.8	43187.2	40596.3	41065.9	33587.3	43825.5	42208.3	44254.4	8179.63	17071.9	9640.55	44799.2	42507.2	26348.1	24654.8	43692	43692	34451.9	39468.5	32452.3	27649.8	29044.4	41571.5	45509.1	42156.3	45509.1	24824	27794.4	17138	37388	16284	41063.2	24027.8	24258.7	28535.2	39905.2	NS8
LGSLVVRCSFY	8550.47	3151.41	11686.9	30385.5	27928.8	29541.7	29837.2	43238.7	33932.5	37207.2	10243.2	15248.3	14925.9	32568.8	36350.5	31592.8	37986.6	24845.5	2673.01	2673.01	14382.4	549.74	1947.43	12668.5	9228.62	27556	23862	20396.8	23874.1	17574.2	38929	17574.2	37297.1	34899.8	22934.5	38139	37972.2	3110.05	4871.55	6064.73	28950.6	3110.05	23479.1	19343.2	41549.5	28392.2	39035.3	19860.2	42354.3	44154.4	24175.1	37639.2	40870	41807	42530.6	41374.6	40117.3	42297	34887.7	34310.5	29601.9	32813.5	31358.5	38818	31909.5	40509	30987.2	20565.9	42010.1	37513.2	34766	36445	38561.4	34912.7	34671.4	30036.8	40278.2	40061.8	41555.3	7698.15	18182.3	6530.81	44094.7	40701.4	18615.3	13609	39862.5	39862.5	35316.9	37869.6	29052.9	23141.9	26396	40832.4	43415.9	40181.6	43415.9	15806.5	18232	14516.7	33338.2	8808.71	37169	11902.5	12777.3	17129.7	39120.3	NS8
LVVRCSFY	13281.8	6134.36	16762	29997.1	28042.1	26146.1	23831	42582.2	33400.6	37042.9	14560.5	18446.7	16166.2	38631.5	41352.6	38801.2	28366.5	11871.5	1946.76	1946.76	17706.1	1103.66	5347.01	17764.8	14381.3	31594.5	24163.1	19179.8	15313.2	15239.4	34985.7	15239.4	35628.9	31914.4	22876.2	40643.8	36960.8	2263.63	2861.42	4464.76	27788.1	2263.63	21427.4	19511.1	43591.9	30748.7	39740.2	13526.8	40686.9	43211.5	20451.4	39925.9	43466.1	43003.5	42626.9	42340.1	41968.8	43285.9	37743.6	36807.6	33347.6	36017.7	34579.2	42192.4	35296.7	41901.6	25922.8	22011.1	43879.6	40572.6	36113.7	35599.3	41463.8	36747.9	37687.7	34569.9	37348.4	37814.8	40204.7	20445	30968	16915.1	44755.2	38705.6	10421.8	4743.39	34106.9	34106.9	33363.8	37006.9	28593.2	21552.3	23559.8	41405.5	41643.6	38993.9	41643.6	8248.15	10246.7	7125.84	30813.3	3749.64	35334.9	7156.66	10177.2	12859.5	34361	NS8
LVVRCSFYEDF	26797.4	19528.6	28037.8	28237.5	24446.3	18866.5	17918.8	39197.8	34265.2	30830.6	26133.7	24663.9	25573.2	9359.04	16060.6	11908.4	32987.6	28465.8	8244.4	8244.4	15823.8	12384.9	6262.99	15729.5	4342.13	13585.4	25525.6	23353.9	27332.4	25023.3	33848.9	25023.3	33808.6	30668.9	23436.5	35235.2	35464.3	5893.31	4823.35	5123.14	25639.9	5893.31	25308.9	23466.1	19219.2	7552.45	24634.3	22399.9	39515.1	42301.6	27729.8	32599.8	29662.8	37643.7	38681.7	39269.1	36453.3	41255.6	37638.8	30269	30264.8	32164.7	31930.2	35664	30438.8	40291.8	33380.1	16761.9	39681.3	33941.3	38091.5	38005.1	38578.1	34622.3	35360.1	27168.2	40893.5	40629.7	41951.1	8773.51	8687.74	5548.52	39375.9	38985.5	23723	14015.1	32183.1	32183.1	34946.3	35288.3	32386.8	26411.7	22455.7	38407.3	39358.1	38051.6	39358.1	21266.9	26121.8	21774.3	34193	17403	36524	23572	23597.2	25971.6	33016.9	NS8
VVRCSFYEDF	22412	13728.5	23592.4	25037.9	16536.9	9547.85	13452.9	36766.2	27491.7	23850.1	18027.4	17130	16921.7	2676.34	4838.61	3475.23	20955.8	16623.7	5746.85	5746.85	1700.22	2905.85	1219.05	6881.92	1353.84	2725.94	17906.3	13498.7	16401.4	16293.9	23533.8	16293.9	12511.9	9406.14	8505.44	27594.2	27284.6	326.83	675.16	828.74	18359	326.83	18633.4	13980	12275.5	3658.11	18840.2	12046.9	34489.2	37189.5	15965.8	23329.4	25776.8	32879.7	34223.7	33513.2	28523.4	35350.9	29878.3	19101.3	22687.7	24972.1	24314.4	28357.2	22659.5	34436.6	14039.7	8977.38	32204.3	26073.3	29959.2	29865.3	32703.3	23828.9	27424.5	16034.9	31733.3	29619.8	32563.1	3157.08	4302.98	5860.56	34563.9	26241.4	7227.56	2869.29	19788.3	19788.3	27545	31248.7	22112.8	14474.2	11515.9	31008.9	35075.5	34043.5	35075.5	6033.19	9252.01	8132.24	21486.4	3762.77	25613.6	5706.02	7799.35	8830.08	26138.8	NS8
VRCSFYEDF	33805.3	25740.8	34505.6	38600.2	34573.2	30935.6	32550.5	45585	40241.2	39416	37496.2	34449.3	34028.8	5335.05	9775.94	5682.73	39613.9	37013.7	18528.1	18528.1	30416.5	15721.9	7869.62	27449.5	3165.97	19147.4	31931	33574.6	36362.3	33443.7	40441.1	33443.7	39430.1	36113.7	29736.4	31095.3	20217.5	21458.1	886.8	25678.5	11138.5	21458.1	20283.9	18460.6	5798.31	1383.88	10296.3	29767.9	40816.6	44180.7	34549.3	22477.8	12828.3	20037.4	24109.5	33302.5	26494.4	33889.2	32730.9	21999.2	29108.6	28156.4	28127.1	35248.9	25529.5	37863.9	41901.6	6529.75	30141.3	26332.4	32218	40497.6	41493.4	35887.8	39247.9	25735.5	42818.3	42877.1	42984.9	33587.6	32312.2	28441.1	24215.2	39372.5	27225.6	19881.2	36322.6	36322.6	31211.6	37869.6	6791.31	3515.63	2266.06	24529.2	39889.6	39879.7	39889.6	22853	18481.2	9165.82	38338.4	26346.6	40602	19804.6	21939.6	18164.2	36281.3	NS8
RCSFYEDF	37430.5	30636.8	38739.5	42259.1	40364.2	39527.5	40300.9	47143	42630.6	44446.3	41491.1	39181.7	41682.8	20795.7	24753.7	19007.7	44066.1	43989.9	35856.3	35856.3	34876	23502	14865.5	33069.4	12320.3	31988	40683.8	40296.6	43096.2	42439.6	45033.5	42439.6	42134.9	40029.7	35151.8	39178.8	39084.8	31631.1	14800.8	30462.6	35144.6	31631.1	34857.6	34376.6	34938	19315.5	34812.7	38626.1	45408.3	46753.9	39620.8	34401.9	36472.6	41091.2	41233.8	41638.6	38364.5	43873	39695	31563.1	35191.8	37123.6	34824.4	40501.1	36394.9	43500	45452	21582.4	40949.7	39735.9	43408.3	43336.6	42489.7	41400.1	42486.5	34491	46894.2	46818.7	47424.4	28373.8	28505.8	22809.5	42821	40787.4	39139.3	31537.1	43368.4	43368.4	36152.8	37324.9	36787.3	32328.3	28217.7	40773.3	43561.2	39698.9	43561.2	35909.5	35207.4	25783.2	40664	32006	42586.3	23336.2	27170.8	32237.8	43053.8	NS8
LVVRCSFYEDFL	23876.2	21885.3	25157.4	6806.91	2109.91	2312.27	2931.96	27253.9	11747.3	13193	24419.3	20776.1	26196.3	24202.9	29563.8	24301.2	37759.2	34366.6	19603.6	19603.6	6160.37	17354.8	9138.49	11588.6	13185.6	24708.8	18654.4	17758.7	24301.8	19555.7	7669.22	19555.7	28534.5	22288.4	15517.7	30491.3	36195.1	19853.1	19898.7	18570.2	34795.4	19853.1	35556.5	30277.6	33920.7	15957.4	29822.1	31275.5	34585.9	36810.4	33340.3	31245.7	33385.5	34167.5	38232.8	37295.5	35967.8	40714.2	34895.3	29621.4	33309.7	35610.1	34842.9	37136.4	34784.5	40012.4	38074.2	20551.2	37573.7	35672.9	38551.8	37899.6	33793.2	37252.7	34087	31169.1	37609.5	39283.2	39774.1	19675	18685.7	13761	39401.9	34451.9	26422.6	24370.5	31476.1	31476.1	29554.8	27349.9	34825.1	31516.7	28907.8	34622.3	34461.9	31523.1	34461.9	23901.8	27333	24544.6	25458.9	22447.9	29922.9	24855.2	25034.9	25445.9	22921.6	NS8
VVRCSFYEDFL	26581.1	22789.3	28088.5	14031	4463.6	3501.92	6097.5	31319.2	16605.9	14402.8	22194.8	21673.7	23050.4	16358.4	21696	15119.1	37383.6	35000.4	23059.2	23059.2	851.31	11136.9	5020.8	6363.4	7505.45	13985.7	17498.9	15421.6	23999.2	23953.8	10458	23953.8	12048	7909.23	7551.14	27544.7	29271.3	11971.1	12777.7	9155.02	34757	11971.1	32819.2	27249.2	31832.6	11992.3	26064.8	33381.9	34567.2	37146.1	35044.4	25278	31085.9	32998.7	35391.5	34457.8	31188.3	38558	32511.4	21916.6	33728.9	36520.8	35395.3	36079.7	35939.1	39489.8	33393.4	19075	31360.5	32365	36390.2	33403.9	32328.3	30324.8	29885.4	21357.8	35247.8	32388.5	35367.8	14839.9	15621.5	17432.9	37144.5	26321.6	21124	16707.2	21975.7	21975.7	28389.2	25772.9	28723.2	23846.7	22129.6	28415.9	33545.1	30614.6	33545.1	18977.9	18960.6	16139.7	15890.8	12299.2	20512.8	13229.5	14775.6	17401.8	19159.7	NS8
VRCSFYEDFL	27370.6	20712.6	28757.1	20369	9503.22	10410.7	15776.4	40292.6	22673.2	28102.2	33954.1	29514.9	30878.7	15541.4	21393.8	16215.6	42427.2	39749.2	24714.7	24714.7	19151.2	18060.6	8398.45	20751.6	9858.04	30064.1	25132.6	26321	33011.9	26862.2	18618.9	26862.2	35295.9	31774.5	24159.7	24088.2	18391.1	29337.5	8790.62	30429.3	23381.7	29337.5	32640	27035.7	9198.31	868.46	6030.51	35662.9	35461.3	39908.7	37566.8	19964.9	7243.37	10000.5	17628.3	27441.8	24281.5	33848.9	27630.4	18961.5	28866.2	29556.4	28502.1	31952.7	28276.1	35009.1	43537.7	7798.5	22811.7	22495.1	30874.4	38244.3	33351.5	34829.7	35876.1	26615.7	39651.3	41967.9	41476.3	24817	22967.5	17022.1	19702	36457.6	29252.3	30230.4	34412.4	34412.4	25710.2	27999.6	6912.44	5905.44	6936.8	17281	34888.9	31807.5	34888.9	26161.7	23354.9	16301.1	29429.4	26224.1	32487.5	21982.3	20861.5	20943.6	29764.4	NS8
RCSFYEDFL	28154.3	26374.3	29369	15001.5	5311.84	7058.31	12649.4	38797	14475.3	25457.2	35391.1	28535.8	35570	28871.5	30246.8	22205.1	42819.2	43530.2	32908.8	32908.8	16157.1	15709.6	7055.03	25847.7	13415	18679.8	37914.7	35124.8	37705.7	34437.3	20012.3	34437.3	31622.2	24619.4	29861.2	25402.2	34220.8	30011.4	12408.2	14403.9	33496.2	30011.4	37427.7	36438.7	41913.9	33445.1	40601.1	30766	27252.1	32879.7	30581.5	23868.7	23615.4	25350	37258	24502.2	30113.9	39532.2	30807	22824.1	35043.6	36924.1	32826.7	34948.9	35313.5	40707.6	42497.9	16627.7	22436.7	33063.7	38708.9	40468.7	30082.3	37918.8	37293.9	29591	41499.2	42083.8	42426.7	15426.3	9966.15	5538.68	43054.3	23114.3	25877.1	19383.4	21406.1	21406.1	26288.3	13065.4	32639	25736.1	27923.4	29131.6	20749.8	15042.5	20749.8	23979.2	21679.5	19504.1	12297.4	14578.9	15277.5	8669.62	9588.95	15416.5	12878.5	NS8
VRCSFYEDFLEY	4176.34	1555.2	7950.06	31656.1	29666	28415.6	26034.6	40747.7	35480.8	34182.7	13207.4	15967.7	11953.5	11264.2	21146.7	10033.8	32783.4	22224.8	55.31	55.31	20602.6	855.26	2037.88	15846.7	923.31	21879.1	22239	20158.3	23676.3	13409.3	35603.5	13409.3	40981.2	37622.9	34863.2	35144.2	28262.9	7046.03	449.28	7519.02	8766.02	7046.03	12155.5	11498.4	4870.13	1122.22	8236.56	11834.2	38014.6	42269.6	18967.2	34584.8	28373.5	33608	30216	37219.3	35127.9	36648.2	33323.4	32104.9	23745.3	22164.8	22506.8	36693.1	20518.3	33658.9	28191.4	5729.53	38235.6	30528.9	27155	38552.2	40531.8	33829.5	40035.3	27336.9	38721.1	39919.9	41205.7	13070.8	25379.9	11331.9	26003.1	39124.1	17510.1	7321.22	33569.8	33569.8	32438	37721.2	8524.7	4541.06	2424.52	34491	40282.2	40001.6	40282.2	11631.8	11217	1388.31	34812.3	9557.15	38603.1	11890.5	13331.5	12149	32979.4	NS8
RCSFYEDFLEY	2291.06	1089.67	4432.17	28366.1	30136.7	28845.2	23107.1	40636.7	33189.2	32322.7	7250.58	9383.88	6682.05	5226.72	13066.9	2701.25	30646.7	21072.4	60.45	60.45	12758.5	236.76	940.15	10743.4	176.84	9400.75	25446.7	21991.4	22460	11828.8	36795.2	11828.8	39310.8	35890.5	37931.6	31594.5	36732.4	2680.08	332.97	1119.98	14679.4	2680.08	11030.2	13729.6	31429.5	21016.7	31681.8	8504.53	35896.3	40565.6	15279.6	34678.9	34560.9	39857.7	39456.1	34551.2	35191	36777.7	31835.4	33068.8	23895	21968.8	22250.6	35458.6	20566.5	35701.5	25071.5	7033.08	37225.7	30830.6	26193.4	37889.7	39167.3	32451.7	39496.7	23382.7	37817.2	38565.9	40798	5329.34	11220.2	2890.45	41326.2	38363.3	13583.1	4086.98	31528.9	31528.9	30233.7	34063.1	23038.7	13210.9	6686.97	38338.4	37291.4	37773.1	37291.4	10382	9355.09	845.27	27057.6	3694.23	32214.5	6253.24	8331.84	10360	29675.3	NS8
FYEDFLEY	11405.4	1760.1	14786.8	32463.9	32162.6	28758.6	22932.5	39934.6	35491.2	35431.7	27574.2	31485	27096.3	12414.9	15827	4925.02	30591.7	20846.3	195.62	195.62	32513.5	4831.91	8130.31	28841.2	3150.77	34754	28135.4	26282	25630.8	25491.9	39698.1	25491.9	40424.1	37066.2	32862.9	40628	33959.6	4497.44	861.02	14208.4	9801.36	4497.44	7915.65	9098.34	38673.3	33529.9	39183.8	3554.14	30844	37246.7	9149.77	38853.7	34917.9	34153.4	35776.5	39763	39862.9	41465.1	37155.3	37658.8	33578.2	31006.9	31430.8	41893.1	29721.6	41492.9	16746.1	16311	43257.8	39458.7	33349.4	32756.1	38826	28880.2	37652.3	27696.5	36459.6	39688.2	40549.3	31850.9	36527.1	28945.9	39890.5	34427.3	6956.71	711.42	18988.2	18988.2	10606.5	25257.2	14655.4	5930.61	1143.87	27871.2	28796	25722.5	28796	2364.01	4080.31	116.09	31164.7	4959.35	35054.2	3993.83	6902.28	6262.38	26217.8	NS8
FYEDFLEYHDV	26809.9	14998.2	29179.9	15334.6	9329.21	8375.77	8740.92	29738.3	15627.8	19330	39865.9	37665.7	37632.3	4085.66	7235.22	1809.28	40993.6	38878.1	15432.5	15432.5	28388.6	26366.6	14701.5	27954.8	6551.05	37332.6	26248.8	29021.8	36194.7	34977.3	14867.5	34977.3	39097.9	35790.4	26915.7	25336.3	34198.2	36444.2	28435.6	41022.9	36695.9	36444.2	22885.2	19117.6	42329.1	34563.1	37316.1	36525.1	36615.8	41204.3	37904.1	8896.73	29104.5	28226.5	29428.8	21280	11113.7	17480.3	8615.01	9178.43	28272.1	29205.2	24266.3	26338.7	27112.4	18764.5	42331.8	17985.1	39587.4	13241.5	22174.6	32172.7	30636.1	26577.4	29985.5	24993.2	34742.3	41059.7	40443.3	40109.5	38513.4	38137.7	33392.3	32925.9	33521.2	28840.9	35719.3	35719.3	15880.7	28269	23338.5	23500.2	12458	20222.5	36343.4	30581.8	36343.4	29800.8	25299	5586.77	35460.1	36021.6	37938.9	27680.6	30111.3	27164.4	28780.1	NS8
YEDFLEYHDV	18420.7	10297.2	21631.7	13243.2	8034.73	6605.64	5896.82	35826.5	13193	28471.9	38222.4	35381.2	34605.8	23256.1	27348.7	25652.1	39720.8	36898.5	16914.2	16914.2	30694.8	23518	14111.6	34612.2	23341.5	34379.3	33151.1	35137	32888.9	31829.2	14717.6	31829.2	32960.5	28593.6	23224.7	10759.7	27037.1	26424.6	15079.8	39966.6	30286.4	26424.6	4387.89	3875.07	40319.7	29803	32164.3	30087.8	29425	35646.7	29503.1	1042.98	13936.9	13669.9	17374	951.83	352.17	1236.14	333.57	392.87	5472.8	5622.79	5730.77	5401.03	4689.96	1385.58	44235.2	3035.75	26602.4	825.03	3009.72	28650.2	22392.6	14386.3	23883.7	13061.8	27343.4	36529.1	35915	36269.2	35072.1	30094	22076.5	41016.2	33545.1	34722.4	37462.9	37462.9	20597	20813	34215.2	33710.7	31241	28341.9	31656.1	24051.7	31656.1	31608.8	33739.9	28627.6	31151.2	33845.6	34309	32695.2	33920.3	32448.5	32761	NS8
FYEDFLEYHDVR	30860.7	11448	32762.1	30231.1	22912.7	22807.5	24405.9	39687.3	29095.1	32860.1	32512.8	23549.3	27053.2	19224	25049	15875	43622.6	38117.9	18919.9	18919.9	24889.1	28552.4	18088.1	1795.35	12814.1	41252.5	484.17	590.05	27674.3	5323.75	27107.4	5323.75	41849.6	40044.5	32885.3	39958.8	40091.7	41094.4	36795.2	44962.9	38558	41094.4	28212.5	25709.9	42111.2	28325.7	33558.6	38717.7	42981.6	45605.2	38965.2	30008.8	39480.9	38206.7	35893.2	38330.9	34853.8	36507	28658.6	30439.5	35942.6	36869.8	31047.2	39607.1	35836.6	32412.3	44178.3	21994.5	44381	36583.3	36242.5	41504.1	40904.1	40009.8	40226	39955.7	39467.2	42816.4	42932.9	42192.4	43624.9	40553.3	36127	40531.4	40019.8	37497.4	44172.6	44172.6	29123.1	40301.3	36239.7	29260.2	19080.2	34493.6	44165.4	41492.4	44165.4	36732.8	35858.3	14794.7	44110.5	41228.4	45300.8	35706.1	37644.1	35941	40295.7	NS8
YEDFLEYHDVR	28481.8	11627.5	30651	33293.8	31565.5	30100.2	28011.4	42261.8	33472.6	36720.9	32246.5	22866.6	26356.9	28485.2	32763.2	27427.8	43962.3	38634.9	18386.5	18386.5	27442.4	29509.5	21393.4	3148.01	17340.4	41311.1	1381.95	1428.79	32041	9650.88	34797.3	9650.88	40105.2	37261.6	32539.5	32448.5	38218.3	37955.8	30493.9	45234.2	36516.4	37955.8	10559.6	12432.1	42389.1	26024.5	32966.2	35998.2	41149.1	44440.6	36336.7	14307	32639.7	29877.9	30744.3	18659.4	12100.4	18046.7	9285.61	11527.7	25535.8	25849.7	20391.7	27985.1	24487.1	17649.9	45308.2	8500.29	39607.9	17346.6	21282.3	40472.2	39200.4	35232.9	38473.9	33317.6	39505.2	41574.2	43058	42083.4	43325.8	39330.8	31393.8	44603.8	41931.6	39892.2	44960.5	44960.5	34373.3	39596.4	40967.4	36176.7	28033	39051.4	44050.4	40255.2	44050.4	38328.4	39619.1	22921.1	43603.7	40543.2	44916.2	38193.9	40426.2	38742.9	42974.2	NS8
FLEYHDVR	26452.6	21225.8	29569.2	20970.3	14524.3	21150.6	22151.1	37785.3	19810.4	30871.4	30940.2	24023.9	31246.4	40502	41365.6	39699.3	45679.3	40926.2	29503.7	29503.7	33810.4	33355.1	29491.2	11168	31184.9	43078.5	8413.64	6638.38	32665.5	11596.8	38487.2	11596.8	39191	36168.4	26952.7	44637.2	40978	35103.9	34593.8	44796.8	38982.1	35103.9	34657.9	30018.3	45784.7	32863.3	40020.6	37981.2	43528.8	46003.2	38736.2	41364.3	44399.7	39500.5	38707.2	43474.2	43651.4	44323.4	38767.6	39208	43002.6	43984.7	42279.2	46052	43493.4	43345	42040.1	31491.1	45143.3	46143.8	42032.9	44278.8	44067.6	44662.3	43994.7	45138.4	39729	41992.4	43529.7	44012.8	45844.2	42723.9	40655.2	41421.6	36800.4	33300	44102.8	44102.8	32532.5	32890	40543.7	35685.3	31502.3	40113.4	43281.7	36207.6	43281.7	33201.4	34389.7	27133.5	42405.6	36300.2	43764.4	32491.3	35206.7	35712.7	36944.1	NS8
YEDFLEYHDVRV	17157.8	12715	19506	3956.62	931.26	7215.76	8412.64	27539	2241.72	23506.3	37114.3	34057.1	37326.6	31907.8	34634.2	33364.5	43086.4	39962.2	24864.3	24864.3	33870.1	29819.2	22995.6	20305.4	28062.1	38832.3	15245.6	13980.7	36009.1	27789	19961.9	27789	35912.2	31783.4	25615.8	20617.1	35632.8	33206.1	27983.6	42402	37405.8	33206.1	17466.2	17633.8	42271.9	30272.7	35379.2	36372.5	34739.7	40318.3	35706.9	4424.08	21945	21881.7	28172.2	5442.33	4729.04	10987.5	2548.22	4156.91	18335.8	20534.3	13653.2	15244.3	18251.1	9526.38	44534.9	8786.05	35752.9	6396.12	15082.9	35727	29667.9	28099.8	31311.4	27751.1	35376.6	41315.1	41414.9	40417.9	40055.7	35904.9	32495.6	37961.9	35573.5	38482.6	40515.6	40515.6	23117.9	18602.2	37703.6	36945.2	34021.1	28685	36374.1	25064.5	36374.1	35989.7	37976.3	31722.6	34226.7	36996.5	36508.1	36213.5	36291.1	37636.4	25630.8	NS8
FLEYHDVRV	7048.47	8008.08	7584.8	22.17	9.55	72.86	80.81	2098.54	13.51	1092.38	31189.3	30250.1	37538.4	31081.8	32373.1	28160.3	36549.2	29910.9	15726.6	15726.6	27709.7	22548	15842.9	29366.7	21252.7	22398.9	31950.3	30395.4	24936.8	31323.9	2451.19	31323.9	27379.8	18766.7	8018.57	13709.2	26831.1	18739.2	12625.3	31286.6	28924.6	18739.2	35083.1	27657.9	41971.5	28152.7	37394.5	23026.5	18996	28433.8	24496.3	21447.4	26190.9	12712.6	17327.8	27764.3	31819.9	36145	24115.3	22748.9	37655.1	40265.6	37036.9	36114.5	39177.9	37139.6	31596.2	18923.8	28395	30383.2	29665.3	26376.9	18474.6	28036.3	22778.4	24351.5	17264.2	30676.6	30916.5	38825.5	36813.2	33375.7	31358.8	9877.48	7864.85	7313.7	9857.73	9857.73	4734.47	244.61	13987.4	12271.1	11450	5255.92	5926.82	1430.79	5926.82	8353.95	6296.22	8041.33	7333.82	10047.9	8713.72	7061.9	7531.81	9437.23	896.24	NS8
LEYHDVRV	35487.8	33408.9	37206.4	29549.7	22189.5	28742.8	28850.6	43794.2	27914.9	40165.5	42537.5	43592.4	44393	40666.7	43008.6	41381.3	43592.4	42561.9	40611.7	40611.7	37387.6	33531.7	29658	42536.1	37113.9	43895.8	43085.9	44021.3	39174.1	42899.9	37317.3	42899.9	38911.8	35688	29108.6	18833.5	33016.5	31420.6	11650.5	42391.4	34544.4	31420.6	8468.8	8759	45456.9	36433.9	38150.1	39733.7	40373.3	43447.8	40832.9	5141.35	33800.2	33821	28421.5	8864.64	1502.27	3712.82	1974.23	1316.74	20874.3	19700.1	23947.8	25072.6	18537.3	10806.3	46017.1	7698.82	32839.8	1199.29	3502.64	28580.6	34634.2	12885.2	30696.2	9803.05	38278.3	40400	41455.7	42118	42608.4	40908.9	34646.6	42816.4	39578.4	39138.5	42109.3	42109.3	33940.9	33366.3	32952.3	37605.5	37327.8	35846.6	42599.7	36886.1	42599.7	36063.7	36006.4	34135	37863.5	38263	40616.9	38520.1	39264	37871.7	38742.4	NS8
FLEYHDVRVV	14092.1	15933	15722	46.64	24.73	230	192.3	9628.14	49.84	1396.21	27653.7	33029.8	37513.6	31482.2	34577	31567.5	31624.9	29115.5	22538.4	22538.4	25607.8	23665	17898.5	31516	22709	25457.5	35274.9	33523	22242.2	33940.2	5505.4	33940.2	23378.7	17643.2	5447.1	8430.77	24192.6	5808.8	3387.47	26223.8	22218.3	5808.8	7997.52	4542.23	38805.8	23808.1	29857.9	26626	25244.6	32452.3	29575.6	9939.98	23445.6	16272.2	13986.6	1985.34	567.53	2061.01	1040.35	875.66	10769.4	10601.4	17020.7	13005.6	9082.31	6458.99	21271.7	4770.67	22864.6	685.46	1429.64	21266.9	24513.6	11604.4	22565.3	8397.54	16759.9	26775.4	27843.4	33561.8	35975.2	28679.4	22588.5	15710.5	5685.43	5582.12	11304.6	11304.6	15762.2	5625.96	6179.46	11547	12403	11045.3	19523.1	9023.64	19523.1	3898.66	1335.61	7368.5	10668.2	8855.53	15185.4	6730.16	8836.87	4322.49	5338.22	NS8
LEYHDVRVV	36208.4	30467.5	37925.4	21374.2	16168.7	9453.28	7916.42	43035.2	23361.2	31845.7	38885.7	40342.3	40193.3	31975.9	36234.6	31995.6	33011.2	33368.5	30502.1	30502.1	27488.1	22788.8	14628.8	39410.4	20244	31131.7	40309.6	40554.2	28155.2	37636	23932.3	37636	27528.6	22656.5	21308.1	6849.39	18377.7	11790.8	674.84	28622	17395	11790.8	1357.55	933.5	39674.9	27302	28151.2	24210.2	25821.5	33303.9	30346.5	2498.2	18474.6	13689.7	9359.04	328.84	122.84	412.4	168.35	152.01	4144.2	3694.47	8582.63	6117.06	3236.45	1052.01	37520.9	1347.44	16891.1	128.38	221.08	17276.3	27886.8	4764.02	20088.4	2389.49	22029.2	27584.1	29225.7	35475.8	35713.8	31882.3	17001.7	34442.6	18930.3	15430.3	20697.1	20697.1	28805	29589.7	8925.95	15691	17470.5	23905.9	31177.2	32353.1	31177.2	11205.4	6103.84	13173	20494.1	19625.2	25641.3	15021.6	19043.3	9578.99	24847.4	NS8
FLEYHDVRVVL	22744	22600.5	23270.7	499.56	86.96	1162.08	1860.85	13839.7	655.66	3532.86	34799.5	35773	39558.3	5128.02	7628.09	656.32	35249.7	35162.5	20843.2	20843.2	23821.7	27343.1	12482.1	26832	3365.59	22453.5	27227.9	26853.5	28815	34470.9	14804.4	34470.9	12447.1	6516.83	2113.4	23965.2	16332	6792.19	4895.06	28945	18619.1	6792.19	13114	8285.45	38451.4	23664	32207.1	23089.9	15569.5	22550.6	25538.9	13445	21296.8	7015.67	17938.5	2506.79	2042.87	15293.2	9020.8	1691.9	26326.4	25651.6	28374.7	29515.2	23377.9	26633.2	22283.6	8997.7	15442.2	10744.7	13167.2	31361.9	30557.7	26811.3	30542.1	21422.1	28893.7	30721.8	31695.2	36061.4	35065.6	34126.9	29364.8	11592	12023.6	5301.5	6209.42	6209.42	14754.4	5382.13	7835.04	5494.39	895.59	8656.12	13718.8	5740.32	13718.8	5825.04	4243.57	126.89	19988.5	17227	20953.3	5803.46	11505.3	5408.39	3723.32	NS8
LEYHDVRVVL	32765.7	24508.8	33708.9	19312.4	11038.4	9178.33	9377.79	39254.3	22182.3	22179.9	33390.9	33349.7	35460.1	2196.37	3154.89	285.86	32659.8	32923.8	17426.1	17426.1	11322.9	17956.9	5264.69	18879	1173.21	19367.5	22533.1	21409.6	24914.7	28970.7	17847.8	28970.7	14529.5	9752.17	9130.59	13496.8	10898.8	5908.77	504.14	25368.4	12780.4	5908.77	861.51	561.36	34069.3	17328.2	25877.1	21556.3	20019	25957.6	25011.9	2062.95	13276.6	6155.77	11844.3	32.37	49.44	1398.37	475.01	62.78	4779.71	4234.63	8121.6	6259.94	3349.89	4947.4	32505.1	653.48	4986.26	1099.91	1397.67	25735.5	30592.4	12978.8	27207	7945.25	26711.2	28142.7	29052.9	30097.6	29651.5	27031.3	17509.7	19942.4	20793	13469.2	17316.2	17316.2	23074.6	27546.8	8041.33	5102.84	1129.45	10511.7	27312.3	27333.3	27312.3	10427	6549.98	90.01	26261.5	22846.1	28469.8	8405.54	15873.8	7056.02	20258.7	NS8
YHDVRVVL	25964	17840.5	28601.9	28206.1	21358.5	19408.1	22715.4	37953.7	26690.4	30102.2	38754.6	38712.3	38769.7	16471.5	18916.4	5182.4	40685.1	41285.1	27817.2	27817.2	26529.7	25569.5	19462.4	32365	10470.4	33910.4	33925.5	35074.3	36094.6	40223.8	29529.2	40223.8	15644.8	8354.59	5068.39	31930.6	1837.41	22932	4384.62	36057.1	2840.29	22932	16814.2	11338.8	37620.9	24480.2	30536.2	23528.4	15028.1	23076.6	22909.7	11660.5	417.6	48.9	1236.22	17225.2	17896.2	31821.6	23376.7	9947.94	35965.5	37334.2	32694.8	35976.4	35391.9	36796.1	31989.4	14496	12264.7	25720.2	27055.3	27313.5	25753.6	23649.4	25583.1	22114.5	35154.5	31767.3	35043.6	39455.2	37965.6	36452.5	14383.8	14563.1	17847.5	6672.44	7635.94	7635.94	5214.29	5806.22	9224.83	4319.45	1024.41	3598.83	9307.03	3662.87	9307.03	8262.17	4881.68	346.91	17982.6	18862.2	19094.7	3559.87	9685.4	6888.78	13889.1	NS8
FLEYHDVRVVLD	27872.4	25692.1	30494.2	4404.21	1132.71	6771.13	8875.68	31808.9	6947.99	19424.9	39245.8	40434.6	42626.4	23784.9	29005.8	15169.4	43629.7	42174.6	33911.9	33911.9	35890.1	34581.8	26675.6	35597.7	20141.3	41073.5	36348.1	35664	38008.8	40163.4	28444.5	40163.4	28263.5	21723	11416.9	35775.3	31330	21937.2	21289	42087.9	32838.1	21937.2	30874.4	24469.3	42993.3	30572.9	35290.2	35011.4	35180	40416.6	36426.5	28200.3	30845.3	23706.3	29509.5	28485.8	20346.5	31180.5	23417.2	16343.9	35218.8	36065.7	34827	37613.6	34733.7	33898.3	40065.3	24071.2	35766.4	22499.7	26772.2	40311.4	40394.3	37516.8	40019.8	34553.8	38493.4	40229.9	41841.4	41378.6	42786.3	36678.8	36984.8	32756.4	32301.4	28180.8	32778.8	32778.8	26702.2	27798.3	27337.8	24170.1	11253.1	23398.4	36134.8	26835.2	36134.8	25107.6	22214.3	4400.54	38080	37122.4	39712.2	27361.7	33075.6	24553.1	26049	NS8
LEYHDVRVVLD	40334.9	33404.6	41865.4	35748.6	32647.1	31395.5	30246.8	45696.1	38392.3	39865.9	41900.8	42769.2	43750.2	24272.6	29949.5	14314.4	44532	43879.2	38535.5	38535.5	32837.7	34243.8	24821.8	36370.9	17394.9	41428.3	39102.1	39190.6	40674.6	42151.3	38267.9	42151.3	35607.4	30677.2	26436.9	33174.1	30246.5	30561.3	11922.2	41875.8	34480.9	30561.3	15729.7	11512.4	42925.9	30985.1	35199.4	38339.6	38362.9	42190.5	39917.7	15509.2	29935.9	26835.7	32771.7	2663.63	2105.46	15279.8	8722.78	1911.82	24619.1	23271.7	26624	29498.9	21452	23049.4	45856.1	10258	25262.9	12594.1	15322.9	38873.5	41468.2	31754.9	39233.5	25291.9	42531.1	42846.1	43963.2	41194.6	42011.5	37915.9	36302.1	41452.1	42357.9	39122.8	41869.5	41869.5	36352.1	40697	34473.9	29693.9	18242.4	33320.5	43361.9	41354	43361.9	38458.4	34612.2	8536.51	42535.2	41846.8	43469.4	34816.1	38898.3	33906.8	41354.4	NS8
YHDVRVVLD	30705.8	21133	32864.7	39175.4	35806.7	35324.6	36098.9	44925.9	39633.2	41866.7	42437.8	42269.1	41920.2	28868.7	30839	30001.4	47112.4	45579.6	35530.4	35530.4	35736.3	32624.9	31160	40800.7	31094.6	44040.9	41035.3	42181.9	43475.1	42301.2	40569.1	42301.2	40807.7	36336.7	29822.7	40683.4	22215.2	43234.5	25946.6	45381.8	25981.7	43234.5	33026.9	30304.8	43980.4	34074.1	35478.5	37502.7	39146.6	42674.4	37265.6	30880.4	9125.94	7573.65	11679.4	36394.2	36397.3	37961.5	31877.4	29176.7	39561.7	39693.3	37298.3	40426.7	37907.8	37103.9	47326.9	27054.4	40168.6	33565.5	32777.7	39829.7	36810.4	38956.8	37618.9	37077.8	38865.5	42370.3	43352	43222.8	43141	36670.1	26133.1	40201.6	42024.2	38588.1	41656.2	41656.2	29047.9	32538.1	32101.4	25258.3	19061	26236.5	37991.1	31739.4	37991.1	38195.5	37663.7	23906.9	41087.7	39693.8	42506.7	35154.9	37383.9	38404.4	40177.7	NS8
LEYHDVRVVLDF	27286.3	18527.1	28998.3	36401.3	33156.9	31504.7	30321.2	44939.6	38728.2	40428.4	39234.7	40097.4	40267.3	10240.6	15135.2	11887.2	35849.3	32496.3	19299.5	19299.5	34755.5	22236.4	15229	34666.9	11444.6	32282.8	32615.7	33271.5	34384.1	36443.4	38593.5	36443.4	35848.6	32054.9	23852.7	28781.3	26942.5	9798.29	743.74	30650.7	19819	9798.29	2979.9	3713.14	34929.7	24077.2	32372.8	26165.7	38147.6	42149.9	28679.1	10853.6	15179.3	24625	32011.2	7356.71	3748.22	16643.1	10166.3	2070.29	3029.32	2459.08	5872.24	9914.96	1920.56	18433.5	43046.3	2329.1	29724.1	7538.17	13083.4	36224.8	38624	25470.7	36516.8	17126.7	42290.2	42753	44034.7	30839	33159.7	26481	36491.2	41698.1	34338	30068.6	41185.6	41185.6	26164.5	33077.7	31950	26343.8	17056.6	30072.2	41350.8	35307.7	41350.8	30008.5	30597.3	13140.9	41441.8	34729.6	42499.3	32500.5	35413.7	31309	40566	NS8
YHDVRVVLDF	12367.1	5470.25	13762.2	26013.8	21804	17772.7	19299	36102	27433.5	28409.8	33234.1	32935.9	31512.2	2310.58	3632.32	1657.33	29690.7	25577	6269.64	6269.64	33150.8	11815.5	6718.95	31723	2811.67	21895.2	32627	32426.4	28017.2	31344.2	32080.2	31344.2	25904.3	19377.1	12588.6	25164.5	7652.65	11540.8	413.61	21282.3	1080.7	11540.8	9013.19	7738.15	19907.7	14559.3	25931.5	12912.7	22797.2	29132.9	14277.5	6485.95	184.52	1327.38	10563.6	20158.1	9533.7	28015.4	21306.1	6674.9	12924.1	13150.1	12414.8	16754.4	10825.6	30944.3	33613.8	3390.74	20163.3	14818.4	24987.6	28506.1	25277.2	20885.2	28248.2	15689.6	37648.2	37829.9	39087.3	23062.2	21088.2	15069.3	22968.3	26635.8	16943.1	9961.41	19890.7	19890.7	5882.29	6552.96	14100.5	6240.27	2318.76	8340.13	16854.3	8395.63	16854.3	13555	14076.4	2968.71	22769.1	15508.5	25213.8	12062.3	14584.1	15190.6	17685.4	NS8
YHDVRVVLDFI	20861.5	14214.7	22125	15267.1	6351.71	3972.02	5712.44	35549.6	20231.9	24096.5	35042.5	34674.4	34724.7	14038.6	17563.9	10730.3	36474.2	35787	25272.2	25272.2	8020.3	19682.4	12217.2	28349.9	14371.7	29537.9	31670.2	30910.8	30607.9	33052.3	8241.01	33052.3	30750.3	25234.2	17573.1	21650.2	16011.3	25325.9	12671.2	24673.5	17839.3	25325.9	28827.5	26536	34229.7	24795.5	29583	33669.1	32535	36940.9	33498.4	15521.4	1286.53	3614.99	9911.41	29358.2	24480.7	32580	25756.4	17489.8	31190.7	32413.8	29462.9	30494.9	30487.3	36283.7	39927.7	15996.9	27843.1	19614	31398.9	26669.6	22292.3	22333.6	22367.4	16391	30539.8	35579.6	36475.4	27102.1	27824.5	25589.8	26153.8	32550.5	27079.3	28200.3	31916.1	31916.1	16287.2	16972.1	20660	17618.8	13469.1	11939.2	30043	20143.9	30043	24585.3	22903.2	15965.8	24348.9	25093	28026	26136	25799.7	24050.9	23473.8	NS8
VRVVLDFI	37981.2	31998.7	38773.1	31359.5	23814	21503.8	22868.1	44625.6	34220.4	38676.7	39738	39814.2	40864.2	29791.8	34480.2	29532.8	42864.2	41423.4	38097.7	38097.7	15637.9	24934.3	18020	34383	22455.9	36982.1	38480.1	38217.1	37512.4	39850.4	27271.6	39850.4	38084.1	33836.8	26420	24670.8	26677.1	34961.1	18100.1	33922.9	34155.7	34961.1	36391.8	30909.1	22711.3	5499.45	13618	42587.2	43414	45321.4	43813.2	27533.7	20007.1	23379.2	20672	37612.4	29129.7	35063.7	32968	24345.5	36146.5	37523.8	36716.9	38186.9	36527.9	40090.4	45037.4	16440.2	34556	22478.8	33113.9	30554.7	33588.4	26326.1	28410.1	17238	39394.7	41782.1	42801.6	31396.8	34173	30160.2	21155.2	43184.9	35734.7	37586.3	41392	41392	34074.8	38440.2	13295.5	18026.8	21511.3	25024.6	41822.4	39979.5	41822.4	34412.4	31540.2	25755	31456.4	31398.9	35797	34027.3	32484	32402.2	37134.8	NS8
MESLVPGF	29110.5	21805.2	30594.7	32826.3	29851.1	28676.3	27665.7	44352.2	33993.8	38757.5	38168.7	39216.5	38754.6	23545.5	28968.2	24399.8	34776.9	33356.6	23863.2	23863.2	34740.8	17883.2	11577.1	35723.9	14518	29876	37542	37513.6	31895	34136.1	37026.5	34136.1	33203.2	30078.4	25967.7	25769.2	28045.7	10201.1	1527.46	26889.8	17890.4	10201.1	80.54	287.11	38409	24185.3	33487.1	21407.5	32185.2	37627	20829.9	3305.07	17520.9	24161.2	31853	2461.1	798.87	8642.93	3093.07	376.23	682.61	608.62	1089.47	2898.68	481.59	8199.3	42290.6	666.12	27973.9	4023.28	8832.95	31951.3	33630.9	16322.7	31500	15736.5	39577.1	40259.9	41806.1	28899.3	28431	24874	34561.2	43230.2	30997.9	30052.7	41360.2	41360.2	27507.8	34396.7	35277.9	30682.2	29703.6	36725.2	41062.4	36420.6	41062.4	27379.5	31728.5	23811.2	39606.2	29495.4	40800.2	30680.5	30698.1	30705.5	38744.5	NSP1
MESLVPGFNEK	30646.4	16953.2	32724.5	25257.2	21226.7	18558.4	19649.7	40578.8	26141.3	29980.9	1403.75	776.74	1039.28	36571.8	38945.4	35887	37021.7	31060.7	20005.5	20005.5	8752.08	13304.7	10121.4	7569.96	21946.7	33903.1	15025.5	8386.28	10143.2	1204.17	27711.2	1204.17	37293.9	34634.6	35434.8	34760	39878	24156.5	21451.8	38288.2	35089.5	24156.5	12704.7	13344.8	41319.1	19909.5	25098.1	34858.7	43757.3	45373.4	37158.5	23099.6	38185.2	36610.2	32772.8	22646.7	17208.6	18397.8	10475.6	12978.2	10302	11181.5	13339.3	25763.4	10021.2	11484.5	40001.6	3230.68	40914.2	23532.8	15133.7	41800.2	41622.9	37379.5	39464.2	37044.1	35922.7	36889.7	38498	31287	36753.1	26939	31311.7	44443	33966.6	33392.7	43675	43675	34519.4	41369.2	39549.3	34469.4	34651.1	42247.6	44742.1	43247.5	44742.1	29798.2	33639.3	31846.1	40199.4	29852.4	42199.2	34442.2	35121.8	33601.1	35100.9	NSP1
LVPGFNEK	37670.2	29896.7	39623.8	32508.2	29304.2	25587.3	26000.3	39509.1	32263	37382.3	11893.5	8465.69	5105.87	40156.4	40647.8	36039.9	41290	36681.2	31528.2	31528.2	12545.6	22574.8	21760.1	14439.2	32119.5	41839.6	25415.4	16931	18355.3	4600.75	34232.3	4600.75	40219.4	36819.9	40256.5	44405.9	43964.2	33477.3	36379.6	39291.7	41619.7	33477.3	40431.9	38995.2	46739.2	36713.3	40948.8	40594.1	46440.8	47395.1	40693.1	43051	46594.3	45214.6	43923.3	45872	45800.1	45893.3	42980.7	43131.7	43300.5	44200.8	43348.7	46251.7	44003.2	45105.7	41568.8	32291.2	47098.1	46058	43566	42841.9	43982.8	43985.6	42529.7	43732.7	42496.6	40986	43265.3	37664.1	40716	38621.9	45390.6	35817.9	35376.2	33316.2	44550.8	44550.8	37083.8	41428.3	39541.2	35087.2	33756.3	43172.8	44686	42806.7	44686	32326.2	30908.1	26681.7	39692	27676.1	41853.6	28102.5	29487.7	31932.3	38818.8	NSP1
MESLVPGFNEKT	33512.9	23866.6	35914.6	26746.8	14658.6	10161.8	16624.4	37411.1	26943.4	37434.2	15781.5	12368	17736.2	39366.6	40926.6	38706	41523.9	37213.2	32299.6	32299.6	26421.4	25367.8	18577.5	24515.4	32892.5	42087.9	30259.6	25281	25835.7	13459	11676.6	13459	40546.3	38447.6	35098.6	35167.8	40131.2	34198.6	31047.5	43758.7	38553.9	34198.6	23802.7	21830.7	43406.5	28515.4	31196.4	38679.6	43381.6	45410.3	39232.2	22688.2	36552.8	36378.8	32894.6	20145.9	12882	15285.9	4694.17	9654.22	15122.7	16778.4	17370	20530.1	15026.3	6330.23	45165.2	9570.6	42159.5	12756.9	12990.4	42370.3	40726.1	35857.5	40219	35411.4	36538.6	41088.6	41357.1	35977.2	40832	32429.9	36030.9	40920.4	40089.1	42001.5	45791.2	45791.2	38937.9	42207.9	41502.8	40065.7	40052.3	42778.9	45430.9	43626.8	45430.9	38061.9	40463	39376.8	43245.2	40563.4	44558.5	41726.6	41242.7	40248.6	41085.1	NSP1
LVPGFNEKT	38105.1	34350.6	39087.3	20421.5	7041.99	2998.14	7079.96	24917.1	19253.4	29435.1	40694.4	37760	38515.5	37711	38607.7	34196.3	37575.3	30979.4	36492.7	36492.7	27904	26801.2	14898.8	34908.9	32809.3	41299.9	37988.6	34668.7	23657.1	24125.7	5086.24	24125.7	39040.8	36150.1	40421.4	39873.2	40957.2	35172.4	36880.9	40420.6	41799.3	35172.4	43827.9	40344.5	47093.5	40984.7	42223.4	39288.3	40772.8	43190.5	40386.9	40951.9	44875.9	40909.4	39764.2	43223.2	44010.8	44388.7	39724.7	42385.4	44139.6	45313.1	44149.2	44931.3	44898.7	43930.5	42357.5	32992.3	45618.1	44970.7	41790.3	39330.4	37469	41639.1	38558.4	40951.5	32422.2	39263.6	38629.8	38543.8	38798.2	36914.5	43367.5	18456.4	27491.1	29752.5	35496.2	35496.2	36161.8	33398.5	32152.5	31757	30811.3	37042.5	36962	35569.2	36962	26239.1	22705.8	29467.3	31578.8	30225.2	35459.4	27743	27049.7	24824.8	27805.5	NSP1
VPGFNEKT	45252.8	43670.8	45983.8	44941	40935.9	38196.4	41446.7	46795.4	44821.1	46771.1	45439.2	45555.4	45569.7	45949	46261.2	45455	47428.5	46822.2	46212.2	46212.2	42057.4	41607.5	39063.2	44879.8	44709.7	47533.8	46639.7	46547.9	44533.9	45282.2	42810.4	45282.2	29505.9	24355	38641.6	46134.8	45280.7	45697.1	45150.6	47245.1	46379.5	45697.1	42528.3	40718.2	48520	44580.2	45518.9	39681.7	42042	43323.4	39401.5	44926.4	46100.3	44932.7	43132.6	46768	45171.1	45589.9	43635.8	43264.9	44751.3	45378.8	44308	45930.6	44919.6	45848.7	48030.1	42774.8	47957.9	46406.1	45593.9	37095.5	34596	43459.1	34957.3	45811.9	33692.8	37288.2	36034.8	44364.6	45870	43893.4	46102.3	44576.8	46568.6	45455.5	47900.3	47900.3	43893.4	45737.2	46024.1	45579.1	45361.1	45318	47391.5	46108.8	47391.5	45413.2	45403.4	43249.4	46080.9	45674.4	46938.4	43961.3	45186.2	45500.3	46917.6	NSP1
LVPGFNEKTH	37358.9	26231.2	38625.7	37113.1	28492.3	23949.9	29533.4	40771.9	37483.2	39739.3	31033.5	30444.4	29442.5	43628.2	44495.4	41358.4	36787.3	27006.4	26204.5	26204.5	30799	15343.3	15611	25726.6	30269.7	40362.9	34086.3	26079.5	22425.6	14028.3	34659.3	14028.3	29152.7	25292.2	36669.7	45448.1	43085.5	17227.8	22886.2	32038.2	35241.7	17227.8	35254.3	33876.3	47022.2	39508.7	43145.7	21583.8	38920.2	40614.8	26752	44241.4	46178.7	43591.9	42168.6	44511.8	45157.9	45809.5	42217.5	43119.1	42774.8	44050.9	42884.1	46149.2	43396.6	45294.9	34230.4	33863.1	46016.6	46336.9	41872.7	41172.7	40868.7	43274.7	40564.3	44118.6	36974	37151.7	36709.4	34740.4	39242.4	33753.8	46016.1	32385	29466.4	22432.6	41800.2	41800.2	41370.5	43032.8	38695.5	34284.9	29348	44954.1	44991.6	43408.3	44991.6	23981	23542.9	20391.3	42234.8	26941.6	43866.8	26008.2	28934.3	27420.1	41118.4	NSP1
VPGFNEKTH	43095.8	34937.2	44108.6	47096.6	47175.1	47336.2	46936.3	48904.2	47245.6	48314.7	40721.7	42540.3	42292	47617.2	47992.7	46779.7	45432.4	43712.3	38615.7	38615.7	41404.1	30691.5	36854.6	41782.1	39743.6	45858.1	42290.6	40249.1	41774.9	39486.4	47116.5	39486.4	19777.2	15191	33912.6	47594	41527.5	39050.9	26402.8	42803.9	33275.8	39050.9	29866	27969.3	48403.1	43679.2	46233.7	10816.4	30577.8	33840.1	16461	44796.3	45885.9	42108.4	40673.7	45324.8	44300.4	45174.1	42238.9	41988.3	42778.4	43964.7	42412.5	46536.9	43247.5	45528.3	43899.1	37577.4	46841.5	46212.2	43020.8	38050.4	38662.1	42287	38048.3	45780.7	32847.3	31507.5	30271.7	42609.4	45277.8	41155.3	45340	43351.1	41528.8	31182.2	44504.5	44504.5	42188.7	45961.4	43495.3	39652.1	38950.5	46340.9	46166.2	45215.6	46166.2	35732.8	33426.3	27295.5	46673.5	37564	47527.1	28579.6	36927.3	34394.1	46351.4	NSP1
LVPGFNEKTHV	37397.3	33059.1	37787	7652.98	2642.39	1327.38	2078.7	12591.5	8697.24	16887.8	34993.6	36033.7	36805.2	33507.8	34954.2	28825.9	35746.3	31382.6	36106.3	36106.3	21050.8	25568.2	15513.7	29807.9	26321.6	33005.1	35451.3	33427.4	25822.3	31908.5	2487.12	31908.5	25924.7	20227.8	29975.7	24356.8	37537.2	24092.1	26161.7	22735.6	41163.8	24092.1	40773.3	38663.3	45300.8	36126.2	40198.1	39690.7	39078.4	41992.9	40802.4	37090.2	41323.5	40512.9	39362.7	41690.9	40515.1	42511.8	38654.9	36551.6	41059.2	42667.5	42337.3	42175	42067.9	44100.5	38937	30786	41485.7	34489.2	39779.3	22353.1	24693.8	27178.2	23629.5	20103.8	32168.1	34136.8	33960.7	29003.6	27969	27063.5	42117.1	13162.9	22096.3	25504.9	30991.5	30991.5	32614.6	28811	26578	31179.2	31409.4	32087.5	36079.3	34976.2	36079.3	23606.2	17539.6	25498.3	17101.7	14723.1	22336.5	24578.9	20986.2	21272.4	19487.9	NSP1
VPGFNEKTHV	38930.3	33820.3	39683.9	26705.1	17442.7	16655.7	18945.1	42987.7	29869.9	35052.7	37135.6	38245.6	38781.9	37926.6	40601.6	36497.5	41983.8	42549	37971	37971	20113.6	25021.4	19430	34220.4	27462	38143.1	39437.8	37840.5	34955.8	37623.4	19245.5	37623.4	3948.33	2066.48	18329.9	25409.9	32915.9	32091	25078.6	29709.7	39694.6	32091	37492.1	31284.3	45788.7	35887.8	39996	27148.2	22145.2	24332.8	27742.7	33273.3	36228.8	34333.2	31521.4	40895.2	37538	39567.3	34629.4	30952	36588.8	39140.2	38524.3	38284.9	38453.1	40744.2	43038.9	27381.6	39822.4	29239.6	35435.9	5253.25	7147.85	16214.8	6738.83	16603.8	6841.17	12228.4	9382.45	29201.7	29032.2	25453.1	38607.3	33741.7	31889.9	28964.1	32352.8	32352.8	31655.8	34838.3	27318.5	32763.5	36355.2	32648.9	37222.5	36912.9	37222.5	30180.1	21919.6	27233.8	22040.2	25386.8	26866.8	21642.7	23276	22429.5	28596.7	NSP1
LVPGFNEKTHVQ	39133.8	31070.4	39976.9	27478.3	14384.4	11648.8	17809.1	34291.9	28521	37032.5	36372.1	35073.6	36699	40345.4	41396	38217.9	42205.2	37918.8	36397.3	36397.3	30004.9	27780.2	24938.9	32313.6	33764	43897.7	34854.2	31031.4	28389.2	23990.6	19568.4	23990.6	37162.9	34210.4	31999.4	41864.9	43525.9	32061.8	35812.9	40207.3	41074.4	32061.8	39961.8	37648.2	46660.4	39152.9	42823.4	39096.6	44905.1	46472	40050.9	43529.2	45656.1	43671.7	42918.5	45366.5	45118.3	45665	41920.2	43057.5	42634.7	44028	43108.3	45076.4	43512.3	44902.1	43217.6	37400.5	46455.9	42925.9	43725.6	41568.8	40824.9	42074.7	41191.4	39816.3	42285.1	41405	43331.9	37314.4	41013.1	36789.3	45139.4	34683.8	37556.3	37799.2	44260.1	44260.1	39641.4	40585.8	40412.7	37407.8	34203.4	41757.3	45500.3	42560.5	45500.3	34964.8	36266.4	27911	40556.4	34209.3	42547.6	35140.1	37181	37083.4	39702.3	NSP1
VPGFNEKTHVQ	43276.1	36455.6	43967.5	42120.8	39844.8	40469.6	40557.7	47383.3	43314.5	45040.3	39152.9	38339.2	39539	41913.4	43085.9	40105.2	46654.3	45941.5	38379.5	38379.5	30745	31682.5	31182.2	33796.2	33408.6	45965.9	37916.8	35915.7	41025.9	40097.8	42439.6	40097.8	20153.1	15629.1	28277.9	42952.4	42522.3	40990.5	38613.1	43584.8	42120.8	40990.5	38047.9	36413.1	47940.8	41662	45295.4	26860.4	37998.5	40466.5	30033.8	43366.1	44155.8	43045.9	42009.2	45339.6	44129.6	45491.9	41927.5	41576.1	43595.2	44460.3	43560.3	45248.9	43955.2	45149.1	45759.4	38668.3	46409.6	43492	44421.3	29161.9	30552.7	38367	30599	38707.2	33194.2	32000.8	33638.6	40826.3	42815.5	39305.7	44867.2	44311.9	43545.7	41136.6	45376.9	45376.9	41275.7	44483.4	42742.3	40039.2	37037.7	43080.8	46684.1	44943.9	46684.1	41614.8	41168.2	26113.6	43064.5	40348.9	44532	37804.9	41267.7	41552.6	45096.4	NSP1
FNEKTHVQ	39290.4	27257.4	40955	45328.3	42944.9	42159	43428.1	48169.6	45076.9	46945.5	43492	44159.7	43942.8	44881.2	45611.2	44462.7	47177.7	45709.5	41969.2	41969.2	37229.8	35897.5	36357.2	41279.3	41259.7	48000.5	41494.2	40379	41325.8	41715.7	45310.1	41715.7	41615.2	38725.7	26238.8	46982.1	39212.7	41375.9	36836.3	47213.9	39617	41375.9	36731.2	34296	47907.6	41463.3	44304.7	41684.6	45929.1	47442.8	42457	41143.3	44329.1	38260.1	38364.1	45067.1	42520.9	45619.6	40816.6	36732.8	44719.8	45812.4	44974.1	46934.8	45275.8	45692.2	45923.1	37246.7	47109.3	46301.8	43627.8	44864.7	45675.8	43991.3	45080.8	45168.2	44849.7	44154.4	45989.3	44769.2	46555	43782.9	44218	45566.3	41174.9	36687.9	44828.8	44828.8	38003.4	40738.4	39896.6	38143.9	35768	42661.5	45322.9	40691.8	45322.9	37093.4	38672.9	26217.8	42726.2	37494.1	44361.8	34320.5	38021.1	38955.6	44745	NSP1
VPGFNEKTHVQL	37274.5	30126.6	38182.7	35405.3	29309.9	32371.3	33335.7	44002.8	36118.4	38652.4	39459.9	39478.8	40181.2	32445.7	34405.7	31113.1	43569.7	44242.9	36891.3	36891.3	31820.9	31602.4	24866.7	35269.6	25745.5	39150.4	40185.5	39278.1	39406.6	41374.6	32454.8	41374.6	1271.37	447.7	12143	38551.8	30638.8	38178.6	32324.1	34491.4	37941	38178.6	35562.7	27364.1	46007.2	36104.7	42042.4	22219.3	14792.1	16413.3	20294.9	29084.1	31323.6	23116.6	35859.4	38085.8	36479.7	43405.1	37499.8	28706.4	39278.9	41257.4	37892.6	39182.1	40506.4	43328.6	44943.9	28655.2	37627.4	39935.4	42671.2	23383.5	14903.5	31669.8	19125.9	34464.9	29343.9	26916.9	27997.2	35609.7	34836.8	33633.1	42059.3	32251.8	38647	34240.4	34662.7	34662.7	24296.8	24450.8	39422.4	35394.6	33136.4	32801.1	35507.7	24055.9	35507.7	37376.7	35067.9	24025.7	32229.1	34314.6	32513.5	26719.8	30826	34368.5	32238.2	NSP1
FNEKTHVQL	20070.2	11349.9	22063.6	24172.5	11633.1	8011.55	12542.8	34279.7	25099.2	24947.3	39859	39481.3	39827.1	23982.3	27088.7	19027.2	36701.8	36576.1	23994.8	23994.8	27335.1	24649.2	13196.6	32580.8	16572.5	30537.8	32757.8	31058.6	29302.6	32480.1	14497.1	32480.1	18071.1	10392.5	5969.23	28305.8	8236.64	25550.5	6741.75	19385.5	15733.1	25550.5	22135.8	13530.9	42509.9	28898.7	37841.8	21079.3	14316	20624	22262.4	7796.56	10417.6	1205.46	10316.9	12755.1	13609.1	31655.8	21496.6	7213.34	36508.5	38677.5	35261.2	34114.3	37088.2	38456.4	34983	10841.2	18163.8	25813.9	26266.7	24365.5	23258.3	20162.4	24294.9	18331.1	29773.7	31489.7	35874.2	31448.2	26925.6	26577.7	29059.5	11451.7	10791.9	3633.89	1560.18	1560.18	8574.28	1621.68	14195.7	7713.99	6703.63	7962.98	2549.51	1008.95	2549.51	7030.87	6678.66	4059.88	2989.24	5818.3	3226.46	2576.89	4339.03	6538.58	2815.35	NSP1
FNEKTHVQLSL	25512.1	17205.8	26604.4	27462.3	15107.7	12911.3	17722.4	42154.5	30980.8	30384.9	39778.9	40821.4	40713.8	31347	35136.6	31555.5	38729.9	38093.6	28923.4	28923.4	31931.3	28417.5	18340.2	37348.8	22973.7	37300.7	38474.7	37551.8	32551.2	36571.4	20481.5	36571.4	27524.4	20901.9	9939.98	31180.5	16526.5	26011.3	3166.25	23346.1	16076.1	26011.3	20723.6	12436	35521.2	16803.8	31915.7	33461.8	30809.6	35537.7	34716.4	17652.3	14738.6	4921.3	17344.1	16241.5	10698.3	29493.5	19253.6	4308.76	20450.5	22681.3	22553.3	24371.3	19829.7	27437.9	40590.2	12917.6	17312.4	25193.9	27700.7	33453.4	33205.7	29284.2	33666.6	24061.3	38982.5	38818.4	41042.8	29043.8	28755.8	22663.9	31247.1	28938.4	20159.6	14841.7	16170.6	16170.6	22873.8	14710.4	19965.8	16754.8	16079.2	21081.8	21385.3	12768.6	21385.3	15868.2	18210.9	15346.9	9475.91	13035.4	12928.5	14898.6	16663.1	17632.7	17575.7	NSP1
KTHVQLSL	31710.3	24141.7	31806.5	24801.7	16862.6	16334.1	16987.9	41880.4	26428.9	29158.1	23416.7	25971.9	26680	28591.7	29591.9	21547.9	36673.2	37150.1	35717.3	35717.3	910.93	7635.52	8657.71	20356.2	11176.3	4951.58	40120.4	36976.8	29567.9	37809	26970.5	37809	11646.4	6834.36	10043.5	24380.5	20288.5	13199.6	8033.07	291.8	31621.5	13199.6	36885.3	31959.3	41107.7	23809.9	35662.1	39335.9	37718.3	40285.7	39272.6	22726	32024.4	25227.4	33742.4	33517.2	28388.6	37660.8	32887.8	18254.9	38275.4	41380.4	39376.3	39544.2	40000.3	42034.2	32336.7	19140	27411.8	32404.6	35118.8	32964.1	32811.4	30370.4	30816	17440.7	42235.8	36546.9	41379.5	4453.52	2381.39	3455.21	39780.2	16630.9	15055.8	8218.31	8290.56	8290.56	25620.8	21189.5	21717.5	16699.6	24353.1	23551.6	24781.6	24060.8	24781.6	13869.4	7564.39	9752.81	776.05	1527.63	1989.32	852.03	1331.47	6124.01	7283.45	NSP1
KTHVQLSLPV	17812.5	12405.7	18527.1	1561.37	1154.32	431.53	180.52	25907.3	2442.35	10690.8	11342	12216.9	10717.9	18879.6	22564.8	16413.3	26986	24461.7	19752.4	19752.4	41.21	2521.23	2403.75	6308.15	4347.58	1245.84	28974.1	23681.2	14044.9	22008.5	839.01	22008.5	10626.1	6795.8	15946.6	6034.75	13321.2	4110.71	1460.95	355.71	9669.48	4110.71	27823.3	23752.5	26332.4	9786	16781.6	30290	28419.3	33223.7	30739.4	17437.5	3677.44	1542.01	1750.88	21589.6	15954.4	22965.8	15282.1	11363.1	21483.4	23739.9	25117.4	23670.4	21023.5	22679.6	26501.3	7705.07	12570.4	10517.9	15205.6	28110.4	24979.2	23083.1	24961.6	10229	21041	21405	22803.1	2337.76	2154.47	1235.54	14744.5	22165.5	10782	8814.52	12654.9	12654.9	22639.9	20163.5	18233.5	17980.4	20297.3	19489	22891.6	22956.6	22891.6	10689.6	7170.31	9177.44	755.52	1577.33	2819.53	5431.27	4663.19	7909.57	9933.1	NSP1
THVQLSLPV	27822.4	16036.8	28597	19317.8	14701.6	10823.8	9875.66	39143.6	20587.2	23511.6	30031.6	29950.1	28324.5	13392.3	17928.5	12062.9	29840.5	28170.1	13810.8	13810.8	14940.3	12396.8	7373.21	28394.1	4955.28	20623.4	27775.1	28105	21700.6	27226.5	9692.11	27226.5	16857.5	11464.1	18003	11226	1450.3	16739.6	283.56	27511	347.98	16739.6	9609.72	6457.17	26511.1	11626.5	17292.6	13363.4	12124.2	17225.2	18403.2	12600.1	242.71	20.31	83.3	15157	10831.8	19046.2	13866.5	9580.13	18999.9	18686.5	19559.3	20365.7	15235.9	19235.7	35607.4	5681.87	8180.07	7685.67	10460.8	17938.5	20730.3	11668.5	20251.2	7856.26	15905	21659.1	18467.4	35409.1	33117.4	27940.6	1955.69	26653.1	21564.7	7580.21	12134.5	12134.5	20176.2	26111.4	9037.12	7905.29	4554.68	8725.14	17998.5	20622.5	17998.5	10196	6789.55	1621	18475.6	19619.5	23326.7	8681.91	17913.8	8128.55	21732.6	NSP1
HVQLSLPV	26743.8	21874.4	27156.2	13103.7	9853.67	7533.44	5211.25	37967.7	12564.1	22880.2	29878.3	31228.5	30890.1	32025.8	35677.5	31877.1	34416.1	31640	28391.6	28391.6	7397.74	14204.7	13464.1	27547.4	19993.9	23979.5	33889.9	30754.3	23698.3	32375.2	8137.08	32375.2	14282.9	8072.71	7897.76	19134	15448.4	15787	8843.18	23816.8	15267.6	15787	27714.2	22304.8	41387.1	25003	33071.6	27714.2	27736.4	32376.2	29296.3	26771.6	10489.2	3282.19	4019.8	34384.4	26635.5	33780.8	24410.1	17762.3	32298.6	35847.8	35596.2	34149	34079.6	35460.5	35094.1	19498.2	31450.2	29020.9	29158.4	20834.2	24899	20758.8	18064.3	17967	19897.6	23552.6	26234.8	32303.1	32121.5	28484.9	24462.7	28920.9	20923.6	12317.1	18148.5	18148.5	23310.5	24531.6	31142.1	27322.7	27050.9	25854.1	25905.1	22506.8	25905.1	15272.5	13208.3	8481.92	8991.18	10165.2	14948.7	6824.61	12421	15445.7	17960.4	NSP1
KTHVQLSLPVL	31616.7	23481.4	32353.5	12940.8	10934.9	8712.21	5330.78	36815.6	16151.9	21158.8	24336.2	28017.8	26897.7	23532.8	25562.6	16548.9	36654.6	36714.5	32432.7	32432.7	390.61	9050.23	8038.12	15284.9	8807.37	7531.16	37839.7	35141.2	28612.1	36730.8	19714.6	36730.8	16675.2	10968.5	21654.9	24467.5	17433.5	12453	8207.02	262.23	11175.1	12453	31394.1	29268.4	37837.3	21557.4	31717.8	33669.9	31102.4	35310.4	35288.3	24871	4674.61	2168.95	13083.4	28907.4	26953.3	35759.1	29296.3	19855.9	33730.4	36123.8	35523.1	35031.5	34606.9	37697.9	35368.9	18244	25136.4	28295	31536.5	36413.5	33885.1	32687	35618.5	21395.7	40727.9	37449.5	40243	2078.88	1343.71	3430.78	31162.3	23030.2	22277.3	16978.2	18515.4	18515.4	28556.8	25551.6	28132.6	23521.5	22674.9	25541.3	32848.4	30143.2	32848.4	22192.6	19454	14560	5565.95	5788.47	9090.07	8977.38	9034.97	16526	15960.8	NSP1
THVQLSLPVL	29514.5	19697.8	30642.7	11596.1	6752.55	5142.97	4478.5	34723.5	13032.8	15591.1	28913.7	29631.7	27437	12582.6	17272.8	10559.4	28748	28089.1	18296.2	18296.2	7531.16	12569	7765.67	27386	6625.54	19817.9	31438.3	29768.2	19051.5	29131.9	11609.8	29131.9	13435.1	7356.55	13400.6	20447.2	2832.03	10254.8	635.2	9401.56	555.55	10254.8	15900.8	12365.6	27384.8	13129.6	23639.4	18600.4	15970	19322.2	22665.6	15277.3	127.13	39.9	932.3	15912.4	14677.7	28847.4	22069.5	10829.8	21922.7	22636	23058.7	22548	18919.2	30568.9	32882.9	6801.97	5770.09	15845.2	20875.9	25677.4	24554.5	19028.2	25544.1	12950.2	32038.2	31097.3	31250.1	24727.2	19204.1	20593.2	11477.7	20635.6	19452.5	11803	12363.9	12363.9	20462.4	23606.7	17085.6	10182.7	6201.76	12141.3	22678.4	22103.2	22678.4	14670.7	14289	3967	14344.6	12153.9	15909.4	9324.47	12362.9	13080.4	13026.3	NSP1
HVQLSLPVL	30456.3	20366.3	30693.5	5869.2	3080.62	1621.17	1130.16	26350.9	5634	5964.33	24313.1	25423.1	24626.5	16018.2	19463.5	7823.52	14186.8	13918.1	21320.6	21320.6	594.08	7053.96	5587.56	16610.2	3828.68	3686.88	28222.9	21315.3	9090.47	23642.5	4586.04	23642.5	2236.97	589.25	3878.88	14897.8	6905.42	3165.35	1267.39	755.77	11470.4	3165.35	25011.4	16063.4	39795.7	23488.7	34269.3	4237.84	2540.65	3960.39	8705.71	16572.7	17421.6	2439.39	15458.1	16498.1	16946.2	30408.2	21961.4	8586.63	33914.5	37126.4	35898.3	32829.9	35247.8	36149.3	18330.3	9640.24	9909.8	27780.5	24862.4	19177.7	14937.5	19534.8	16059.2	14675.4	22840.2	21121.3	22186.2	15882.6	7788.47	12166.8	29832.1	6310.13	4959.41	494.81	312.43	312.43	16324.8	11171.2	16022.4	8777.6	7133.47	13265.4	7084.78	9150.67	7084.78	2726.97	1746.04	994.11	2139.26	1754.62	3327.17	449.9	1491.23	2101.16	1185.15	NSP1
VQLSLPVL	39069.9	30533.2	39697.2	12386.2	13195.4	9614.19	3451.89	36710.9	16851.3	17456	35258.5	36057.9	35619.7	21553.7	27100.1	18618.5	41876.3	41497.9	33611.6	33611.6	18682.9	18253.5	13940.9	29825	10845.6	20572.5	38711.9	38924.4	37361.7	41247.2	36672.8	41247.2	26325.3	18781.4	13472.1	8680.41	13057.1	4275.88	179.01	20879.3	17960.4	4275.88	14563	14158.4	37603.8	17055.5	29418.6	29793.7	26026.8	32151.4	34193	4475.16	12919.4	5720.42	17441.2	10404.5	4551.43	19628.4	14568.6	2795.99	31897.8	32820.3	32070.1	31762.1	30256	33562.6	35309.3	3880.06	2760.87	14881.9	17191.1	26715.5	32403.2	15235.1	28463.6	3340.41	40509	38741.6	41122.4	32704.7	29657	28507.4	32462.2	21523.4	23983.4	12548.5	13537.1	13537.1	23804.7	24639.6	24382.9	24683.4	19523.1	22209.7	21955.7	22576.5	21955.7	16616.7	15586.5	8894.71	17961.8	19407.1	20541.4	10558.4	16058.2	17100	15977.7	NSP1
THVQLSLPVLQV	28541	23101.8	30322.8	2398.01	1316.74	6302.42	4399.92	31202.1	2540.89	15905	27430.8	29438.6	32922.4	26157.5	30951.3	26774.5	40225.6	37144.1	27106.5	27106.5	17830.3	20882.9	16110.7	31064.7	19642.4	33114.2	34528.3	33600.3	29740.2	33889.9	10485.8	33889.9	30987.5	26242.5	26593.2	17047.2	15857.4	26654	10255.8	35850.9	11089.4	26654	28551.2	25543	37420.8	20845.7	27047.1	34715.3	33443.3	37024.1	36223.7	25724.1	3760.08	1560.55	2902.29	32207.1	27188.2	33388.7	27746.9	22957.8	30073.8	31853.3	31266	31048.2	29295.7	32979.1	42830.8	14689.7	28617.7	20960.3	28389.5	31930.2	31332.7	24958.6	31155.2	16532.8	33691.7	37242.6	36450.5	34320.5	35521.9	29813	17139.7	39320.6	34265.2	33764.3	38649.1	38649.1	30648.7	33127.5	24468.5	24439.4	24575.2	24605.8	38289.9	35885.1	38289.9	32042	30966.7	22407.4	27803.7	29982.2	32945.9	33149.7	32882.5	31820.2	30721.1	NSP1
HVQLSLPVLQV	31439.3	26329.2	31950.3	2785.03	1809.28	4579.74	1786.28	31793	3174.93	13652.8	24713.6	27151.4	28869.6	30621.2	35210.1	31683.9	34542.9	31441.4	29482.3	29482.3	6254.59	16985	16032.1	26600.7	19482.2	24185.6	35231.1	31312.4	22930.8	30147.8	3316	30147.8	28295.3	22433.8	24931.4	10818.9	34388.2	23320.8	16274.7	21302.6	36372.1	23320.8	37034.5	34416.5	41917.1	24957	33472.6	38593.5	37424.4	39244.1	39403.6	26689.2	34488.8	33468.6	34205.2	34764.5	27205	33073.4	27733.4	24342	34855.3	36674.4	35816.4	35309.7	35505.4	36674.8	39996.8	16436.3	33744.3	23352.4	31281.9	30344.8	29570.5	27545	26281.4	13794	30718.8	35097.1	34838.7	27893.5	27140.3	24174.8	37386.8	37284.6	24673.8	27449.2	33260.4	33260.4	33171.2	32073.6	31276.1	31304.6	35637.4	33244.5	37745.3	36997.2	37745.3	27034.5	24905.8	26472.1	12251.3	14086.9	19674.1	25105.2	21415.2	26898.2	22169.1	NSP1
VQLSLPVLQV	25788.5	21046	26421.4	227.43	248.43	538.23	56.51	17502.3	328.86	3576.98	14846.5	16672.2	20410.5	12478.1	19639.7	17605	39105.1	36313.9	17452.5	17452.5	10480.4	8924.5	5760.3	16254.1	5159.8	7597.94	31925.1	29774	29477.5	31860.5	8815.57	31860.5	32705.4	28171.9	23236.7	612.71	24885	4724.34	1788.33	20671.8	29121.5	4724.34	26719.3	22082.2	27551.2	7151.79	16238.3	37769.4	36932.5	40304.4	39744.9	8485.13	14691.6	17842.6	17729.1	16259.2	8908.29	15196.4	11464.5	8162.92	19048	19883.2	21453.9	19843.6	17419	19618.2	35945.7	2749.19	10132.2	5053.88	11125.5	26010.7	27118.3	12609.3	24038.4	2372.41	30902.1	35564.6	36048.5	23649.9	21414	14772.9	24201.8	31161	16391.7	21355	25413.5	25413.5	26098.1	20703.2	18541.1	21250.6	26057.2	22691.9	28622.7	28278.8	28622.7	16467.6	14333.5	21044.9	6872.62	10387.1	12573.8	17062.3	13128.8	16701.8	10842	NSP1
QLSLPVLQV	24162.6	23526.6	23978.2	280.42	118.34	806.99	721.93	14878	149.62	2962.64	14513.7	14863.2	21075	27488.1	30481.7	28082.8	33174.5	30233.1	18658.8	18658.8	13453.3	18225.7	13095.7	24560.3	16215.6	7347.64	34057.5	30528.5	21174.6	28743.4	2211.46	28743.4	28542.6	20841.6	18851.6	4822.67	24634.3	15057.4	12984.7	20458	35950	15057.4	35641.3	31715.8	42314.9	28250.4	35379.2	35827.6	32940.6	35115.7	36797.2	25458.6	30444.8	24391.6	27885.6	30024.7	29325.5	33819.2	24657	23527.9	29146.4	32329.7	32540.6	29571.1	30450.4	30234.4	34775.8	14771.5	25166.4	25760.6	30606	26815.7	25224.7	21830.7	22012.6	14427.1	28850.9	35251.6	34330.2	31319.2	25864.5	21319.2	34079.6	23351.7	15965	18984.5	24980.2	24980.2	24073.6	14660.2	15381.7	16269.8	22152.1	19308	28732.8	24813.2	28732.8	15973.8	9406.04	17764.4	5336.96	8361.18	9808.15	10306.2	7785.1	12219	5302.36	NSP1
LSLPVLQV	28396.9	23318.1	30423	7053.65	5512.91	9184.09	4437.69	34085.5	7001.64	20815.9	30826.6	32522	31810.9	30644.1	34017.4	32129.2	40794	39838.8	34016.3	34016.3	13632.5	21381.6	18801.7	29762.4	22995.9	24256.3	36823.9	35744.8	34268.2	37148.9	16116.3	37148.9	35642.1	29841.8	26710.9	17108.5	30818	25085.6	16009.9	2635.85	37674.3	25085.6	35022.8	30237	43586.2	33211.1	36940.4	35873.4	35053.8	39976.5	39147.8	28869	37936.5	37402.6	34256	39344.4	33631.3	38790.3	32145.2	27648.6	39281	41118.4	40963.4	39814.2	40235.6	41501	35157.9	23692.2	38210.8	27214.7	34064.5	6393.08	18686.5	12591.9	9009.49	5769.03	24124.4	33697.6	35274.1	5443.8	4556.51	2893.51	39351.7	29518.7	15010.9	9532.26	13501.8	13501.8	27873.9	17147.8	21187	21635.7	30682.9	26657.5	20818.6	24265.8	20818.6	13887	5467.41	22401.1	699.73	1632.31	2294.95	2969.12	2246.09	7460.19	7142.51	NSP1
HVQLSLPVLQVR	34254.5	22477.1	36232.7	14247.7	9890.42	18212.6	16105.7	40897.9	16326	32286.3	15291.4	9353.17	7941.04	36453.3	38671.7	35851.3	37943.1	30876	28989.2	28989.2	10913.8	21906.8	18263.2	279.67	19504.8	34565	1302.12	347.1	11580.3	406.3	22433.6	406.3	33486.8	28693.7	31221.7	34619.6	39895.7	32220.7	30381.3	33982.4	38728.6	32220.7	36107.1	33460.7	43016.6	22688.2	33706.3	39840.5	44183.6	45434.3	40614.8	37495.8	42962.1	39811.6	38945.4	41250.8	37949.6	40204.2	36411.9	35865.3	37932.8	39395.1	38027.3	40854.1	38412.3	39712.2	41450.3	21909	43186.8	36742.8	37145.2	42044.7	42089.3	40947.5	40612.1	35181.1	39512.5	39203.8	40987.8	25372	32746.9	25154.4	40897	43476	35918.5	35845.5	43603.7	43603.7	36237.8	41119.3	38438.1	34035.4	34864.7	40682.9	44324.8	42247.2	44324.8	33199.6	34497.4	29110.2	34951.6	25211.9	39266.6	33214.7	31975.9	33436.1	35732.8	NSP1
VQLSLPVLQVR	36940.4	24203.4	38613.1	7050.98	8416.37	12971.2	3886.28	37230.6	10683.6	24469	13117.1	5772.52	5689.99	31070.7	35529.2	31735.7	43918.1	40410.9	25903.1	25903.1	14745.8	19093.2	17174.8	457.3	13833.6	32009.8	8000.72	4263.41	26900.3	5780.52	33673.5	5780.52	41349.5	39214.8	36767	13344.8	38132.8	26897.4	17629.2	34021.1	39229.6	26897.4	31768.3	31705.5	37376.3	12041.2	24560.8	41969.2	45229.8	46842	43498.1	28068.8	36181.8	37475.5	35809.8	34857.6	26745.6	32765.7	29037.8	25993	34713.8	35488.5	35166.3	37711.8	34263.8	36340.2	42200.6	9699.55	34566.5	25743.9	30595.7	40869.1	42269.6	35053.8	39778	17764.2	42898.9	42576.2	44110.9	24783.5	31741.5	25011.4	37891.8	44307.1	37260.4	35938.3	43729.4	43729.4	36529.5	40203.3	36877.8	34427.3	35684.5	39733.3	44510.8	42936.6	44510.8	35309.7	33904.9	32050.7	34919.8	24437	39563.4	33334.6	30319.5	34245.2	36603.1	NSP1
QLSLPVLQVR	31856.4	20068.2	33309.3	3629.77	1855.53	9367.34	8277.65	35465.1	3748.87	22141.5	3111.7	1179.87	2543.31	37255.5	38346.7	35643.6	39124.9	31877.1	23940.6	23940.6	12931.5	21110.5	15969.3	397.34	18702.7	29274.8	2476.14	791.38	11558.4	544.93	20907.6	544.93	36817.9	33253.9	32978.7	29260.2	40710.7	26360.6	31671.9	32711.8	39565.5	26360.6	35191.8	31909.9	43825.5	26330.1	35611.2	39054.3	44715	45952.4	39833.2	39444.6	43645.2	40392.6	40157.3	40149.4	40064	40980.3	35721.6	36623.7	33403.2	35958.1	35341.8	39162.2	34894.5	36912.9	39767.7	21573.3	42210.2	39407	37739.2	42057	41813.8	40519.5	39203.8	36832.7	39868.9	39511.2	40661.8	22227.2	29149.6	20500.8	41126.9	42977	34104.7	34775.8	43898.6	43898.6	35131.3	39235.6	38094.8	31350	33428.5	39451.8	44244.8	42327.7	44244.8	31312.4	32022.6	29904.5	32622.4	21990.2	37581.9	30380.6	28607.8	29760.2	34335.4	NSP1
LSLPVLQVR	29962.8	14431.4	33387.6	30649.7	30424	22405.2	18928.5	39647.8	32808.6	33169.4	9581.06	4379.26	1680.57	33479.5	35206.7	28586.1	37130	30428.3	20822.5	20822.5	4995.71	14835.1	11560.4	122.09	11619.2	23913.7	894.17	346.72	9471.19	321.51	25293.6	321.51	35289.8	31143.4	33775.3	40266.5	35674.5	25851.3	20690	14706.1	35225.7	25851.3	29998.8	26232.9	41779.9	22912.4	31186.6	29778.5	40570.4	43673.1	34538.1	39888.3	43795.7	38911.8	36472.6	38990.1	39323.6	40878	34885.1	36649.4	39380.2	39638.4	39224.1	44478.1	38818.8	40963.8	31668.8	19794.5	42238.5	38807.5	33795.1	34557.5	39768.1	37689.8	35098.6	35045.9	29219.7	33699.8	34075.2	11770.5	18642.1	11184.2	39050.5	37270.1	21255.9	11643.8	31580.5	31580.5	31609.9	37220.5	25621.6	17984.1	19104.6	37107.5	36739.6	37793.1	36739.6	15236.1	10884.1	14663.8	21898.3	6153.04	29881.8	9257.62	9839.4	10873.1	26014.9	NSP1
QLSLPVLQVRDV	31949.6	30860	32975.8	3791.46	1920.61	7386.46	7262.52	31799.6	3971.81	19073.2	27464.3	25917.2	32357.7	37665.3	39322.7	38200.5	42871.1	40971.4	35539.6	35539.6	24898.5	27254.5	23504	17954.8	31357.8	34663.9	28904.6	21702.8	34276.7	24589	16466.2	24589	20733.9	15153.9	29184.6	26414.3	40269.5	30448.1	32390.3	27710.3	41864.9	30448.1	39551.4	35674.5	44872	35232.6	40478.8	38263.8	37963.6	39788.8	38649.1	37661.2	41799.3	39729.4	40028.9	42008.3	40053.1	41474.5	36588.8	35978.8	36512.1	39678.7	38200.5	38386.1	38527.2	39511.7	43933.8	30829.3	42754.8	34938	38717.3	28798.5	28872.1	33494.7	26066.2	29826.6	29502.4	31687.3	32491.7	16201.1	21149.9	16043.2	42828.9	40911.2	36205.2	35480.1	41540.1	41540.1	36806.8	36607.8	38260.9	37607.9	39493.3	38682.6	43199.8	40542.8	43199.8	34140.5	32957.7	34247.8	26187.5	25172.3	32023.7	33986.8	32170.2	33807.5	34325.4	NSP1
LSLPVLQVRDV	33649.1	29018	35020.9	11048.2	7272.66	6150.71	3069.14	26676.8	13876.6	21993	34258.9	33415.8	32228.1	32130.6	35719.7	32931.3	41152.2	40437.6	36337.1	36337.1	16085.3	22485.3	20269.8	17346.2	22264.1	25703.8	31236.2	24638	34848.1	26276	14426.8	26276	17234.1	12643.2	26856.6	23516.5	36064.1	25421.1	22166.2	4044.49	38976.2	25421.1	37583.9	32103.5	43817.9	33814.1	38525.1	32382.9	30706.1	33854.3	34991.7	35354.8	39451.4	37844.2	36548.5	40430.2	37375.5	40591.9	34113.9	32578	38047.9	40520.8	40251.2	40352.4	39567.7	41273.5	37222.5	30599.7	41516.7	30428	36645.5	11553.7	18041.4	22258.8	13454.1	13753.1	11912	21408	20597.7	3204.36	3080.82	2526.88	41307	34828.9	21734	16009.4	23391.4	23391.4	35138.5	30793.6	28217.1	30397	34629	35034.5	33498.7	35365.9	33498.7	20065.2	12890.8	28767.3	6020.93	6664.36	11854.4	12230.7	10583.1	13652.2	18996.2	NSP1
LPVLQVRDV	40240.8	36369.4	40697.5	29027.5	28815.6	25928.7	22319.5	43903.8	29754.7	36260.5	39150.8	42415.7	41635.5	39631.5	41354	39884	34301.6	34966.7	36736	36736	32922.4	34127.2	31527.6	42136.2	33747.2	39319.3	40995.8	39809	27567.7	38049.9	18473	38049.9	1573.15	607.76	7320.35	27529.8	18127.3	35348.6	24549.9	31782.4	28013	35348.6	26808.5	15683.1	45021.3	32929.8	37697.5	5800.38	5772.09	7690.08	12571.6	34356.6	32247.2	18609.8	14685.1	38384.1	32418.7	36186.8	32210.3	26283.4	36496.7	38508.4	37832.4	37711.4	37140	39750.5	42385	29468	39175.8	29651.5	32191.1	632.16	3761.38	8024.13	1304.08	20129.5	271	2603.57	1712.85	36476.2	38416	34507.8	31483.2	32582.2	26656.6	18753.5	21249.2	21249.2	24495.3	33504.5	25564.3	24457.1	28680	27983.3	30326.1	32467.8	30326.1	19857	11387.6	14491.9	21266.2	20578.8	24334.4	11091.5	19154.7	14420.4	27458.1	NSP1
LSLPVLQVRDVL	31317.5	26139.4	31629.4	14136.2	6351.43	6333.79	5975.31	29341.7	18414.5	21157.7	33836.1	33650.2	33435.4	23912.4	27855.5	22013.8	39272.6	39649.6	33966.6	33966.6	19457.1	21839.6	14803.8	20428.4	15128.6	21918.7	32094.4	25922.2	32433.4	28464.8	20810.1	28464.8	12536.3	8037.16	13556.6	29675.3	31723	15321.9	11979.1	773	32058.3	15321.9	33986.8	27591.2	41172.7	29558.3	36761.8	23266.4	21716.6	26507.9	25910.2	28409.2	30618.2	25090.8	34256	33742.8	33002.2	40161.6	33952.7	25430.8	36647.4	39211.8	38571.4	38304.4	37711.8	41691.4	33314	22744.2	31550.4	32344.7	36314.3	24467.5	23148.9	27528.6	25674.3	17727.2	29237.7	31065.4	34927.8	1446.66	933.49	929.61	41304.8	21698.3	18670.3	8214.04	10847	10847	30110	25391.2	31792.4	27901.6	29245.3	31545	26515.1	27397.3	26515.1	15544.1	13554.7	20638.1	8532.08	6585.09	11173.4	5561.02	7672.38	10070.9	13176.5	NSP1
LPVLQVRDVL	34900.9	29366.7	34778.1	13578.8	6765.71	5393.49	5436.21	37982.5	17962.7	20038.9	33100.2	33670.6	34160.9	28099.2	32607.9	26229.7	30470.2	33584.7	31727.8	31727.8	20287.8	22486.3	15657.5	29968	16315.2	20340.2	36982.4	33303.2	24145.6	28859.3	12545.8	28859.3	85.97	43.99	2329.35	24287.6	15063.3	9922.79	10026.1	10702.7	17963.1	9922.79	23417.9	12316.6	41431.5	26544.4	35673.7	660.65	467.31	622.3	2179.42	25692.7	17995.6	4584.84	15837.1	26895	24953	35355.5	29539.8	17403.7	34255.2	36365.4	33787.8	34232.3	34657.1	40274.8	34047.9	16727.8	23475	29945.3	32470.3	3602.85	3339.87	14545.6	5080.25	21726.5	2151	5530	4579.74	19860.2	16893.7	14652.4	32934.5	25145.7	19440.5	10420.1	10190.5	10190.5	23793.9	28789.1	33963.3	26770.5	26013.8	26141.3	22150.9	24801.7	22150.9	13917.8	14388.3	12195.9	19016.1	14672.9	20578.1	9322.55	16969.3	12656.5	17401.8	NSP1
VLQVRDVL	36297	32420.4	37443.1	15192.4	6590.65	14521.3	17876.5	38409.4	13175.2	21902.8	35281.4	35365.1	40381.2	32550.5	34491.8	29364.8	43347.8	43876.3	38533	38533	29222.9	24545.4	20536.5	34581.1	22153.3	29411.9	40111.7	39812.9	39521.1	43371.7	36334	43371.7	18573.8	12159.8	765.97	29698.8	21277.5	17468.6	14446.4	34501.8	35157.6	17468.6	35464.7	30714.4	45341	33563.3	41655.3	39583.1	35997.5	38916.8	39180	21002.3	35813.3	26966.7	36139.9	33930.6	33374.3	41840.5	33601.1	19175.8	40186.8	42931.9	40022.4	40732.3	42314	43060.8	38083.7	23862.5	24576.8	40348.5	40013.3	35723.5	35783.1	31481.2	33054.1	23899.4	43010.5	40746.8	43773.4	37235	35898.3	35138.2	42920.3	16125.9	32420.1	21679.5	24452.4	24452.4	22918.9	22956.1	35837.3	31198.7	26115.3	23962.6	31782.4	22585.6	31782.4	26503.9	24722.9	10179	26354.6	27448.3	27893.2	8993.22	16921.1	23117.1	20104.5	NSP1
LPVLQVRDVLV	33938	31525.9	33981.7	5424.87	4193.78	14098.6	12138.4	34808.6	5308.33	18473.4	35510.4	36844.3	40037.1	36505	39141.4	37239	40832.9	40869.6	35156	35156	27942.1	31534	28271.8	32621.7	30691.5	35267.3	37982.5	36559.9	34461.2	38171.2	19036.3	38171.2	6168.84	3359.44	10482.3	26699.3	31299.2	30103.8	29869.9	34329.4	37105.9	30103.8	34205.2	26390.3	44882.2	33794	39707.1	13377.6	10255.5	13270.2	17963.5	33148.3	32950.2	24750.5	28754.9	39887.9	37168.6	40376	35329.5	30620.8	38870.5	40992.2	39756.1	39330.4	40065.3	41434.6	44253.9	30811.3	39232.2	34109.5	38321	2917.37	5250.52	16688	3384.91	24842.8	2292.94	12429.1	9520.71	35066.4	35613.9	32252.5	38958.1	38226.5	36974.4	35463.6	37671.8	37671.8	30909.8	36441.1	37556.3	37192.3	39108.9	34502.2	39072.5	37901.2	39072.5	33630.2	33957.8	30538.8	31259.9	31856.8	34285.6	31268.7	31396.5	33216.8	32538.8	NSP1
VLQVRDVLV	21916.6	20200.2	22617.6	335.91	156.73	1765.32	1347.32	14557.3	177.65	2390.24	22277.1	20910.5	31118.8	18816.6	22132.9	20545.8	41444.9	38559.7	20334.4	20334.4	8168.84	13811.7	9571.43	14782.5	10465.8	7324.63	27290.5	25352.8	32807.9	35532.7	12462.9	35532.7	28229.6	20758.8	2959.02	8689.53	22104.5	16280.5	12020.1	25047.4	36085.6	16280.5	37322.1	30146.8	43485	28554	37725.3	38308.9	35386.5	40162	38357.5	16070.7	34144.6	30141.9	29732.5	34972.8	33211.1	36102.8	24979.7	18654.4	34161.2	38486.3	36890.9	34720.2	37836.1	35431.3	37361.3	19533.3	29791.4	28037.2	31609.9	26761.2	26769.6	22816.4	20876.2	14204.1	31071.7	35220	35850.9	31079.8	27606.8	26636.7	38237.3	14185.8	23409.1	19896.5	26179.8	26179.8	18613.7	12857.2	17568.1	18368.8	20069.3	12899.4	30214.1	22467.1	30214.1	23246.5	15543.6	11245.3	8512.71	13457.4	13470.4	9005.2	6971.94	16320.5	6966.58	NSP1
LQVRDVLV	36705.4	32290.5	37769	16298.7	10966.3	6726.23	4551.04	40127.3	16628.2	28167	40484.5	41424.7	42253.6	35107.8	38724.9	35868.8	42806.2	41485.7	39534.3	39534.3	27751.1	26495.3	20281.7	37225.7	29640.6	36639.9	40992.2	40781.2	36990.4	43213.4	32619.6	43213.4	38542.2	34482.1	16353.4	7383.59	27495.3	12954.2	3514.79	35643.2	28648.1	12954.2	31435.6	28669.5	40686.5	24015	32277.3	37783.7	39312.1	42781.2	40991.8	17371	27562.6	24597.3	22088.4	27785.7	20989.8	30211.5	20232.4	14629.3	36250.3	37070.2	37009.3	35593.9	35535	35172.4	42102.1	10511.7	25635.5	16059.2	21113.8	29013	34017.7	19371.4	29263	7991.46	38657.5	40156.8	42010.1	36839.1	36468.7	31734.3	36254.6	37920.1	28991	28236.3	33278	33278	30857.3	31290.4	29863.7	33893.9	34069.7	29270.3	35157.6	33592	35157.6	24757.5	25818.1	28980.1	22334.3	27133.5	27452.2	28417.1	28161.9	27401.7	25155.2	NSP1
LPVLQVRDVLVR	37183.1	28144.5	39028.1	26078.1	20825.8	27012.9	25272.8	43400.8	27560.5	37430.9	25961.2	22280.2	24430.4	40372.9	42285.1	40301.3	42798.8	38705.2	34142.8	34142.8	29918	30560	26317.6	7403.9	29820.5	41219.5	13550.9	9067.28	28353.6	10541.1	33719.8	10541.1	15604.6	10321.8	19343.8	39045	38390.7	30877	29680.1	40246.4	38755.4	30877	32213.4	28223.5	41927.9	22540.4	34824.8	20610.6	25648	30307.7	25257.5	38659.5	38703.5	32698.4	35397.2	41172.3	39895.3	41435.5	38450.5	36362.3	38869.2	40253	38720.2	42466.2	39483.9	41595.4	44954.1	23320.8	42446	40738.9	38090.7	22751.8	23517.2	35460.1	22306.5	39169	19444.7	26429.7	26557.9	36546.1	41132.2	34788.2	40642.9	44228.1	39012.1	39573.2	43746.9	43746.9	38178.6	42335.5	42190.1	40411.4	39982.1	42321.8	44368	42034.7	44368	36058.3	38623.6	33841.2	41315.9	36987.7	42975.6	38216.6	40765.3	38444.3	42153.6	NSP1
VLQVRDVLVR	29867.6	19937.7	31774.8	11014.7	7558.26	17699.2	17079.1	37249.5	10572.4	24028	3523.97	1538.56	5398.57	36065.7	37168.6	35944.5	43392.4	37569.3	22503.3	22503.3	12513.2	19454.8	17100.4	222.03	20260.4	29796.6	1955.79	953.73	23350.4	4446.44	34450.8	4446.44	36966.8	33429.9	20950.6	35166.7	39417.3	21767.9	22348.8	39113.9	36750.7	21767.9	34126.9	30810.6	40377.7	16433.6	31656.8	41168.7	45553.9	46794.3	42381.3	34548.5	41338.3	39182.6	37561.9	38106.4	38570.1	40116	34548.2	34237.1	35316.5	37541.6	36069.2	41384.9	36653.4	37923.8	41457	13574.5	40971.4	39180.9	34140.5	43700.1	43645.7	42222.5	41992.9	37479.9	43132.6	41025.9	43352	33939.8	39022.6	30904.8	40822.7	41052.2	36042.7	37038.1	44803.6	44803.6	34907.4	40459.5	36798.1	33710.7	33103.1	38008.4	45383.7	42844.7	45383.7	33767.3	35652.1	29211.8	38509.7	30217	41957.4	33115.3	32672.9	35472	37994	NSP1
LQVRDVLVR	37075.4	22540.4	38607.3	26313.6	25125	16542.4	13389.3	41950.6	28512.6	34208.6	15797.4	9787.58	7145.68	35796.3	38610.2	34568.7	40277.4	33824	23715.3	23715.3	14890.4	16672.3	14690.4	2477.93	15177.2	29252.6	15266.9	8652.19	20492.3	6371.05	38405.6	6371.05	37217.3	34565	34376.6	34118	33267.2	12024.7	6752.41	33777.5	25307.8	12024.7	23267.2	19400	33058.7	7223.8	20007.1	32842	42153.1	45301.3	37829.5	32914.5	35366.2	26993.6	25890.8	29407.8	30255.6	34055.3	28372.9	28627.3	35124.1	34414.2	34781.8	42358.4	32913.1	35240.6	38516.3	5943.13	34597.5	34549.7	23517.7	43455.3	44763.9	40212.1	43914.3	37120.8	39494.1	38542.6	39106.3	32806.4	38252.6	27901.9	32298.9	43934.2	27847.7	24027.5	39937.2	39937.2	38155.1	42526.9	34073.7	28656.4	25952.2	39791.8	42579.9	42877.1	42579.9	22061.2	24609	24982.2	35585.4	21290.4	40188.1	26362.6	29958.9	24488.4	34179	NSP1
VLQVRDVLVRG	39667.1	33913.7	40821.4	21731.7	13479.7	20016.2	21797.4	43242.4	24188.2	34676.2	25863.4	23103.4	31383.3	39936.7	42038.3	40475.3	45337.6	43569.7	38586.4	38586.4	10763.3	26103.5	22621.5	9754.39	30581.8	37874.6	23457.2	18493.8	38475.1	32646.4	39083.9	32646.4	40602.5	38555.9	29383.9	36718.5	43811.3	26501	29559.9	38377	41633.7	26501	42057.9	39911.7	44884.6	31773.8	38974.9	44254.8	46679.6	47743.6	45207.3	40436.8	44493.9	44319.1	43234.5	43719.4	41107.3	42820.6	38284.5	37733	39247.5	41185.2	41223.5	42812.2	40431.9	41512.2	45487.9	29766.6	44567.7	40107.8	39242.8	44467	45318	42486	44048	37644.5	44706.3	44383.8	45687.2	30452	38238.5	31785.8	45068.6	45872	41427.4	42770.1	46402.1	46402.1	42070.2	44789.6	43322	42303.4	42911	43374.6	47409	46107.3	47409	40706.7	40595	41488.4	42186	37441.8	44547.4	42630.1	42044.2	41690.4	42886.9	NSP1
LQVRDVLVRG	39038.7	30674.2	40223.4	23146.1	11089.6	4753.82	7176.83	43901.4	27604.7	35144.2	30852	30679.6	30452.7	35094.5	38501.8	37537.2	40042.3	35977.6	36316.7	36316.7	5192.84	15683.7	10751.5	20930	23573.8	34810.4	34040.6	29543.6	29404.6	25860	28191.7	25860	33587.3	31402.3	27050.9	19962.3	37540.4	5279.23	5132.52	29351.5	29145.2	5279.23	34130.9	30574.8	37024.9	19069.5	25848	35774.6	42697.1	45064.2	39233	31686.2	34796.5	34268.9	31840.9	30984.5	23460	29390.6	21422.8	21379.3	29256.1	30497.9	33115.7	34753.6	28858.4	29223.8	40905.8	11428	33404.6	21321.7	19319.3	40920	42292.4	34391.9	41268.6	22118.3	35604.7	37101.9	39518.5	20888.6	30786.6	16431.5	37735.5	45704	29193.5	33303.6	41575.6	41575.6	39279.8	42833.1	38335.1	36392.6	38078.8	41687.8	44115.2	42882.2	44115.2	27346.9	31517.3	36733.6	36537.4	28879.9	39869.8	37920.9	38494.3	33212.9	40664.4	NSP1
VRDVLVRG	43753	39474.9	44788.6	45216.6	42179.1	41154.9	42905.9	48404.7	45947	47182.3	43320.6	44800.2	44735.8	44338.7	45687.2	44462.2	46700.8	45740.6	45175	45175	26267.8	35181.1	32643.2	41617.9	39850	46455.9	44426.1	43805.2	43434.2	45045.7	44741.6	45045.7	42910.6	40556.8	37287	44208.9	41280.7	40878.4	35540.8	44921.6	41395.6	40878.4	42403.8	40393.9	40953.2	17276.1	25235.3	46263.2	48199.8	48646.2	46621.5	40544.5	42025.6	41482.6	37262	45261.1	41405.9	42555.4	40346.3	37726.1	42360.7	43260.7	41899.8	45342	42529.7	44045.2	47548.2	31282.2	46248.2	41989.2	42295.2	45068.6	45951	43509.9	44954.1	41601.7	45223.4	44850.7	46515.7	40782.1	44789.6	41453.4	35707.3	47354.6	44399.2	45890.8	47886.3	47886.3	42128	44872	37101.1	33918.2	36478.5	39448.4	47697.6	45859.6	47697.6	43328.6	43465.7	39287.4	45394.5	42277.3	46551	44706.3	44516.6	44338.2	46566.6	NSP1
VLQVRDVLVRGF	26098.4	22356.5	27551.2	23070.6	18357.8	22978	22406.4	35969.4	24272.6	28093.4	28462.4	27693.2	35059.9	11762.3	16100.4	15170.9	34739.7	30418.8	21919.4	21919.4	26310.5	16075.5	10414.4	17757.3	8008.34	16415.6	27566.8	23740.2	30652.7	35525.4	39917.7	35525.4	34823.6	31392.1	12633.6	32184.8	34807.1	3856.33	1682.83	20130.6	23406.8	3856.33	27272.8	25641.3	20993.9	5914.27	26807.9	31940.3	43318.3	45595.4	35094.1	24448.9	28082.5	36201.7	39311.2	35113.1	32518.8	40232.9	33762.5	25564.8	27134.7	29424.6	28412.5	32242.4	27366.5	39138.9	38583.1	11502.3	37323.3	31000.9	35006.5	40882.4	40764	35716.6	40022.4	25881.8	45453.5	44214.7	46090.9	24733.6	23394.4	23017.8	41830.5	37158.1	30496.5	25888	40986	40986	27790.2	26245.6	25081	19123.4	18038.9	32528.3	42797.9	32421.8	42797.9	29453.3	30372.1	18088.1	38651.2	26621.7	40053.6	28608.4	27213.5	31395.8	35070.6	NSP1
LQVRDVLVRGF	31658.5	24520.5	33529.2	27269.5	24568	12870	9422.64	41857.7	32409.9	35269.2	34293.4	36088.3	35913.8	9928.91	18570.4	12874.6	28306.7	23498.9	24871	24871	25547.7	13894.9	7080.11	27806.7	5264.18	15529.1	37119.9	33732.6	25364	35436.7	38583.1	35436.7	34660.9	30931.9	24390.5	20285.6	30262.2	171.33	63.01	8794.04	11938	171.33	16155.4	16943.8	17307.4	4172.32	21778.3	20071.7	37879.9	42232.1	28615.2	15867.5	16779.8	27914.9	33814.4	22908	20182.1	33282.7	26643.1	13681.6	22160	22404.7	22945.2	26390.8	19022.5	36154.4	30620.2	4377.32	25251.5	21539.2	26282.3	37587.2	39165.6	26816.6	38794.9	12262.2	44186.4	42590.5	44426.6	18321.9	14881	12287.3	38839	42298.9	18287.1	10750.2	30576.2	30576.2	28915.2	25399.2	23718.8	17678	16771.3	31623.2	37517.3	28759.2	37517.3	17306.4	23146.1	19112.2	34489.9	18982.2	36460	25029.2	26413.7	24255.8	32526.2	NSP1
VRDVLVRGF	31361.9	23018.8	33128.9	36993.6	35259.6	30824.3	28151.8	43513.7	37908.6	37444.3	38151.8	37281.8	37517.3	15117.3	20936.3	11753.5	38613.1	36109.8	23876.2	23876.2	30349.7	17087.6	13723	33423.4	5108.64	24562.2	38262.1	38358.7	35070.6	41249.4	41616.1	41249.4	33901.3	27208.2	27249.8	31979.4	14625.2	26777.7	1558.61	25103.3	9292.74	26777.7	21068.8	19194.7	5745.48	867.6	9943.75	32489.9	40661.4	43924.3	33037.3	17287.5	7492.87	10833.7	21472.2	27705.2	23283.8	34984.9	30546.4	16175.7	25517.6	25805.8	25402.4	31587.3	22228.9	37725.3	41639.1	5297.09	26952.4	25442.9	32308	37999.7	39436.5	32378	39311.2	23209.6	43853	42279.2	43990.8	32005	29732.2	29334.7	24451.3	36105.5	19622.7	15354.4	30550.7	30550.7	15656.5	18051	2297.76	1025.38	1181.02	11134.7	33449.5	22579.2	33449.5	18513.2	15364.5	3589.42	26154.4	13498.1	29223.8	15942.9	14972	17714.3	22887.4	NSP1
RDVLVRGF	36787.3	26877.6	37467.4	41034.8	38812.5	34673.2	35474.7	46871.9	41750.9	43829.8	38956	39685.6	39231.3	29296.9	33082	25759.2	38416.9	37247.5	34314.6	34314.6	30963.7	18377.9	14081.1	35390.7	13511.1	30295.6	41332.1	40756.5	36902.9	40970.5	42776.6	40970.5	35786.6	31225.1	29433.6	32200.9	36767.8	24784.3	11522.5	28892.1	32699.8	24784.3	23264.4	20066	34079.3	14187.1	32833.1	40409.2	43859.7	45453.5	38980.4	2366.82	32621.3	36697.4	39423.7	25418.1	3831.04	25502.7	19576.2	1522.84	15271.2	19129.4	14384.6	24147.7	16923.5	37137.6	44781.8	3138.65	35083.8	24413.8	31327.6	40670.6	40837.3	35857.9	40121.7	27541.1	44345	44266.8	45894.8	29314	31011	28589.8	42267.3	43282.2	35542.7	34736.3	43613.1	43613.1	29375.6	30798	29555.1	23822.2	24017.9	35147.3	43265.8	36111.3	43265.8	35934	37034.5	23435.4	38244.8	29084.4	40051.8	32492	29551.6	38013.3	41722.1	NSP1
RDVLVRGFGDSV	30165.1	24282.3	31658.1	13791.7	5124.03	3773.69	6763.52	38056.1	15222.4	27145	28535.5	31752.8	34399.7	32235.4	34399.3	29343.2	34341	31939.2	34088.8	34088.8	516.52	7368.5	6421.22	22691.9	17665	16053.6	32880	32515.6	26432	34638.8	13262.5	34638.8	7845.56	5834.06	17126.7	14303.6	34082.2	13611	15963.6	17250.5	38413.5	13611	36338.3	30561	38066.4	22902.5	31583.2	40582.7	40714.2	43050.5	38766.8	2789.09	37356.8	33586.9	33289.9	20917.3	5318.39	15314.9	7814.63	2719.22	26847.3	30957.3	25490	26327	29694.2	25056.3	39513.8	9718.15	31980.7	10276.9	18800.5	35607.8	33988.3	32238.5	33518.7	23751	31240	27082.8	33500.5	25457.5	27145.9	28481.2	37340.3	37803.7	26040.6	27955.1	35671	35671	30629.2	32346.1	35034.5	32261.6	35958.1	34363.6	39363.2	34114.7	39363.2	25167.2	23092.1	23781.8	16059.7	16807.8	25164.2	24506.7	27556	26765.8	30642.1	NSP1
VLVRGFGDSV	28717.9	25383.2	29679.5	249.47	70.18	156.17	163.94	15339.1	165.92	3996.34	24178.2	26942.5	32853	26420.6	30293.6	25182.7	27446.2	23710.6	25817.2	25817.2	2082.37	8315.08	6335.58	25111.7	15952.5	16451	33884.8	30043	19357.8	31701.7	3807.74	31701.7	9822.91	6191.84	14547.1	9987.63	29633.3	4338.66	7258.98	15577.1	32287.4	4338.66	37186.3	31704.8	40911.2	27734.3	33244.5	37412.3	36734	39721.3	37258.8	26087.9	33537.5	29761.8	28627.3	31727.8	31887.5	35875.3	25416.2	24069.4	33584.7	36603.5	34975.8	33942	34885.8	35248.2	30390.8	19745.8	30726.1	25771.5	25667.7	29556.1	29503.1	26266.7	28125	16723.7	21246.7	21086.8	26200.5	24910.3	25844.1	24891.5	36709	22009	14642.6	15570.9	22729	22729	28419.9	26232.3	26885.4	28317.1	30121.4	28661.7	32562.8	28459	32562.8	11910.2	10436.1	15796.7	12148.1	9546.4	18637	15008.3	17588.3	14431.5	17240.8	NSP1
LVRGFGDSV	29483	24657	29829.2	6592.93	990.08	295.96	838.59	31173.1	5512.79	12258.9	27652.5	29121.2	31150.5	32543.4	35554.2	28007.2	16150.9	14432.3	24943	24943	453.52	6054.25	3620.78	22034.7	13498.4	8934.65	30639.4	25164.5	10441.6	22761.5	957.29	22761.5	1685.84	703.13	7467.54	11012.6	17654.1	2953.26	2486.77	4449.62	24578.4	2953.26	32608.6	23078.6	40596.3	27354.3	32477.3	20247.9	22425.8	27202.6	24443.7	26751.4	36769.4	23938.2	20568.3	29500.5	28114.1	30809	19479.9	17929.9	34925.1	38403.6	38296.9	36553.6	36939.7	34064.9	19903.4	20281.9	28294.7	24337	21313.2	14931.5	18023.9	16713.2	14189.8	11656.1	4800.44	7849.12	9661.32	21520.8	19957.1	23867.7	31472.4	13018.7	3203.5	1837.39	4043.96	4043.96	23904.6	21270.8	11382.7	12106.4	17484.9	19092.6	19249.4	20114.7	19249.4	1552.07	509.15	4020.45	3009.52	2013.55	7161.39	1629.82	4193.28	1675.47	7489.07	NSP1
VRGFGDSV	40023.2	35322.2	40793.6	36788.5	28125.6	24146.6	28287.4	45888.4	37147.7	41125.1	42125.8	43395.7	44109.1	39262.3	41328.5	37466.6	41627.8	40892.1	41482.6	41482.6	20390.4	25480.1	22039.7	40595.9	33776.4	41065.9	42894.8	42559.6	36537.4	44153.9	31467.9	44153.9	27197.6	20764	28363.7	34259.3	26280.6	32146.9	21371.9	39688.2	33203.2	32146.9	39182.1	35556.9	36280.1	12864.6	20669.8	44528.6	44694.2	46020.1	44321.4	32698	30009.8	23496.9	14939.1	40013.7	36251.1	38281.2	33549.5	29206.4	40286.1	42217.9	40283	41232	41167.8	41294.1	44127.7	26200.2	39594.7	31397.2	34902.1	35889.7	38324.3	33051.9	35517.7	28837.8	36199.8	35342.5	40260.8	40297.4	41711.2	40783.9	21882.7	38432.2	34851.9	34396.7	38952.2	38952.2	33612.7	39256.4	18311	21564.7	22784.1	24147.4	42529.7	39473.2	42529.7	31143.8	27994.2	21854.5	33011.5	29497	36826.7	29208.3	33367.8	31082.5	39137.6	NSP1
LVRGFGDSVEEV	34165.7	29994.5	34146.8	10388.6	2412.12	1816.55	3920.74	36195.5	8672.06	23054.2	35770.3	36954	38543	32682.8	34421.7	27439.7	36275.4	32267.8	31979	31979	8029.6	18341	12642.7	30948.3	26201.4	32835.2	35780	32959.8	27230.9	34100.3	6934.17	34100.3	20667.4	15512.9	24144	26607.9	38937.9	17761.7	23570.7	26872.3	39931.5	17761.7	40073.5	35967.5	42439.1	29283.6	36042.3	40291.8	41715.7	43618.3	40641.6	37518.1	41247.2	40012	37256.8	40109.1	38490.9	40539.7	34678.9	33314.4	38685.9	41183.4	39677	40569.1	40510.3	41204.3	37429.3	30906.1	40991.4	35132.8	36746.7	35296.7	32655.2	34677	32831.7	30148.4	28045.4	29799.2	33560	30801	32755.4	30941.9	39862	36337.5	20763.1	26169.1	33807.1	33807.1	33547	34451.5	28105.9	30014.3	31390.7	33183.8	39568.6	37208	39568.6	19951.5	17861.4	23685.2	22082	18389.9	29018.4	23854.5	25588.4	21061.1	28290.1	NSP1
VRGFGDSVEEV	40348	34065.2	40914.2	23729.4	14736.4	16167.6	18948.1	41360.2	22371.5	30879	41061.5	39774.1	41347.7	28190.8	29608.9	20475.7	45222	44403.1	33500.5	33500.5	24648.4	24740.3	18055.9	36347.3	22795.2	40642	41056.6	40867.4	40967.4	41722.9	27266.3	41722.9	39031.1	35210.1	36881.3	28036.9	35781.9	36553.2	26070.7	38540.9	38940.4	36553.2	42504.4	40303.5	37784.9	17364	26176.7	43913.3	43567.8	45876.9	43818.9	36615.8	32238.9	31929.2	26654.6	39731.6	36669.7	40151.6	35827.2	33898.3	40431.5	41851.4	40552.9	41639.1	40990.9	42391.9	45408.3	28448.2	38946.7	34168.2	38421.4	39881.5	36290.4	38403.6	38784.4	30205.3	42018.3	43500	43037.5	35137.8	34804.8	30313	31331	39381.5	36978.4	38787.3	40876.2	40876.2	33410.8	37389.2	20864	25013.2	27493.5	27913.7	42358.4	40043.6	42358.4	35836.6	32567.7	22689.9	33041.9	35016.7	37352.4	35466.3	34623	33120.7	34796.5	NSP1
RGFGDSVEEV	36892.1	28797.2	37574.1	7385.82	2911.79	1989.69	2267.53	34917.9	8872.51	18957.6	32130.9	30279.5	32882.1	18050.2	19442.6	8623.22	41101.5	40791.4	28493.8	28493.8	7425.33	9673.35	4317.21	23061.6	8119.93	21046.2	37699.6	35146.5	33839	33903.8	9128.61	33903.8	29429.7	23587.6	33908.2	7360.69	35408.3	18008.7	11233.8	15747.1	38534.2	18008.7	39524.5	36885.3	41207.9	25937.6	33065.5	37847.5	34871.9	39746.6	38331.8	27390.2	30743	31915.7	29925.8	31576.7	26555.5	31238.3	26843.9	22415.6	34359.2	36082.4	36791.3	36297	34366.6	37224.9	36882.2	16052.6	24485.2	23528.7	27813.3	29366.7	23217.4	27906.8	27371.8	12748.6	28720.1	33115.7	30660.3	18159.3	14304.2	10461.7	35720	27019.3	18120.5	21973.5	22737.1	22737.1	25876.5	22952.9	18577.5	22307.7	25996.3	24009.6	26871.2	27076.3	26871.2	20076.9	11771.1	12271.2	8397.54	12804.7	13576.8	11761.1	12457.9	11248.4	14068.1	NSP1
GFGDSVEEV	37574.6	27886.3	37723.6	7126.15	1762.69	3374.6	6589.51	33602.2	2870.63	14233	40014.1	36304.5	37593.7	19543.4	20252.3	7934.34	42228.4	39859.9	20023.7	20023.7	23268.2	22973	9629.08	30403	10127.6	36626.8	37736.7	36784.5	36247.6	38890.3	17231.3	38890.3	39136.8	35772.7	36361.5	27240.3	39966.6	34244.5	33356.9	43927.6	40735.4	34244.5	38633.6	37484	45922.6	38182.7	41747.3	40923.6	40158.1	43319.2	40077.4	35790.8	35192.6	35424.4	38491.8	36106.3	37940.2	40735.8	33835.7	33896.1	36363.5	38880.6	37303.6	38285.3	37898.3	38160.4	41756.8	27067.9	38400.7	35701.5	38214.6	41237.8	36500.6	39039.1	38844.4	35210.5	42779.8	44033.2	44105.7	41764.1	39828.8	37401.3	41273.9	31462.1	29746.3	35392.6	38988.9	38988.9	20331.8	29521	19562.2	20042.8	19805.7	19314.7	39247.5	34324.2	39247.5	29394.1	23927.9	6696.17	31240.6	33315.1	35602.4	25928.9	24976.2	25369.2	24915.8	NSP1
FGDSVEEV	25417.6	25032.7	28529.6	21596.2	12982.3	11240.5	12804.2	35804.4	20817.7	35174.7	44403.5	42976.1	42958.4	36567.4	36956	32183.5	45482	44877.4	39290.4	39290.4	36736.4	35165.9	29692.3	42256.3	35302	44872.5	43591.9	43728.9	42499.3	42650.9	25582.8	42650.9	36449.3	30009.2	31879.2	33421.3	37169.4	40649.5	34959.5	40157.3	40408.3	40649.5	39416	37186.7	46526.3	40460.8	43553.7	34582.2	30409.9	37316.9	32544.1	31345.9	31700.7	26345.8	30199.7	39253	37672.7	41089.5	35025	33680.8	42899.9	43868.7	41550.8	40847.5	43021.2	43372.2	40622.7	32142	42475.4	37883.6	40595.9	21414.5	16235.6	29918.7	22621	31046.9	30896.1	38429.8	38360	37787.3	36033.3	32394.1	40218.2	30972.1	22983.7	23681.2	23786.9	23786.9	16846.8	2128.18	26228.9	29122.5	30078.4	21566.3	8936.48	2336.67	8936.48	21863.7	19712.9	22719.4	18303.1	25303.7	21484.3	16892.6	18221.3	20576.5	16685.5	NSP1
VRGFGDSVEEVL	36426.5	31060	37107.1	31572	22047.1	23042.7	25966.6	42913.3	33662.6	38094.4	40430.2	39372.9	41541.4	31905.7	35350.2	29501.5	44659.9	44816.7	39213.9	39213.9	31206.2	26930.3	20220.8	37765.3	25214.1	37622.2	41836.9	41849.1	40507.2	40990	33098.8	40990	34744.6	28915.6	30146.5	33606.2	29234.2	30585.1	13647.6	31511.5	31517.7	30585.1	39349.9	36325.3	33174.5	13074.5	27122.7	38663.3	36405.6	40815.7	38883.6	29364.5	10919.8	10633.6	27521.2	30264.5	32760	39924.6	35110.8	27746	40188.1	41558.5	38178.2	40243.8	40350.2	43184	44547.4	20200.4	28171.9	34654.1	38198	40142.9	33529.2	39833.2	38593.9	32025	43916.2	44196.9	44794.4	31569.9	30087.8	24262.9	35424.4	34678.1	36266.8	33321.6	34620.4	34620.4	27798.6	15548.3	26429.4	20509.4	20736.8	23779	31427.1	18330.5	31427.1	33915.2	31577.4	23523.6	32822.4	33485.3	33590.2	29255.1	30942.2	29668.2	29957.9	NSP1
RGFGDSVEEVL	38060.2	33185.6	38851.6	21895.5	15752.7	15103.9	14048.5	41229.3	27212	30905.5	36335.5	36731.6	37844.2	28159.4	32295.1	22028.5	43292	44600.5	37800.9	37800.9	21254.7	18957.4	12514.7	31942.7	13677	20445.4	42310.3	41010.9	40716.8	40673.3	31482.6	40673.3	27693.5	19988	32559.6	20416.7	32262.2	16651.2	5606.09	9171.48	35281	16651.2	39039.5	36167.3	40756.5	29039.7	38104.7	33559.3	28397.8	34277.5	36218.2	27354.9	24740.9	24839.3	35022.4	27991.1	25827.9	36849.8	34166	23869.7	40500.2	41370.1	40489.3	40206.4	39830.1	43848.8	37298.3	17437.1	13909.8	31753.9	34969.8	34531.4	28852.1	33985.7	33224.8	17751.4	40428.9	39988.6	39877.6	16833.8	10528.9	8526.64	41176.3	23552.4	28381.2	17283.6	16173.6	16173.6	28194.2	14397.5	31014.6	29006.4	30422.4	29962.1	24261.6	17380	24261.6	25351.1	20380.5	20318.4	17566	20146.3	19060	13846.5	18198.3	17657.9	15674.8	NSP1
GFGDSVEEVL	30735.4	22602.2	32130.6	18783.8	7396.7	11788.8	17672.4	35130.9	16270.1	23588.3	38530.9	34457.1	38103.9	18816.2	21105.5	8926.62	43758.3	42721.5	23678.6	23678.6	32318.8	25899	14493.6	33516.1	12120.5	36400.1	39935.9	39174.9	38824.3	38962.7	28530.2	38962.7	33842.6	28196.6	30503.8	35610.8	37559.5	29540.8	27038	37952.9	36137.9	29540.8	38272.1	36924.5	44657	36623.7	42656.9	34153.8	28717	34637.6	32189.4	29334.7	25805	23677	37167.8	27128.8	33289.2	42052.9	34429.5	28130.5	36518.8	39546.3	35600	37002.8	38174.9	42254	42030.6	21295	31458.4	37213.2	39566.8	39190.2	28018.4	38440.6	37007.7	36162.2	41905.7	43894.3	43561.7	34883.2	32784.1	25959.5	43933.8	30060.8	32081.6	28782.9	27921	27921	12475.5	7122.37	35639.3	27497.3	25120.4	26082	17329.5	7175.35	17329.5	29583.6	32321.3	12305.8	29878.9	31704.4	28840.9	25891.9	27092.8	29076.5	20052.1	NSP1
FGDSVEEVL	14044.9	14114.9	15387.1	10767.8	5205.22	4059.26	4707.04	18673	12284.9	22433.6	41868.6	38448.9	39350.4	30384.9	32185.5	22762.9	41974.7	42111.2	30441.5	30441.5	38054	27842.2	20807.1	39401.9	21309.3	33999.7	41022	40459.5	37804.1	34623.4	17290.2	34623.4	20146.5	10222.1	20007.3	28431.9	22169.8	27621.7	12608.9	18776.5	22653.1	27621.7	29938.8	24313.3	42538.4	35048.9	41037.1	7229.9	2005.68	5121.2	7053.19	19197.2	8492.02	2079.31	18575.2	18910.2	25102.7	37218.9	28928.1	21399.9	40412.7	40625.3	37457.2	37196.8	38723.2	41486.2	28140.8	19645.2	20342.6	31215	31574.3	21586.8	7625.53	24968.6	17938.2	23116.3	24747.3	32853	29708.7	28266.3	19828.8	14147.7	35652.1	8384.92	8183.35	2428.17	881.83	881.83	5811.76	80.5	21779	12292.5	11281	9429.57	242.67	55.98	242.67	5569.69	6678.22	7812.69	6124.35	8374.22	4688.13	1918.63	4280.33	4597.26	893.52	NSP1
FGDSVEEVLSEA	23206.8	17234.3	26475	9178.82	2910.5	1601.4	1761.49	33976.5	9227.62	34681.9	41219.1	40743.7	39459.5	40939.9	42217	40658.3	39105.1	30789.3	38175.7	38175.7	31034.5	29757.3	28429.8	38665.4	39671.8	45035.4	38261.7	37879.5	27272.5	33440.1	6898.03	33440.1	34783.3	29622.7	33206.1	38824.7	39582.7	33364.5	34964.1	41113	39527.5	33364.5	39911.2	35385.4	45742.6	37982.5	40854.1	33334.6	35691.4	40611.7	34186.7	37931.6	38832.3	34614.4	31031.4	40757.4	38960.6	38742	31822.7	36294.3	39339.7	41405.9	39873.2	40668	40429.3	37426.4	40336.2	34189.7	45430.4	40051.8	35328	37517.3	33495.1	38978.8	37014.1	39283.2	15818.3	33168.7	32969.8	37063.4	39048.8	30880	37220.5	40661.4	27557.2	29724.8	34280.4	34280.4	32206.5	19247.7	39398.5	37824.6	37611.2	35744	30097.9	21129.3	30097.9	26003.4	31472	33030.5	31338.8	29962.8	33792.1	32928.1	34361	32512.5	27099.5	NSP1
VEEVLSEA	38408.1	33599.3	40663.1	38753.4	33679.7	28188.7	29972.5	46712.4	37752.2	45756.5	44292.7	44812.8	44419.4	44912.3	45803	44762.4	45102.7	43437.9	43478.4	43478.4	37460.9	35654.4	34695.8	43909.6	42564.7	47266.1	44097.6	44553.7	39844.8	44210.3	37687.7	44210.3	39099.5	36122.7	35604.3	36560.7	39826.7	38711.4	31260.2	46313.8	41341.4	38711.4	11654.5	13875.4	47760.1	40851.9	41707.2	41624.7	43660.8	45445.7	40396.5	15867.8	43183	39754.8	31707.8	22025.9	6166.3	3138.72	570.51	5346.55	23209.3	25117.4	21992.6	28386.7	23137.6	2305.48	46862.8	19239.6	43112.5	10886.5	2428.06	40629.7	40832.9	34789	40073.9	34053.8	35364.7	39465.5	40855	43760.2	45442.7	43295.8	35413.7	46186.7	42192.8	43752.1	45484.5	45484.5	39838.8	41026.4	43552.8	43066.9	42373.1	42299.3	44619.8	40989.6	44619.8	40978	43356.7	40085.7	42993.3	41699.5	44397.3	43574.9	43498.6	43938.5	43326.7	NSP1
VEEVLSEAR	37397.3	23483.9	39091.9	44125.8	41850	40113.4	40529.6	47027.8	43341.7	45794.6	36581.7	31089.6	29910.9	43958.5	44917.2	43698.2	46304.3	42668	34698.8	34698.8	35249.7	32594.2	27849.5	18966.4	34500.7	44604.8	20861	19430.4	38576	16845.1	40421.4	16845.1	41588.2	38689.7	40396.9	43250.4	42516.8	40404.4	32585	47135.3	40723	40404.4	11223	14459	46663.4	33704.5	38267.9	40461.7	45145.2	46548.9	39998.1	23929.2	40531.8	37401.8	37823.4	24638.5	22583.1	27164.7	16024.7	18153.2	25235.9	25905.7	20926.6	35785	24082.2	18064.7	47926.8	9167.51	42946.8	35941.8	28141.2	45924.6	45001.4	43840.2	44611.6	44059.9	42912.9	44403.5	44317.1	44769.7	46386.6	43299.1	37496.6	47379.7	44407.4	45124.7	47710.5	47710.5	42367.6	45514.1	45166.2	42562.4	41509.5	45726.8	47146	45688.2	47146	42527.8	43911.4	38837.3	46404.6	43173.2	47203.2	43252.7	43759.7	42984.9	46675.5	NSP1
VEEVLSEARQHL	36439.1	30343.2	37078.2	11893	943.75	4604.78	15521.8	37348.8	8471.09	18504.4	37372.2	38172	41535.6	33105.6	34550.8	29912.9	41359.3	39816.3	37708.5	37708.5	31913	29504.7	19404.4	33990.5	24593.3	32569.8	39614.4	37954.5	33287.7	40145.5	24709.8	40145.5	26717	20399	20536.5	30988.8	35962.8	16467.1	16960.3	32891.7	35872.2	16467.1	22237.3	18205.2	44832.2	33936.5	41363.8	39607.1	38209.2	40938.2	37724.1	4851.25	30705.5	27967.2	39202.1	1794.5	3224.95	22208	6441.82	1041.82	9007.35	12824	10308	11609.1	11132.8	20417.3	40804.2	9468.84	29935.2	15660.6	26513.6	41002.4	37777.1	35740.9	37609.9	32488.2	45127.1	43809.9	45371.9	36006.8	34480.9	32713.6	43177.4	23933.3	32174.1	30893.8	33131.1	33131.1	30207.9	30769	35048.2	32032.3	31587.7	30952.6	41128.6	34119.5	41128.6	30627.5	30322.5	22914.2	31705.1	31338.8	33519.8	24039	25052.5	28314	24263.2	NSP1
VLSEARQHL	31112.8	25766.7	31186.3	337.62	20.18	109.86	788.44	14352.1	118.99	1277.36	25096.8	22197.9	31801	12548.8	13958.7	7087.47	30052.4	30262.2	19255.5	19255.5	10061.1	13267.1	4099.07	17694.6	3810.83	4325.53	31406.4	26751.1	20074.3	29663.1	6141.86	29663.1	4781.37	2018.51	6186.48	10450.6	14568.8	1516.51	865.78	5874.73	18044.7	1516.51	31682.5	26597	40836.8	24199.2	38582.2	24184	18174.5	24010.4	23330.9	16037	19039	11406.9	30270.4	20435	27031.6	37036.9	24427.2	14379.6	28894	35156	30824	28436.5	33214.3	37895.9	19829.7	9504.87	8489.91	27797.7	29707.4	30986.1	25456.4	25065.5	24600.2	15493.2	37549.8	33484.9	36027.4	22706.3	14288.6	15489.2	36870.2	1296.92	4704.44	1959.1	1152.2	1152.2	12394	5440.62	7550.82	6510.7	4909.49	5914.33	15157.3	8972.53	15157.3	3500.56	1790.79	919.5	5100.08	3912.35	6045.6	782.85	1368.2	2309.55	715.33	NSP1
LSEARQHL	21745.1	17614	25172.6	26900.8	7576.11	17564.9	28945.9	42584.9	21964.3	34120.6	38830.2	40692.2	39876.3	38727.8	38725.7	34788.6	42931.4	43775.3	40807.7	40807.7	26653.1	27344.8	25167.5	37134.4	31825.1	39793.5	42276.9	40422.8	37996.8	42695.2	34708.5	42695.2	23568.7	14736	9790.97	39013.8	27170	26874.7	20644.6	12364.9	35844.3	26874.7	39538.6	35887	45913.2	35866.4	42232.5	41070.4	38609.4	42438.7	39083.5	28193.3	39173.2	34576.2	41044.2	39914.3	38854.5	44148.2	36551.6	29371.8	40271.3	43474.6	41639.5	41298.1	42631.9	44553.7	39290.8	30435.9	38919.7	39951.8	41324	31633.8	32430.9	32193.2	29973.8	27525.3	44364.6	41848.6	44628.5	24266.6	19816.6	20513.4	44532.5	16682.3	24555.5	14063	11722.6	11722.6	20678.8	9521.33	27658.8	24588.2	28645	24496.9	22653.8	9111.74	22653.8	19843.9	13045.9	13066.4	9753.44	10627.1	9193.34	2042.23	4002.57	11501.7	16970.8	NSP1
VLSEARQHLK	12830.1	8186.8	16703.2	13036.9	1302.4	5982.1	16276.1	37056.2	10476	21551.4	53.67	46.73	120.62	34339.8	34656	33078.1	41711.2	36578.9	14656.9	14656.9	1240.05	10143.5	8414.73	1630.46	19527.2	25493.9	13348.4	5493.09	13546.8	1008.68	28706.1	1008.68	29590.7	23313.5	23335.7	33942.8	39729	18243.4	22449.6	30944.9	38022.8	18243.4	39293.4	36131.3	42037.4	23069.6	33829.5	40227.3	43501.4	45063.7	40400.4	35054.6	41072.6	39218.2	41736.1	39248.8	41655.7	43037.5	35132.1	34373.3	33337.8	38212.9	34639.9	38660.4	37622.9	38045	39136.8	21364.2	39513.4	39141.9	39354.2	42916.6	41635	41270.8	40390.4	36867	43232.1	41095.2	42631.1	26284.3	30823.3	21599.2	42554.6	28415.9	28452.8	31819.2	37577	37577	28648.7	31285.3	33847.4	27486.3	30613.6	31489.7	41923.4	36024.3	41923.4	28240.9	29063.6	25051.4	31662.9	20792.5	34766.8	24657.5	23206.1	28296.3	27047.7	NSP1
LSEARQHLK	4246.97	2561.43	6317.85	37666.5	34618.9	32812.5	32759.3	44168.3	37233.4	40134.3	1259.2	833.39	223.48	37931.1	37787	36284.5	43173.7	38128.6	19435	19435	613.35	8238.07	10281	1851.94	23912.9	33188.8	12714.6	5690.73	16411	1065.71	33201.4	1065.71	36745.5	31423.7	28940.6	42863.2	38827.6	32610	28239.1	19402.3	39356.3	32610	38929	35148	42440.5	25638.2	31641	37270.1	44599.5	46430.2	36626	36601.1	43983.2	41195.4	40669.8	41843.2	43776.7	43414.4	36341	37042.9	38322.2	42124.8	38892	43407.9	41399.6	40256	40138.6	22834	45477.1	40659.2	38619.4	41840.9	40947.9	42523.7	39630.2	40324.9	39975.6	38504.2	41641.3	20591.2	25141.6	16081.8	42264.1	38864.2	26484.7	25339.3	40818.7	40818.7	26914	27331.8	31365.3	20076	29427.2	35662.9	41596.3	34200.1	41596.3	25548.3	24481.5	22907	23655	8696.11	30120.1	14262.6	11614.1	23868.4	29135.4	NSP1
VLSEARQHLKD	33616.4	27194.1	36715.7	27928.2	11495.2	20946.7	29154	43206.4	26381.7	36302.5	4181.54	3268.23	7782.74	41807.9	42202.9	41482.1	46748.3	45244.5	35669.8	35669.8	21010.1	27286.6	26321.6	17680.4	34887	41170.9	36674	29565.7	36124.6	23730.7	41656.2	23730.7	40019.3	36402.8	35250.5	42282.4	44761.5	33487.1	35161	42480	44082.3	33487.1	42173.6	41213.7	46327.9	36576.6	41729.3	45563.8	46882	47836.1	45634.8	38470.5	44762.4	44357.5	45451	42326.8	38689.3	41515.8	33502.7	34074.8	35845.1	37741.6	36058.3	40912	36658.2	38537.2	46045.5	32763.2	44787.6	40222.5	42079.8	45767.4	45393.5	44719.3	44742.1	42325.4	47204.8	46672	47356.2	35343.3	39355.9	29417.6	46449.3	39767.7	41781.2	42670.3	45589.9	45589.9	38950.9	40767.1	43423.4	41005.5	41196.8	40864.7	46699.3	43114.4	46699.3	41684.1	41976.1	37884	42609.8	39861.6	43891.5	40319.2	39853.8	42231.2	39980.8	NSP1
LSEARQHLKD	21599	16413.5	25287	41382.2	36736.8	36415.4	38941.7	46797.4	41842.8	45255.2	16768.2	17150.4	10974.5	42533.4	43066.4	43357.2	46195.2	45162.8	38758.4	38758.4	15587.9	25144	24986.5	22827.5	37275.7	42894.8	37346.8	32694.1	37936.9	23977.4	42270	23977.4	42416.2	40279.5	35057.6	42809.9	45301.8	38762.6	37063.8	32852.6	43795.2	38762.6	38649.9	36089.1	44792	35303.9	37865.9	43787.1	46410.1	47695.6	43600.4	35230.7	44039.9	43864	43155	38193.1	32070.8	35506.9	23868.7	25336.8	28163.1	29394.1	28224.7	36461.6	27507.8	29207.3	46084.9	26476.1	45881.9	32772.8	34382.6	44637.2	43704.3	43581.5	43883.9	41174.9	45314.5	45046.7	46515.2	17282.7	24533.7	8808.42	45369.5	45322.9	40684.2	42937.5	46715.4	46715.4	39653	39765.6	43606.1	40278.7	42733.6	45092.5	46716.9	43847.8	46716.9	40898.3	41895.3	41485.3	39740.6	32605.8	41128.6	38926.5	36498.3	42020.6	43933.8	NSP1
ARQHLKDGTCGL	37231	28643.4	38200.1	10032.7	703.59	4031.82	13313.9	39522.8	6057.59	21030.5	32699.1	34808.2	38945.4	33426.7	35214.3	27487.2	39530	35740.5	37263.2	37263.2	13723.9	16830.4	12177.7	27169.1	21098.2	32328.6	38130.7	36461.6	29383	40817	29155.3	40817	24871.3	18776.9	9508.15	28775.4	24485.5	9195.03	6162.03	34070.4	30428	9195.03	39755.7	34982.6	20577.9	866.46	11828.9	42239.4	41647.2	44480.5	41631.4	19989.3	23694.7	18410.8	28107.1	25823.1	20433.7	32878.2	26446.3	11581.8	30535.5	34622.3	31179.9	34422.1	32605.1	35642.4	40065.7	13543.9	20022	30909.8	32506.8	44454.5	42808.5	41889	43078	34498.1	45556.4	43108.3	45101.8	38329.7	38001	35303.1	34315.3	34440.3	32961.6	35838.9	38982.1	38982.1	28526.5	36232.7	16383.5	16188.8	19996.2	23352.7	43238.7	39039.9	43238.7	30714.1	31178.2	17520.9	35620.1	35049.3	38285.3	32469.9	33383.3	32065.3	32018.5	NSP1
RQHLKDGTCGL	37872.1	29767.3	38443.9	6779.35	748.98	2325.88	4034.7	37962.8	4773.97	15137.6	25342.9	28886.2	36318.6	26156.9	28164	17478.8	37227.8	36797.2	36193.5	36193.5	4632.01	8047.6	5371.83	19640.7	9022.95	13399.1	37916.4	35300.1	29247.5	40546.7	29178.9	40546.7	13572	8390.37	4696.71	10072.6	16835.5	1270.8	398.62	20091.5	23847.8	1270.8	36495.1	31376.8	29164.7	4516.99	21986.6	38466.8	34812.7	39716.5	37895.1	8073.24	12266.7	10113.5	23945	9550.12	8896.73	25187.3	15699.3	2962	29146.4	32594.9	31191.3	29744.7	29177	32963.7	36289.2	5396.35	2040.26	18721.9	18746.9	42060.2	39711.4	36903.3	40175.9	19903	44304.2	39519.8	42517.3	31588.3	29397.9	27818.1	37603	25456.7	22824.3	25665.2	27102.4	27102.4	24480.4	29245.6	24912.2	23409.8	22943.4	21823.1	36999.7	31151.5	36999.7	19571.6	22528.7	11771.6	24634	22322.7	28311	21584.3	23394.1	23941.3	19821.3	NSP1
LKDGTCGL	37833.2	32325.1	39113.1	25946.9	8079.62	19043.9	28466.7	43898.1	23195.5	35549.2	41916.2	43808.5	45291.5	42143.1	43299.1	40083	44072.3	42268.2	42382.7	42382.7	31749.4	30380.3	27737.9	41766.8	37062.2	44537.8	43649	42468.1	37980	45125.7	38481.4	45125.7	31280.5	24049.9	17238.8	40358.9	28603.5	26699.3	13546.2	41101.5	28222.3	26699.3	38773.1	36888.9	45152.6	31741.5	39099.1	41057.1	39537.7	43767.2	39990.3	30641.7	26035.2	13747.2	29948.2	34795.8	35655.6	42415.2	36474.2	27087.2	41519.9	42974.7	40564.7	41669.7	41711.2	43885.8	43120.9	22288.9	34266.3	37505.5	37829.9	41041.5	40538.8	39668.9	40968.3	35292.5	45460.9	42359.8	45579.1	42568.4	43310.3	41589.1	40623.6	35191.4	36891.7	32378.3	35610.4	35610.4	23719.9	24868.9	33893.9	32053.8	29826	29590.3	36379.2	21709.3	36379.2	32202.6	32175.1	21149.7	37377.1	34466.8	38250.1	32254.2	35650.9	33524.5	33470.5	NSP1
RQHLKDGTCGLV	23883.9	16346	26435.2	9445.41	3380.3	3588.92	3734.74	33883.3	10393.5	25180	28609.3	31632.5	37087.8	24694.3	26108	21690.1	39922	35571.6	31735	31735	6515.84	5559.51	5580.97	24658	15645	27558.1	36792.1	34592.7	30668.9	38381.1	21122.7	38381.1	27053.2	21039.6	10198	3323.36	25905.7	7947.06	3447.48	31330.7	30686.2	7947.06	37653.9	33061.9	26689.8	5661.8	18375	41852.7	41511.8	44193.6	41128.6	13121.4	20493.7	21494.5	22076.7	17546.7	15369.9	21151.7	11948.8	7856.86	29176.4	32691.6	30203	28777	30337.9	25270.9	42570.2	8157.18	14218.4	10452.8	13440.7	38404	36683.6	31801.3	37716.3	12054.2	39281.9	37007.3	39872.8	34201.9	34288.6	29840.5	32586.1	37146.1	31103.4	35873	38782.3	38782.3	22694.8	16192.5	26130.9	27175.8	28921.8	25305.3	37894.2	21540.2	37894.2	29541.1	32174.4	21766.7	26628.9	28340.4	30731.4	34224.5	33231.2	33990.5	26699.6	NSP1
LKDGTCGLV	23996.1	16869.2	26440.6	24305.2	17466	12445.7	12894.5	40185.1	27127.7	36043.8	39783.2	40862.1	43101.8	34686	36887.3	35517.3	43165.7	39568.1	32290.5	32290.5	28730.9	14816.6	18804.1	39318.9	30678.6	42254	41857.7	41366.1	35351.3	39984.3	24190.3	39984.3	33455.2	27124.7	29530.8	21467.1	24244.8	32309.8	6632.43	37629.5	22362.1	32309.8	34608.8	31606.8	39471.5	24564.8	31344.2	37337.5	36412.3	41541.9	38288.6	24113.5	14435.9	9916.03	13246.9	21490.6	27612.7	30448.1	20474	20400.3	35367	36724.9	33692.5	34015.2	34772.8	35133.6	44776.5	12237.3	26643.9	14117.5	17003.9	30323.8	30428.3	28139.3	33726.4	18081.1	32949.4	34665.4	37519.7	39453.1	40082.6	36211.1	29307.1	36156.3	25698.8	26769.9	29176.1	29176.1	18756.8	11724.2	20540.5	20473.1	23346.3	19763.7	26487.3	11799.5	26487.3	24583.7	27744.2	22152.6	17998.7	19586.6	22513.1	27818.1	26406	31868.5	18304.5	NSP1
KDGTCGLV	34817.2	28054.2	36605.8	37055.8	34535.8	32642.5	32428.5	45662	37316.5	43784.3	40624	41274.9	43044.9	39799.1	40379.5	38231.1	45970.3	44362.2	41649.4	41649.4	32856.5	22588.7	23711.7	41019.3	37702	44880.3	44879.3	44441	42075.2	44948.3	39234.3	44948.3	39904.3	36662.5	38025.7	30850.7	41382.2	41913.9	36370.9	43543.4	43394.7	41913.9	42876.7	40853.7	46012.1	36355.6	42225.7	45862.1	45898.8	46808.5	44909.9	11631.2	39706.6	39539.4	39373.4	37723.2	23588.3	30195.8	19310.5	13794.4	34270.4	39431.3	32446.4	33826.9	38477.2	34449.6	47691.9	23009.1	43519.3	21911.1	32718.5	41977.9	39287.8	37228.9	40388.2	29770.2	44803.1	44562.8	46153.2	40910.3	42065.2	39269.6	43172.8	43068.2	43308.9	43347.8	44617.8	44617.8	29257.7	24620.7	41587.7	40834.6	41557.6	39257.7	43373.6	30198.4	43373.6	43418.2	44248.1	35608.5	38065.6	39379.3	39808.6	42858.1	41777.6	44745.5	40886.8	NSP1
LKDGTCGLVEV	32734.1	26421.2	34838.7	21944.3	17368.3	13430.8	12165.9	41193.6	23530.7	35050.4	41014.9	41211.5	40900.1	38589.3	41008.7	38643.2	45373.4	43582	39326.5	39326.5	29357.5	26878.7	26115.3	38323	34461.9	43545.2	42159.5	41916.2	39897	42309.8	25792.4	42309.8	38240.6	34587.1	34878.7	27792.9	33361.3	36744.7	19723.8	39877.6	34310.5	36744.7	38831.4	36786.9	43330	30292.6	36267.6	40948.8	40050.1	43459.6	41402.3	27519.4	26334.7	23038.2	24555.5	31569.2	30421.4	35654	27441.2	25698.5	38122.9	39518.9	38424.3	37797.2	38504.7	38150.9	44918.2	21400.1	35189.9	27328	30522.3	34880.9	33099.9	34618.9	33834.6	27015.5	37226.9	39680.9	40815.2	35821.1	36763	31983.2	33164.1	42661	35755.6	36451.7	39005.8	39005.8	30364.5	26087.1	34091.4	33477	33472.6	33312.9	36419.4	29376.9	36419.4	33767.3	35692.6	33136.8	28820.3	32398.7	32693.4	35308.1	33954.5	36016.9	30098.6	NSP1
