## Supplementary material for "Association of HLA class I genotypes with age at death of COVID-19 patients": S3 Table (part 3 of 3)

### Sheet: affinity (continued)
	HLA-A*01:01	HLA-A*01:02	HLA-A*01:03	HLA-A*02:01	HLA-A*02:02	HLA-A*02:05	HLA-A*02:06	HLA-A*02:07	HLA-A*02:12	HLA-A*02:17	HLA-A*03:01	HLA-A*03:02	HLA-A*11:01	HLA-A*23:01	HLA-A*24:02	HLA-A*24:03	HLA-A*25:01	HLA-A*26:01	HLA-A*29:01	HLA-A*29:02	HLA-A*30:01	HLA-A*30:02	HLA-A*30:04	HLA-A*31:01	HLA-A*31:08	HLA-A*32:01	HLA-A*33:01	HLA-A*33:03	HLA-A*66:01	HLA-A*68:01	HLA-A*68:02	HLA-A*68:24	HLA-B*07:02	HLA-B*07:05	HLA-B*08:01	HLA-B*13:02	HLA-B*14:02	HLA-B*15:01	HLA-B*15:03	HLA-B*15:17	HLA-B*15:18	HLA-B*15:125	HLA-B*18:01	HLA-B*18:03	HLA-B*27:02	HLA-B*27:05	HLA-B*27:14	HLA-B*35:01	HLA-B*35:02	HLA-B*35:03	HLA-B*35:08	HLA-B*37:01	HLA-B*38:01	HLA-B*39:01	HLA-B*39:06	HLA-B*40:01	HLA-B*40:02	HLA-B*40:06	HLA-B*41:01	HLA-B*41:02	HLA-B*44:02	HLA-B*44:03	HLA-B*44:04	HLA-B*44:05	HLA-B*44:29	HLA-B*45:01	HLA-B*46:01	HLA-B*47:01	HLA-B*48:01	HLA-B*49:01	HLA-B*50:01	HLA-B*51:01	HLA-B*51:05	HLA-B*51:07	HLA-B*51:08	HLA-B*52:01	HLA-B*54:01	HLA-B*55:01	HLA-B*56:01	HLA-B*57:01	HLA-B*57:03	HLA-B*58:01	HLA-B*73:01	HLA-C*01:02	HLA-C*02:02	HLA-C*03:02	HLA-C*03:03	HLA-C*03:04	HLA-C*04:01	HLA-C*05:01	HLA-C*06:02	HLA-C*07:01	HLA-C*07:02	HLA-C*07:04	HLA-C*08:01	HLA-C*08:02	HLA-C*08:03	HLA-C*12:02	HLA-C*12:03	HLA-C*14:02	HLA-C*15:02	HLA-C*15:04	HLA-C*15:05	HLA-C*16:01	HLA-C*16:02	HLA-C*16:04	HLA-C*17:01	Protein
KDGTCGLVEV	32135.4	25366.5	33554.2	16392.6	10840	7115.59	7392.54	39636.7	15267.6	31467.6	34588.9	34618.5	33986.8	34794.3	35304.7	30600	42539.3	41252.1	37270.5	37270.5	14198.7	20101.9	13867	31042.8	25077.2	36155.9	40049.2	39278.9	36247.6	38086.2	18054.9	38086.2	35046.3	31033.5	33616.7	17318.8	38018.2	32450.6	28100.7	34823.2	42342.8	32450.6	39891.8	37142.9	44244.3	32606.8	38333.8	42639.8	41382.6	43483.1	41075.2	6957.99	38091.5	36383.1	36880.2	28370.4	13496.2	20711.7	11108.1	7789.57	26662.4	31682.1	26793.4	26997.4	30085.9	21624.5	44083.8	14538.1	37091.8	14622.5	22572.8	36298.6	33426.7	35057.2	33633.1	27691.4	38147.6	40211.2	40923.6	28291.7	28376.3	22925.3	40182.9	40019.8	34720.2	36632	38586.8	38586.8	30436.9	28170.7	35821.1	36241.7	38697.6	33810.4	37039.7	33371.7	37039.7	34909.3	34460.1	29648.3	20004	29067.7	26288.5	30401.7	27578.4	33552	29001.7	NSP1
DGTCGLVEV	33189.5	26684.9	35087.6	23507.3	17646.6	10932.3	12022.5	42831.2	22086.5	35379.6	42244.9	41294.1	39617.4	36720.9	37846.3	35602.8	36730.8	34261.5	37405.8	37405.8	27332.4	33248.1	23838.7	38451	32720.7	42094.8	33238.8	33968.4	27127.1	29689.4	2619.73	29689.4	33432.5	29391.5	24211	31809.9	21732.8	38389.4	35589.6	37866.3	37000.1	38389.4	30480	24275.8	47039	38874.3	42389.6	27930	26550.1	30527.9	31696.9	34498.9	32012.9	22060.2	23045.2	39501	35634.7	39818.5	34171.9	31597.2	37978.4	38940	38942.9	37825.4	37994.4	38918.1	42797	32224.6	42652.7	36363.9	38962.3	7149.78	15507.3	16229.5	6468.57	25552.1	19432.1	33234.8	31474.1	37549.3	36972.8	34073.4	32607.2	37009.7	28653.7	31213.6	32271.3	32271.3	31234.9	31719.2	28796.3	29961.1	34139.1	30929.5	32938.8	32811.4	32938.8	24802.2	18966.2	26726.2	24615.6	29423.4	29143.3	20010.8	23806	18882.8	29613.7	NSP1
KDGTCGLVEVEK	36040.3	28279.7	37843	41104.6	38843.2	37812.3	38231.9	47570.8	41169.1	45477.6	21204	14053.7	9562.22	44433.8	44701.9	42923.1	46386.6	44275	40491	40491	26327.8	30926.2	29663.4	22020	37859.4	43813.2	34261.2	32042	36022.8	18403.4	41173.1	18403.4	45342.5	44178.8	43405.5	42963.1	46226.7	42356.6	41959.7	44917.2	46688.2	42356.6	42877.1	41869	46207.2	35260.8	40183.3	45808.5	47664.1	48356	44995.5	35399.9	46609.9	45843.7	46046.5	45628.9	41071.7	42849.3	39551.4	37833.6	40352.4	42180.5	39494.1	43108.8	41638.2	42526	47705.3	30123	47169	41756.8	42947.7	47341.8	46279.8	46488.1	46109.8	45143.8	47091	47153.7	47804	37144.8	42509.4	35707.7	46558.5	48072.2	45636.3	46686.1	48156	48156	42905.9	45946	45472.7	44467	45102.3	46356.4	47758.5	46888.6	47758.5	45235.7	46390.1	42992.8	45899.8	43177.9	46564.6	45511.1	44943.9	45892.8	46447.8	NSP1
DGTCGLVEVEK	37680	30139.7	39515.9	41939.8	40676.8	39565.5	39500.1	47646.6	42404.7	45711.4	14817.8	8166.19	3093.14	45412.2	45638.8	44804.6	45589.9	43120.5	39790.5	39790.5	24927.9	35085	31234.2	19656	38594.3	42550.9	27937	25131.8	29458.4	9289.92	39540.3	9289.92	45692.2	44640.6	42877.1	46000.2	45685.7	41921.2	45100.8	43129.8	46006.2	41921.2	41633.2	39656	47161.8	40043.6	42978.9	42696.1	47201.7	47963.1	43454.9	46200.7	46524.8	46224.7	45629.9	46886.1	46418.7	47056.8	45276.8	45333.7	43678.8	44499.2	43517.9	46166.7	44186.4	46264.2	47025.8	39137.6	48178.4	46556	46935.8	44704.3	44729	44097.1	42408.4	45959.4	45725.3	46045.5	46776.1	35970.6	41888.1	35471.6	46351.4	48441.3	44455	45788.7	48213.9	48213.9	44283.1	46620.5	45959.4	44220.9	45415.2	47082.3	48190.4	47649.1	48190.4	43937.6	44891.4	44451.1	45284.2	40499.4	46271.8	43816.5	43067.3	44090.4	46062	NSP1
LVEVEKGV	38974.9	37393.7	40090.8	21154.7	14151.6	22690.1	23511.6	44120.5	24547	38579.3	42946.8	44315.2	45202.4	46043.5	46536.9	45724.8	44591.3	44274.5	44923	44923	38847.8	34319.1	35153	43815.6	43350.6	46070.4	44331.6	43725.6	40757	44282.6	29249.4	44282.6	39946.2	36543.3	35528.5	38842.3	43828.8	39776.7	40811.7	41930.2	44654.1	39776.7	44581.2	42632.9	47976.6	42398.3	45389.6	45306.2	45773.3	46902.3	44747.9	42571.1	45980.3	45024.2	44073.3	45755.5	44881.7	46202.7	41778.5	41242.7	43687.3	45365.1	44617.4	44433.8	44892.9	46198.2	45928.1	39031.1	47083.3	43749.2	44843.9	35385	38226.5	37277.7	35519.6	35736.7	42108	43848.8	45553.9	40808.6	42157.2	40693.1	46891.2	43781.5	39420.7	39442.9	42518.2	42518.2	38086.6	32693.4	42500.7	42382.7	44288.8	41285.1	43446.9	36091	43446.9	37904.1	37533.1	39028.1	34659	34239.7	37223.7	38571.8	37434.5	39738.4	39077.1	NSP1
LVEVEKGVL	28013.6	23852.9	28364.3	28364	13801.6	11191.8	18498.8	38630.7	26957.1	32660.5	39201.7	40230.3	40751.7	39045	40547.6	36351.3	37248.7	37708.9	37247.5	37247.5	30034.2	21382.3	21476.9	40125.6	30382.9	35750.6	43517.9	41704	31946.2	40477.9	25528.9	40477.9	10839.5	4709.54	16722.7	37058.9	26142.8	20244.6	14518.6	14542.3	28783.2	20244.6	38540.9	33233	46486.5	38953	43643.8	26582	16128.3	21486.4	24515.7	30970.7	33373.9	20643.7	36135.6	30884.4	38000.2	43863	36398.5	29337.5	41752.8	43954.2	41644	42008.3	43020.3	44815.2	36170	28054.2	33521.2	40577.9	39502.2	33899.8	25756.4	33162.6	32780.9	30076.8	40385.1	37427.7	40299.6	34171.9	28466.1	30661	44442.5	16557.5	21543.9	7304.05	4384.81	4384.81	21273.3	6029.67	36004.8	26157.8	26476.7	24282.6	13970.1	4347.16	13970.1	16989	16923.3	13171.5	15827.4	13239.2	14713.3	7022.89	13663.8	17256.3	7186.46	NSP1
VEVEKGVL	41178.5	37089.8	42221.1	41244.9	37379.5	33523.7	35178.1	46993.8	41135.3	44005.6	44222.3	45379.8	45239.1	42081.1	43497.2	40367.2	43543.8	42897.6	43227	43227	41782.6	35406.1	33148.3	44301.8	37990.7	45475.6	44974.6	45524.4	38745	45401.4	42372.6	45401.4	31325.9	26360.3	22176.6	36796.4	24497.1	29332.5	10556.5	41840.9	32410.6	29332.5	6465.77	6378.22	45841.2	38675.4	42692	38608.6	35248.2	39620.4	37389.6	4305.22	31755.9	21945.7	34659.7	1200.5	904.33	14648.1	5867.55	419.59	20565	21422.8	20168.1	23334.2	19669.9	23595	45744.6	9312.67	23768.7	11679.7	14061.6	37998.9	39559.1	29990.7	38073.4	26252.7	44994	43719	45566.8	43440.3	43202.7	42856.3	39953.2	39437.3	41087.7	37563.2	38947.6	38947.6	33134.6	33548.8	39253.4	38067.2	34675.1	35217.7	40058.3	31270.4	40058.3	37334.7	37140	29519.3	38930.3	39178.8	40095.2	35483.5	37931.1	37652.7	40226.4	NSP1
LVEVEKGVLPQL	31908.5	29246.9	33042.6	15317.9	7640.73	5450.93	5945.32	33084.8	19655.8	20996.4	34741.6	38047	37877	34599	37663.3	31971.7	33503.8	31765.5	36458	36458	11224.6	22872.8	17100.2	29575	26071.6	31048.9	36478.9	32323	26687.2	36749.1	19721.4	36749.1	25059	18495.2	19251.3	30117.5	36474.6	18379.3	19206.1	17810.6	36370.5	18379.3	23297.6	17687.1	43220.4	30902.1	39222	38707.7	36310.8	39091.5	38332.2	14363.3	34686.4	34927.4	38797.4	7735.89	2668.62	18605.6	13038	2363.8	24516.8	25633.8	27752	27362.3	23113.6	29063.9	38300.2	9958.39	30589.1	17260.6	21153.3	36275.4	34576.6	32060.8	35580	27308.2	39317.6	38627.4	40707.2	26607.6	27413.3	29725.1	41822.4	35633.6	26898.5	28269.6	31472.4	31472.4	31186.9	22896.8	32804.3	32255.3	33320.5	36480.1	35154.5	27416.3	35154.5	25668	24860.3	28431.6	25062	18606.2	27730.1	26528.6	26257.3	26263	19758.6	NSP1
VEVEKGVLPQL	36554	33318	37248.7	28289.8	23115.1	14680	13351.1	43037.5	30969	34386.3	40791.8	42068.4	40502.9	32815.3	37782	32173.7	31539.2	28697.1	36849	36849	33553.9	30304.4	23079.4	38747.9	26875.5	38550.1	39355.5	36805.6	24629.7	38198	19233.8	38198	34174.5	29935.2	28433.1	24084.3	31856.4	25786.5	14684.6	35807.9	34716	25786.5	11727.9	11693.6	41527	31820.2	39471.5	37045.3	33427	37132	36880.9	3853.08	24738.7	26915.4	36313.1	305.51	471.67	8861.28	5117.27	572.9	10106	9622.31	13566.6	12500.5	7936.66	19856.3	43272.8	3402.05	18872.8	6903.03	13633.9	36407.6	35664.4	26223.5	35561.2	18850.4	42485.1	42392.8	43504.2	36643.9	35460.9	35711.5	37638.4	42159.5	36284.9	38014.1	38912.6	38912.6	34286.8	35749	36867.8	36571.8	35064.8	36600.3	40308.8	36814.8	40308.8	36097.7	36904.1	33667.7	36398.9	36281.3	38311.4	38558.9	38710.2	36997.2	35957	NSP1
VEKGVLPQL	39658.6	32527.2	40665.3	26824.4	15707.8	7431.59	10840.4	41977.4	28080.3	29647.1	39190.6	40485.8	38531.3	23032.7	28051.5	18816.6	31156.6	30787.6	31848.1	31848.1	19049.3	16148.2	7868	32327.6	13236	27036.8	38414.8	37155.7	26313	38056.9	27743	38056.9	27140.3	21177.8	20384.2	14463.6	20684.6	9851.75	3497.3	28661.1	26066.2	9851.75	1494.65	1297.77	37590	24567.2	32345.8	31139.4	26971.7	32821	32288.4	1965.94	21905.9	18762.9	24595.7	180.83	70.63	1816.63	1118.75	90.94	5051.58	5350.95	10612.2	6393.77	4519.63	5838.16	37154.9	1522.33	8454.79	2641.9	3207.62	30864.3	33589.4	16048.8	30376.7	11013.1	36194.7	34152	35995.9	31756.3	28790.4	32216.5	25536.9	36817.6	21503.8	27160.5	28871.2	28871.2	29831.1	33009.8	16195.1	17785.6	17459.2	25678	34664.6	34406.4	34664.6	19367.9	17013.5	17999.7	25286.7	22070.8	29145.5	23381	23227.9	19011	25856.4	NSP1
KGVLPQLEQPY	25008.9	14125.6	27682.1	33316.9	31475.1	31866.8	29686.2	40280.4	33425.6	37702.8	17978.7	19573.5	16046.5	37228.9	38931.1	30646.7	36703.4	28574.4	8252.62	8252.62	17290.2	1187.09	4046.15	22061.2	7436.98	20107.3	39260.2	35595.4	30501.8	32178.6	44839.5	32178.6	38338.8	35291.3	40185.1	38838.6	41920.2	1784.66	2075.18	4631.21	29889.9	1784.66	28461.8	28495.7	42013.8	33625.1	41816.5	23392.9	43486.4	45595.9	26848.8	38300.6	42822	43725.1	44330.1	40548.9	38995.6	42421.2	39335.9	37014.5	35462.4	35779.2	35399.9	41125.9	34076.3	43425.3	28798.5	17310.2	40009.8	40680.3	38400.7	43105.5	43308	41099.2	42918.5	34394.9	45028.6	43201.2	44744.5	14125	19183.7	7396.46	46486	35440.6	24159.2	10988.9	39205.5	39205.5	37662.5	38033.5	37928.3	31032.4	27790.8	43991.8	42492	39938.9	42492	23674.2	24138	15903.6	34663.5	10583.2	37942.6	11231.4	15895.5	22387.8	39194.8	NSP1
VLPQLEQPY	10714.9	7294.33	12599.4	22905.5	15078.1	15084.2	18340.8	29222.2	21257.2	23065.4	15293.7	12749.5	13413.8	20436.1	23747.1	12955.8	21842.7	11457.1	445.97	445.97	28495	1864.72	2486.26	26059.2	3813.96	12569	33856.5	28855.5	16940	16475.3	35794.7	16475.3	31946.8	26956.2	33491.5	36607.4	33278	216.28	324.98	6494.45	10009	216.28	14377.3	15722.2	41531.1	32561.4	41449.4	2497.58	29524.5	35444.8	5457.48	29022.8	38423.9	37374.2	41016.2	35311.6	37320.1	40942.6	35103.2	34119.9	31450.2	32508.9	29166.3	37748.1	30690.5	41573.8	8853.71	8838.69	37565.6	40582.3	31744.9	38721.9	39439.9	35595.8	38739.9	30186	41479.9	39680	40671.5	28131.4	26728.8	23029.2	44305.2	8663.52	9345.38	1368.91	20593.5	20593.5	26886.3	25622.5	24752.4	15838.8	5591.91	33813.7	33504.5	28874	33504.5	5465.81	4679.37	763.19	33967.4	9932.78	35443.6	2787.38	7602.63	5145.36	22297.3	NSP1
LPQLEQPY	28628.2	19144.3	30826	41175.8	38689.3	39913.8	39741	44696.1	41392.5	43951.4	37973	38752.9	38254.3	43445.5	44506.5	41882.2	40040.6	33834.6	17796.7	17796.7	39844.8	19325	21736.6	40435.4	29719.3	43042.6	41397.4	39824.5	35642.4	36400.9	45322.9	36400.9	17055.5	10449.8	26961.2	43848.3	39381.1	13981.2	8860.23	33503.4	21770.2	13981.2	11816.4	10420.5	45635.3	37626.2	43672.6	670.75	17588.7	24512.8	1482.65	41395.2	40142.5	36571.4	37911.4	43844.5	41805.2	43479.3	39275.9	37802.1	36273.1	37344.3	33870.5	42064.7	35980.3	43924.3	37326.6	28935.9	44862.8	43659.9	42173.2	22022.8	23778.5	32469.5	23954.6	39842.2	25592.5	28776.4	26640.5	38339.6	41472.2	37232.2	44177.3	39445.9	34339.8	19448.5	42562.8	42562.8	34352.8	41623.3	40396.9	33954.8	28720.7	44116.2	44096.2	41368.7	44096.2	27283.1	28504.3	13078.9	44934.7	30551	45476.1	19792.6	30478.7	28650.9	44465.6	NSP1
KGVLPQLEQPYV	34874.2	26363.5	36335.9	5386.5	4835.73	5759.55	1730.45	22476.6	7151.02	21030.8	30043.3	30498.9	31086.5	34808.9	36343.4	31085.2	43301.8	39775.9	28826.5	28826.5	9277.07	8955.64	11966	25757	20460.9	34077.4	38187.3	35770.7	36776.6	38928.6	22730.2	38928.6	15622	8739.22	32188.7	22844.6	40441.1	16984.2	15399.1	25124.5	39893.6	16984.2	37834.4	36900.1	44584.5	33230.2	39776.7	36337.5	35757.2	37980.8	35094.1	35281.8	40001.2	39210.6	39824.5	40746.8	36815.2	40342.3	36471	33606.6	36754.3	38935.3	38382.4	39102.9	38081.2	40933.3	41860.9	27600.8	39230.1	35429.4	38695.1	27802.2	17812.5	34321.3	22180.4	26019.7	30426	32679.3	31850.2	23321.1	24396.1	17790.8	42688.7	33673.2	34154.9	30628.8	36972.8	36972.8	32421.5	31325.2	36077	35070.6	34896.4	34943.7	38335.5	35539.2	38335.5	34216.3	32577.6	27526.8	16424.7	23226.2	23196.5	27641.1	26610.8	32187.3	28400.8	NSP1
VLPQLEQPYV	26210.5	21141	27646.8	147.22	87.12	412.4	318.74	1218.85	98.23	1394.19	24542.5	22813.7	29841.1	19187.5	19715	16772.4	37247.1	30097	14575.7	14575.7	17422.7	12419.6	9999.85	22706.1	16960.5	24805.2	32935.2	30021.8	28890.2	32528.3	5521.63	32528.3	10983.5	5661.62	23446.1	13932.7	34734.4	5923.36	12786.1	29913.8	33326.3	5923.36	34315.7	31957.6	44338.7	32845.2	39317.6	23288.8	20146.1	22190.7	22503.3	27876.9	34179.3	33079.8	32358.4	36264.1	36091.4	38383.2	29961.5	29662.8	34107.7	37098.3	34578.1	34115.8	36295.1	38400.2	33641.5	23509.3	34568	32807.9	34552.3	6240.67	3904.49	20196.7	4607.17	19916.3	10015.9	21458.8	16079.4	31315.1	29517.1	27732.5	40419.2	4239.35	22112.8	23729.6	30452	30452	22617.8	19095.5	20542.5	23291.3	18769.2	21612.5	32029.9	27968.1	32029.9	22495.1	19328.3	14177.9	19730.4	21111.2	23081.9	19790.9	17205.1	19431.7	11632.1	NSP1
LPQLEQPYV	32052.8	24934.3	32855.1	19260.9	22501.9	20964.4	13694.5	39205	18295.8	29418	35773.8	35075.5	34396	33553.1	35460.1	32601.2	38981.3	38066	29058.3	29058.3	22794.7	25402.7	26481.5	35662.5	26925	35031.1	37025.7	35089.9	30976.7	34300.5	14489.6	34300.5	3432.15	1052.93	12399.6	19326	24078.3	37260.4	26402	27474.2	30797.6	37260.4	28042.7	18842	45241	35362.4	37967.3	3401.1	1549.57	2801.04	4466.26	26835.7	21730.5	16154.4	16533.5	33897.6	30674.9	34111.4	26061.4	22745	35469.3	37381.9	35632.4	34569.9	35915	36370.9	43031.4	25170.2	35505	26086.2	31140.1	345.21	365.38	6294.52	331.04	15439	521.07	6166.9	2493.42	31715.4	30748.7	27268.9	30742	31837.5	29162.5	21956	23217.1	23217.1	15212.7	21302.4	31115.5	24442.8	29184.6	24145	25069.3	21985.9	25069.3	25312.2	18396	16965.7	19797.5	19426.4	22836.2	12340.2	15563.6	19503.5	19999.9	NSP1
VLPQLEQPYVF	31850.6	25485.6	31730.2	5853.78	5236.51	9445.41	6679.6	13722.7	6005.71	12826.5	32007.4	30414.2	35277.6	629.75	1147.7	811.14	34770.2	32950.9	11422.3	11422.3	33289.9	15451	6895.94	26610.2	1368.88	3936.94	36652.2	34050.9	35575	38764.7	33043	38764.7	19974	14422.1	17875.9	19504.1	30476.7	1858.72	243.54	12661.8	18373.5	1858.72	13052.1	14536.7	33345.8	22618.8	37508.8	3884.39	20302.8	23173.2	7922.93	15358.2	14972.6	24200.8	33678.6	21194.3	16113.8	32990.5	26989.8	13541.8	29969.6	28846.8	27976.6	30713.8	25856.9	38586.4	27580.8	5799.51	20487.5	27141.8	32645.7	18479.2	17331.7	22223.9	17508	11157.2	31713	34564.6	35229.5	17150.8	9964.21	11814.2	40576.1	8674.4	21134.3	13185.6	29479.8	29479.8	26527.4	26261.3	30547.4	26292.3	16632.5	30113.9	35107.8	31523.1	35107.8	21840.3	22717.2	10825.9	32953	22235.2	34444.8	16410.5	19142	21582.9	21029.4	NSP1
LPQLEQPYVF	27932.8	18257.2	28691.8	19219.9	19808.5	11450.9	4602.79	40404.4	24215.4	27450.7	34314.2	32338.4	33026.6	1304.24	3935.74	2820.2	29233.3	30945.3	10209.2	10209.2	32080.9	10705.3	4580.33	28278.5	1084.66	4833.75	36700.2	34149.8	31076.1	33387.6	34441.1	33387.6	2022.24	814.01	5398.4	11930.2	20735	174.11	31.04	10522.3	6227.79	174.11	4433.9	3171.18	25062	12831.5	31164.7	50.13	1472.59	1988.33	192.72	11117.1	6849.46	10809.8	21011.9	13621.3	10033.6	25325.6	18946.3	7311.95	20763.3	19860.4	18938.3	22041.4	16073.8	32442.2	26841.2	2113.1	13951.7	16621.4	21734.5	3036.37	2575.63	9502.5	2904.87	7054.26	6899.52	15466.8	11779.4	13690.2	9259.32	6523.53	32732	36461.2	14796.5	6273.98	22078.4	22078.4	17818.1	25151.1	30078.4	22355.8	18296	29082.5	27751.1	26190	27751.1	12513.5	16070.1	12406.2	29935.9	15146	31631.5	9471.3	14959.2	15141.9	23405.5	NSP1
VLPQLEQPYVFI	28577.5	27044.7	30315.6	4647.93	1598.04	4510.21	5723.46	9068.95	5100.74	9998.55	30583.1	29859.2	34605	7088.46	8013.97	6851.69	41050.4	38141	25818.4	25818.4	26760.3	25678.2	15944.9	28076.1	10467.8	22567.2	34276.4	33375.4	35597.7	37233.4	13188.3	37233.4	24611.4	17867.9	24606.8	26660.3	37012.9	18650.3	7071.54	32350.3	33078.1	18650.3	29273.8	28530.8	40787.8	30336.6	40538.4	29036.6	32452.7	35639	30016	26451.2	30210.5	34773.9	37645.3	35238.3	31838.5	39202.5	32550.8	27139.7	33978	36057.5	34851.5	35727.8	34831.9	40168.6	40876.6	18485.4	35149.6	33870.1	37901.2	19597.6	13927.8	29090	13491.8	22044.3	31782.7	35515.8	36244.4	33377.5	30598.3	29402	42394.6	9305.12	34074.8	32638.3	37166.2	37166.2	29487.7	25465.5	33479.2	30781.3	25625	31178.8	38310.2	31929.2	38310.2	32196.7	29736.7	19125.9	31850.6	31592.8	32771.7	28270.6	29273.2	29338.8	24205.5	NSP1
LPQLEQPYVFI	29610.8	27284.6	30793.3	11514.4	9229.81	17916.9	14205.6	29745	12855.4	24038.4	34381.5	34635.4	36453.3	16829.6	23749.7	20115.8	41499.7	42025.6	31527.2	31527.2	29661.2	27754.4	22633	34358.1	13606.8	29682.7	38618.2	37646.6	38435.6	39913.8	24252.4	39913.8	8672.15	4075.46	18632.6	24488.7	33776.1	16593.5	3675.25	27711.8	27708.5	16593.5	22596.5	20996.4	40319.7	29675.6	39858.2	6258.86	13060.1	15853.9	11112.2	27770	23339	28354.8	32350.3	33825.1	29224.4	37184.7	31035.5	23944.7	35220.4	36534.2	35168.6	34458.2	34871.1	40357.6	43179.3	17906.6	33777.5	31003.2	37143.2	3435.6	2609.54	15372.7	2129.88	17367.6	12023.2	21441.8	19457.8	30664	28216.5	25864.5	39224.1	37286.6	35856	30527.6	37628.7	37628.7	27902.8	24640.9	39944.1	35198.3	35151.1	34920.6	35691.4	30636.1	35691.4	33232.3	34158.2	29412.2	32127.8	30074.8	32660.2	28976	32610	33896.1	26666.4	NSP1
LEQPYVFI	33783.4	26317.8	35553.1	25401.3	22393.3	24839	22152.8	40069.6	26124.4	36078.9	39538.6	39915.1	40660.1	24073.6	28419.6	26738.6	42784	42475.4	35870.7	35870.7	30467.9	28715.7	23102.6	37839.7	23518.5	38966.9	38999.8	40542.3	40098.2	41316.9	33360.9	41316.9	36318.6	32113.9	23103.1	13113.9	29005.8	30938.6	13208.9	39306.1	35854.8	30938.6	3722.72	4343.82	43150.3	33167.3	36943.2	38553.4	37674.7	40367.7	38096.9	1428.82	23419.7	27377.4	29471.5	4347.96	548.11	4196.82	980.68	216.83	7068.09	8727.13	9411.23	7815.14	8050.91	5437.85	45372.9	4913.63	29346.4	575.34	7034.37	23613.6	26930.3	7388.14	19005.4	4401.59	39052.2	41814.7	42483.2	37691	36887.7	35512.3	32998.7	39835.3	38802.4	37127.2	40661.8	40661.8	28984.5	27479.5	33166.9	33953	32961.6	30424.7	38416.4	30980.4	38416.4	35975.2	35560.8	29525.1	33886.6	35176.6	35396.1	33747.6	34140.5	35396.1	33189.9	NSP1
LPQLEQPYVFIK	31032.1	19560.8	33453.8	30288	26726.5	31825.4	29213.7	41968.8	31452.3	39118.6	14599.6	9036.63	12830.6	26763.8	31934.4	30174.9	43598	41403.2	27682.4	27682.4	19768.6	24161	20781.5	15614.4	20707.7	37552.6	22195.3	16637.2	30533.2	12002.6	36190	12002.6	22907.2	16405.3	23856.5	33198.5	38999	27774.5	11111	37107.1	32374.1	27774.5	20091.9	19856.5	40555.9	22389.9	30498.5	15073.7	29739.3	33973.6	19354.5	27415.3	32167.1	35814.8	35950	34850	26563.9	28869.3	22913.9	22596.8	23114.3	22722.1	23549.6	35328.4	22237.3	23059.7	45171.1	6666.6	39538.6	29606	28016.6	21396.9	16474.4	32493.8	15560.9	31202.8	21612.1	26841.2	27877.2	33893.2	36916.5	30958.7	36933.3	43982.8	41071.7	38096.9	44969.2	44969.2	34969.4	39121.1	41469.1	37801.3	37720.4	41939.8	44208.9	41387.1	44208.9	37669.4	39810.3	34047.6	41788.9	36539.4	43084.6	35452.8	38294.4	39500.1	41461.9	NSP1
LEQPYVFIK	30161.2	13677.7	32385.4	31014.3	31201.5	26347.2	20512.5	43876.3	32364.3	38039.6	14627.2	7809.06	5354.3	28665.4	32367.5	31057.3	42707.7	38325.9	15145.8	15145.8	8387.37	12892.3	11030.2	7330.65	15918.2	32840.2	15788.5	12711.2	26638.7	7889.4	35096	7889.4	38667.1	36575.4	33049.4	24720.5	34676.6	24754.5	11249.7	41840.9	31754.2	24754.5	2905.88	3658.63	37105.5	12687.2	18539.7	33786.3	43267.2	44954.1	36499.1	11458.4	33317.6	31804.4	26194.6	12764.2	5470.6	6410.12	4332.46	5099.75	7999.76	6299.42	8507.93	21540.9	5361.44	4332.98	44553.7	973.28	35145.8	11535.2	6773.26	40449	41406.3	31231.9	38787.3	27920.1	35121	37004.4	39363.6	36003.7	39974.8	30551.7	19539.6	45753.5	36597.9	36753.5	44809.9	44809.9	34838.3	42426.7	32834.9	28909.3	27767	38247.6	43326.7	43489.2	43326.7	31376.5	34630.1	30814.3	39144	31370.4	42228	34508.9	33242.7	32942.3	39860.3	NSP1
LEQPYVFIKR	34231.5	17970.7	36615.8	32518.8	27576	20840.5	22230.6	38289.5	33789.9	32318.8	17806.8	10537.7	8973.39	31593.1	34755.5	31069.4	41486.2	32868.6	24432.5	24432.5	15665.5	19555.1	11558.3	1129.87	17613.2	37741.2	3142.05	2071.5	19415.5	1595.16	30129.9	1595.16	40817.9	38762.2	35231.8	36561.9	39341.4	30427.7	27502.1	42304.3	37926.2	30427.7	13760.1	13259.1	40293.9	16962.2	26590.6	40166.8	45328.8	46383	41108.6	21963.8	40636.7	38362.9	34627.5	29230.1	21341.6	23269.7	17332.7	18365.6	17974	16685.1	19068.5	34728.4	15982.4	16729.4	43849.7	4464.13	39933.7	29285.8	22990.4	43671.7	44949.8	39024.8	43098.1	37095.5	39601.5	40410.5	42504.4	36847.8	41244.5	34948.6	31069.7	45195.1	38307.7	41587.3	46334.9	46334.9	38645.3	44628	36733.6	34829.7	31119.2	42034.7	45595.9	45380.3	45595.9	35127.5	37547.3	33214.3	42262.3	36535	44283.1	38409.8	38339.2	37007.7	40593.7	NSP1
LEQPYVFIKRS	40990.9	31529.3	43046.3	39793.9	37794.3	33215.8	34143.8	45234.2	41517.6	41728.8	37002.5	33564.4	34626.8	39362.7	42204.7	41331.2	46292.8	43264.4	38699.3	38699.3	33121	34991.7	28558.3	19017.8	33815.2	45317	23646.8	22534	37985.4	24479.4	38510.5	24479.4	32887.5	30167	34587.4	35801.7	41766.8	38986.3	29702	46095.4	42012.4	38986.3	19590.4	20366.8	45059.3	30517.3	33417.6	36640.3	43306.1	44631.4	40791.4	24066.3	42228.4	41337.9	35839.3	28048.1	9324.67	9966.69	6553.17	10289.5	22074.3	20838	25446.7	30722.4	19787.9	9604.94	47495.7	13015.1	43579.2	16781.6	12328.7	29411.6	40729.6	34244.8	34500.3	33508.1	16224.4	20647	23984.4	41425.2	44624.6	40324.9	35939.5	47219	45088.1	44653.6	47340.3	47340.3	42655.5	46335.4	44437.7	43719.9	42737.7	45293.9	47410	46865.3	47410	43724.6	44087.1	40780.3	45908.2	43712.8	47206.3	44840	45581.6	44817.7	46343.9	NSP1
LEQPYVFIKRSD	42498.9	33611.3	43808	41698.1	39930.2	37222.1	38555.9	45990.8	42927.3	43453	39703.2	37764.1	39577.1	35069.4	38096.5	36662.9	46347.9	44744	40139.9	40139.9	32052.5	34446.3	27906.5	25522.3	30097	45009.6	27999	26818.6	41094.4	29555.5	42964	29555.5	41978.8	39748.3	36236.2	39813.3	43667	40277.4	34871.9	45818.9	43032.4	40277.4	27287.2	27248.3	44947.3	31816.1	34715.7	42502.1	45750	47111.4	42854.4	30090.1	41990.6	42772.9	40431.1	34654.5	22648	27140.3	19018.6	18704.1	24838.5	25410.1	26210.7	32370.6	24133.8	22379.3	47887.4	20173.1	44421.3	29053.2	29591	42423.5	44372.3	39841.8	42089.8	38658.7	41146	40326.6	44221.8	39800	43955.7	37932	41387.5	47784.9	45980.8	46355.9	48330.3	48330.3	43589.5	47054.3	44659.9	44053.2	42201.9	46005.7	48184.7	47344.9	48184.7	44844.4	45562.8	39243.7	47451	45697.6	48049.3	46572.1	46748.8	45992.2	47585.2	NSP1
YVFIKRSD	41769.9	36495.5	42826.6	40723.5	36075.4	35823.8	36691.1	46724.5	42138.5	43748.8	37072.6	40181.6	41435.9	41240.9	43721.3	42149	43916.2	42864.6	40704.1	40704.1	24424.9	29162.2	29439.9	37555.4	35132.4	42893.8	38145.2	36584.1	34770.5	37988.6	39760.4	37988.6	33462.1	29054.8	9025.2	44215.1	37052.9	32944.4	29813.7	38215.4	40448.1	32944.4	36860.6	31269.4	46467.9	37012.1	41541.9	41092.6	45426	46900.8	43149.4	41984.2	45610.2	43415.9	39674.4	44710.6	40871.3	42757.2	38907.1	36394.9	42829.8	44285.5	44179.7	45258.7	43558.9	44672.4	42121.6	36390.6	45455.5	43947.1	41479	39439	44801.2	38952.2	40592.4	38377.4	38437.2	36386.7	42292.4	36502.2	40894.3	35314.6	42580.8	41166	35955	25946.6	39011.7	39011.7	40662.2	44823	38881.9	37633.1	37392.8	41856.8	45851.1	44748.4	45851.1	29340.7	27123.8	27047.7	38729.9	27912.2	41632.3	25141.6	32334.9	29007.7	42579.9	NSP1
YVFIKRSDA	30562.9	23129.4	31008.6	11311.1	4163.12	2610.64	4406.12	37452	11380.2	24277.3	23481.1	26299.1	28625.8	37054.6	40094.8	36629.2	29635.2	23153.4	21258.2	21258.2	1280.94	8979.9	11100	18795	23129.1	27423.1	20353.6	17101.5	10221.5	14169.7	3542.93	14169.7	7048.92	4094.06	370	28483.6	8510.69	12649	6528.69	23724	23765.1	12649	30968.7	18363.4	42572	25844.1	30360.9	20511.7	28932.1	34763	27502.1	31667.7	41190.5	23174	8503.79	36195.5	27184.7	25566	16557.1	18413.4	37426	40212.1	41101.9	39318.9	38935.8	27796.2	25136.7	22509.2	35199.4	33177	18333	28353.9	35322.2	28999.8	28887.4	26715.2	1851.6	3128.04	6901.16	33252.1	36250.3	32745.1	18207.9	18266.7	10379.4	3114.2	6860.14	6860.14	28112.2	33443.3	12695.7	15218.6	15140.3	16637.7	26004.8	29000.2	26004.8	3946.36	1459.81	5441.32	12500.9	7321.46	19886.4	3070.33	9478.68	3782.52	16185.5	NSP1
VFIKRSDA	42341.4	35782.3	43222.3	42473.6	38775.2	38712.3	40533.6	47428.5	42214.7	43665.5	39133	41145.1	42218.8	35632.8	38111.7	32718.2	45728.3	44830.8	38112.6	38112.6	19783	26018.9	25098.1	35906	30570.9	45890.8	39352.9	39528.8	40280.4	43317.3	42191.4	43317.3	34029.1	30333	13532.9	45293.9	33303.9	37584.3	29619.2	45041.8	37870	37584.3	39554.8	35686	47253.3	38642.4	41605.7	42269.6	45524.4	46834.4	42639.8	41827.4	45891.3	43049.1	36732.8	45593.9	41691.8	41661.6	37291.4	35128.3	43415.4	45021.3	44008	45426.5	44673.4	41625.6	45663	37283	45853.6	44295.1	39460.8	42432.2	45346.9	42186.4	42889.7	41159.3	37625.8	35762.2	41528.4	43807.5	45487	44131.5	40572.6	38647	43633.4	37180.7	43478.8	43478.8	37498.2	45075.9	37432.9	36834.3	31723.3	33904.9	46436.8	44727.1	46436.8	38205.9	35819.9	9028.71	43572.6	41234.7	45319.9	32361.2	39183.8	36971.2	45335.2	NSP1
YVFIKRSDAR	29858.2	17559.6	31145.5	21904.5	15154.5	11965.1	14898.6	37464.5	23745	27577.5	3953.63	2370.05	2522.21	29920.7	31874.3	24662.3	26127.8	14311.5	11521.2	11521.2	6621.89	16004.2	9278.88	62.75	12710.8	27675.2	60.2	31.45	1343.35	15.9	12851.5	15.9	23480.3	19025.6	9304.11	41090.8	30307.4	21784.4	24076.7	33999.3	32774.5	21784.4	29336.6	19679.7	40912.9	16645.5	27138.2	27977.2	39456.1	42729.9	31753.2	37566.4	42129.4	32518.1	28530.8	37762	37488.9	38286.6	33179.1	32730.6	37666.1	39370	39046.3	43313.6	38558	37944.7	32074.3	19475.5	40741.1	41937.9	35517.7	40200.3	41207.5	41641.3	39267.9	41149.1	23364.5	23131.4	27808.2	34696.1	39398.9	34196	33271.5	36359.5	23614.6	19986.9	36134.4	36134.4	31195.7	40648.2	28943.7	22766.4	19203.4	34142.4	42235.3	40393.4	42235.3	17418.6	16956.1	10368.1	36210.3	19502.7	39604.9	18666.9	23005.6	18537.5	31400.9	NSP1
VFIKRSDAR	39061.1	23350.1	40421	36524.7	32218	30587.8	32760.7	42489.7	34780.3	33990.9	16719.7	9711.42	12586.3	25967.4	28113.2	17056.4	38966.1	33707.1	15764.3	15764.3	5993.44	14456.2	7762.13	97.12	6887.66	32091	142.1	97.31	17743.7	1777.26	32925.2	1777.26	35309.7	32328.3	21160.2	45603.2	33777.9	35138.9	30412.2	41985.1	33417.3	35138.9	30460.3	24777.3	44069.9	26348.9	36613	37950	44392	46328.3	37708.9	39009.6	44671.5	38375.7	36920.9	42182.3	41118.4	42292.4	38695.5	37762.4	41031.7	41928.9	40533.1	46278.8	41142	41693.2	41686.8	24344.9	44196.5	45397.5	40156.8	44804.1	46030.6	44558	44094.7	44000.4	41019.7	39427.5	42160.4	40820.5	43532.5	40681.2	38384.5	37342.3	37201.6	30146.8	41506.4	41506.4	34445.2	44735.3	32901.4	25237.8	14639	35419.9	45195.1	43739.3	45195.1	30305.8	27028.6	4226.71	42747.9	35056.5	45149.6	23342.3	30188	28020.5	42716	NSP1
FIKRSDAR	39618.7	32350.7	40692.6	37746.5	32044.5	31085.2	33258.9	44596.1	36414.2	41395.6	30271.3	26737.8	29960.5	42929.6	43320.6	40421.9	41914.8	37295.5	36178.2	36178.2	24639.3	29317.5	26143.3	3945.29	32736.6	43716.6	3181.63	1382.36	22361.1	5874.85	37638	5874.85	33906.8	29583	15677	45916.7	40338	30185.3	35468.9	43932.8	40047.1	30185.3	37423.6	31959.6	46320.3	32569.5	42016.1	40999.8	45764.9	47158.3	41352.2	44169.7	46807	42218.4	40317.5	45583.5	44484.3	45503.2	42477.2	40391.7	43903.8	45522.4	44877.4	47237.4	45191.6	45205.3	40250.8	36672.4	46426.2	47122.1	43824.6	44885.6	46017.6	45509.6	44591.3	45740.2	40560.8	37817.2	42230.7	42826.1	45252.3	43069.2	44029	42661	36867.4	35172	45317	45317	39309.1	44451.6	39128.8	35243.2	34201.2	41099.2	46886.1	44855	46886.1	31975.9	32303.8	24747.8	43034.7	33379	44804.6	32869	35928.2	35422.5	43121.4	NSP1
FIKRSDARTAPH	9043.77	4280.14	12006.1	33598.6	27372.4	26410	28980.1	41724.3	32817.1	40083.9	20768.5	27003.2	24504.8	43393.8	43886.7	41626.9	36796.1	26618	22946.2	22946.2	17583	10836.1	19371.6	14609.8	30230.1	39836.2	20476.4	13348.1	21039.6	21745.1	37826.6	21745.1	21870.8	16768.9	6640.25	44915.7	34769.8	5780.65	10421	24464.3	26969	5780.65	31937.2	26096.1	43320.2	20877.5	32596.3	24479.9	38290.3	42515	26558.1	39825.8	43604.2	35276	33150.1	40760.9	40595.9	42798.8	35953.5	34948.9	40891.2	42735.4	40669.8	44539.2	41708.1	41025.1	28406.7	28639.4	42860.4	43745.9	36383.5	43865.4	43689.2	44448.7	43602.3	43141.9	35706.1	30879.4	37771.4	35669.8	39790.9	31296.1	30767.7	34734.8	22626.1	8938.51	30813	30813	33751.2	25696	33495.1	25504.6	23280.3	39836.2	37294.7	24297.3	37294.7	13861	16295.1	10352.1	35261.9	12379.9	37716.7	11992.7	20692	19380	34639.9	NSP1
IKRSDARTAPH	20234.3	11086.1	24572	43198	43048.7	42269.1	40300.5	46824.8	43085	45996.2	25434.6	30458.6	23387.3	45617.1	46438.3	44551.3	45557.4	42571.6	33006.2	33006.2	20391.3	12373	25667.4	24893.9	34637.2	42694.3	36598.7	33328.8	38296.9	36545.3	45916.2	36545.3	33809.7	28260.2	27974.8	46062.5	38362.4	24124.4	5047.92	25962.9	30156.9	24124.4	35478.5	33863.1	43170.9	16888.4	31173.8	37189.1	44905.1	46861.8	38784.4	41498.3	44254.4	39927.7	38801.6	42321.3	42096.6	42566.1	38011.7	37035.3	42841	44013.7	42444.6	46066.9	42892.4	42851.2	40582.3	26580	41883.5	44101.9	37173	46317.3	46616	46448.8	46783.2	44106.7	45430.9	40446.8	44523.8	34846.2	38811.7	30644.1	36761.8	39253.4	35145.4	20766.9	40677.2	40677.2	39625.9	34347.3	37806.2	30013.4	29520.6	43066.9	44133.9	34743.5	44133.9	30247.5	28968.5	20859	38652	19084.5	40890.8	19780.6	25265.7	30143.2	41326.7	NSP1
KRSDARTAPH	18408	7840.38	23011.8	39778.9	38369.1	36800	35454.4	46222.2	39495.4	44086.2	10855.5	16398.6	10807.5	42633.4	43739.8	39765.6	43076.2	38304.8	28432.8	28432.8	7834.02	3460.68	13419.9	9845.9	22913.4	32788.7	31655.1	25159.5	32578.6	31284.6	43445.5	31284.6	26946	19946.3	25376.1	43093.4	33269	16962.7	3321.89	19743.8	20364.6	16962.7	33944.2	31406.4	29273.5	1781.54	10706.3	35254.7	44082.8	46308.3	36174.3	37786.1	40619.6	33087.7	28932.8	36697.1	35839.7	37650.6	31639	29603.5	37177.8	38294.4	36096.1	43210.1	35601.6	38052.8	38420.6	14529.5	36811.6	40559.9	31899.5	46698.8	46361	46145.8	46639.2	44077.1	43612.7	38322.2	42995.1	25028.4	31761.8	18387.9	31335.1	39568.1	29949.5	18785.2	39466.8	39466.8	35061.8	31083.2	24878.8	14874.3	15786.3	38265	43085.9	32150	43085.9	24721.9	23119.9	13536.6	32076	12729.3	36010.3	15565.3	19135.8	24165.4	38807.1	NSP1
RSDARTAPH	5356.86	2024.74	8330.3	34091.8	35208.6	29775.7	23617.2	42932.9	33739.2	40263	3189.56	6332.43	2852.48	41002.9	41955.6	35890.9	39653.8	31758.3	14226.6	14226.6	1644.22	597	5937.99	2793.57	12321.7	14680.8	23813.2	15334.8	25148.4	22216.4	39815.5	22216.4	11625.5	6075.77	22437.2	40440.2	27666	7332.08	914.13	3302.35	17569.6	7332.08	27927.6	25865.6	40628.8	19218.2	31444.1	18170.9	33296.7	39513.8	17535.6	28741.5	41351.7	27045.9	33939.4	33459.2	33646.2	39126.2	29412.9	25196.3	37053.3	38898.3	35368.9	42221.6	36265.2	39375.9	25734.1	14225.5	33233.4	39439	27221.8	44093.3	42741	43785.7	43964.7	38305.6	39182.6	30372.4	36956.8	16467.8	20552.3	8818.91	41955.2	24008.8	15000.4	2135.79	16554	16554	24293.6	10805.1	27520.6	11530.5	13294.2	36769.8	26321.6	10018.5	26321.6	8903.86	7309.11	4069.02	13260	1618.89	18613.9	1065.21	2907.42	7690.83	21659.6	NSP1
SDARTAPH	28728.5	15923.2	32612.2	45157.9	44549.8	43149.4	43057.1	47967.2	44767.3	47374.6	35169.3	38233.6	34630.1	46339.9	46715.9	45471.7	44541.6	39573.2	37358.9	37358.9	35019.4	22345.9	29286.2	35427.1	39346.1	45575.1	40141.6	38566.8	37646.6	37495.3	45658.1	37495.3	37184.3	32782	33322	45088.6	41500.5	35812.9	25858.1	41817.9	39790.5	35812.9	28019.3	27956.9	47663.1	39161.8	43947.6	40886.4	45710	47062.9	39862	26349.8	45896.8	42314	42880.4	41064.6	33173.4	37459.7	29893.5	26123.2	33805.7	38103.5	32185.2	39878.4	36071.5	37892.2	44692.8	23756.8	45893.8	41401.9	36465.5	45990.8	45450.1	44658.9	45743.1	44466.5	45830.8	43980.9	46332.9	42308.9	44315.7	40072.6	45880.9	43908.1	41340.1	32829.9	45035.9	45035.9	40467	39077.6	43333.7	39349.1	39090.7	46134.3	45668.9	38773.5	45668.9	38378.7	37309.6	28333.6	44337.8	31068	45187.7	31883	35868.8	39149.1	45274.8	NSP1
RSDARTAPHGHV	13481	9730.46	15810.2	18356.7	14265.4	10302.9	9701.34	36175.9	16006.6	33320.2	26407.2	29524.1	28221.7	34284.5	35536.2	30282.2	40212.5	38656.2	35805.2	35805.2	3672.43	7001.19	10361.3	21456.9	21850	25398	36732.4	33302.5	31361.9	36841.9	13419.3	36841.9	19245.7	10923.2	21850.5	26022.5	29718.3	24792.8	16529	7845.47	37475.9	24792.8	40304	37272.9	25166.1	3228.03	11419	42106.6	41151.8	44300.8	40760	22144.4	36851	31271.1	31702.4	33780.8	33419.1	36928.1	27276.9	23620	34264.9	38382.4	34247.8	35742.9	37259.2	36088.3	41248.1	22325.6	35446.3	26376	30683.9	36214.7	34603.2	36169.2	36239.4	25129.1	37685.3	33604.4	39584	16432.3	14681.3	10210.5	33381.1	20148	24244.2	20291.3	24806.8	24806.8	20040.9	3933.74	21730.2	18243.8	26351.8	22458.6	26004.5	7195.8	26004.5	24657.2	20003.2	15567.3	4552.42	9073.57	7111.74	12374	11980.8	21848.4	13790.5	NSP1
SDARTAPHGHV	35000	28091.3	36890.9	38016.6	28915.9	24052	30323.8	46528.3	36626.8	43145.2	39600.7	41568.8	39644.8	39873.2	41014.4	38066	40739.3	38558.4	40280.9	40280.9	21776.2	25221.2	22064.5	37616.4	34843.2	42644	40495	40144.7	32603.3	40428.4	22822.6	40428.4	32194.9	27843.7	30305.1	30856.3	32418.3	36602.7	30335	40272.6	37050.1	36602.7	40944.8	37735.9	33006.2	10324.2	19534.3	44244.8	43746.4	45161.3	42977.9	10684.3	37009.3	32496.6	28476.8	35280.2	24855.4	31515.3	18674.6	15956	29038.8	35053.5	29032.2	28910.6	33900.9	28991	45897.8	22379.8	41825.6	21877.7	30822	30748.3	36591.6	31909.9	32152.8	30706.1	39814.6	38971.2	42392.8	39616.1	40513.8	38336.7	28864	43270.9	38967.8	39535.6	43420.1	43420.1	36101.2	38175.7	20566.8	22321.2	29808.2	30792	44541.1	40540.1	44541.1	37256.4	36188	31494.5	36771	34579.2	39034.5	39733.3	39018.4	38784	40421.4	NSP1
DARTAPHGHV	35311.2	29770.2	37042.5	38485.9	29411.3	24853.3	31829.9	46171.2	38617.7	42319.9	39950.6	42478.2	41441.8	40386.9	41720.2	40690.9	27695.6	26048.2	38994.8	38994.8	10474.8	24076.2	22098.5	37409	36084	43303.8	31228.1	31979.7	17311.5	32128.5	3217.32	32128.5	19004.2	14584.7	14144.8	38985.1	20635.2	33386.9	31082.5	34378.1	33256.4	33386.9	37162.6	30772.3	37538.4	14354	23316.6	34225.2	35533.5	37738.3	37270.1	39760.8	36497.1	29050.1	23545	41340.6	39214.4	40523.5	34003	33562.2	35711.9	39333.4	37789.8	37975.5	38078.3	37904.5	41708.5	31161.6	43636.7	36740.8	37234.6	9246.91	23532	19484.9	10459.7	27874.8	23165.2	24281	31223.7	35110	37266	34519.8	22223.9	37709.4	29259.2	31540.9	35792	35792	35294.8	38124.5	22232	26905.5	31476.8	31066.7	41780.3	39741	41780.3	25809.4	19694.1	26991.5	28619.2	25503.2	31622.2	27545.6	28179.2	24037.4	33571.7	NSP1
ARTAPHGHV	40010.7	32738.4	40850.5	37492.1	29587.8	24647.9	29675.6	46650.8	37746.9	41579.6	36734.8	39696.3	39689.5	36568.6	39498.8	34281.6	41112.6	37708.5	37319.7	37319.7	13023.2	17860.4	17398.6	34674	24662.5	38865.9	40576.1	39960.9	32331.8	40532.7	26362.3	40532.7	28115.3	21044.4	30651.7	29229.8	21139.1	32916.7	10574.4	34860.2	27427.5	32916.7	41620.2	38184	20517.2	1965.53	6009.28	44838.1	44848.7	46224.7	44538.3	31173.1	25644.1	17479.8	13343	31278.2	32244.5	31799.9	26159.5	26449.5	32706.5	35102.8	35557.3	35057.6	32663.7	31652.7	44890.5	16995.1	30712.8	23370.6	25543.3	40806.8	42542.6	39190.2	41373.2	31192.3	38614.4	34481.3	39259.8	40795.3	40405.3	38049.9	13846	36921.7	26673	28102.2	33625.8	33625.8	27799.8	33191.3	2142.18	3482.76	9636.38	11272	40507.7	36036.4	40507.7	25147.6	18488.6	14229.2	24131.7	23462.8	29080.6	29062	25464.6	25713.8	25180.8	NSP1
RTAPHGHV	26617.4	18809.6	28214	26328.4	15012.2	8143.16	13178.3	39892.2	23568.2	32939.5	24675.9	28094	26917.7	32068	31946.2	24774.1	34393.8	32120.8	36161.8	36161.8	1074.95	4115.2	5571.74	19127.3	18021.3	16169	38061.9	34082.6	25018.7	34995.9	10751.8	34995.9	12106	6498.31	21585.4	20248.4	27561.1	15006.7	10860.7	3690.51	33002.6	15006.7	39868.5	35571.2	39942.8	20776.5	28995.4	42035.2	42668.4	44453.5	40083.9	24874.8	40182	35708.4	33212.5	36324.9	33900.5	37619.3	27401.1	23689.8	36042.7	40415.8	37781.2	36647.8	39707.5	39090.7	34784.8	21877	35040.6	27892.6	29644.8	29866.3	30056.3	28092.5	28028.7	15685.3	35793.9	27531.6	35746.7	13488	10622.4	11355.1	36426.5	13586	11960.7	10844.6	14109.1	14109.1	20874.3	13036.8	12806.9	13317.9	22718.9	16449.8	25288.9	16756.1	25288.9	11512.7	5209.95	10227	404.08	1526.04	1421.65	2264.98	1527.89	8323.09	6778.1	NSP1
SDARTAPHGHVM	20289.6	12145.6	21067.9	33387.6	18802.9	10490.4	20053.5	42937.5	33123.2	36489.2	32337	33767.3	29563.5	32673.3	32675.7	27794.1	19187.5	9673.25	25170.4	25170.4	10013	8763.36	7881.72	31095.3	22075.3	26870.6	37583.9	33433.9	8616.32	23370.6	8737.52	23370.6	9992.71	5876.7	10989.7	34987.5	22041.4	4971.12	5085.53	1191.6	19862.6	4971.12	27989.3	20033.7	36946.1	13266	28728.5	24435.4	28550.3	31647.5	24359.2	6338.18	33491.5	23133.9	34483.9	24847.4	13761	32341.9	20751.8	6218.02	22824.6	28637.2	21130.7	24286.5	26559.9	32014.3	22518	11134.9	36631.2	27492.6	31403.7	36211.1	35070.2	34028.1	35869.5	30936.2	40201.2	35937.9	39726.8	14314.3	10371.1	13222.1	38061.1	13339.3	5973.63	1993.26	3759.14	3759.14	24149.2	19134.4	19627.1	11929.3	15316.5	23250	25206.1	19951.3	25206.1	5217.68	4605.73	7700.07	5725.81	2057.07	7176.05	1129.77	2234.72	4274.73	9185.58	NSP1
DARTAPHGHVM	27252.1	19656	28324.5	38249.3	27997.5	21702.8	28892.4	44977	38541.3	39414.3	34893.4	37304.8	36437.9	36851.4	36961.6	32941.2	8369.78	3400.73	32536.7	32536.7	9863.06	10483.1	12031.8	32346.8	26933.8	30453.3	34227.1	33792.5	6116.73	25417.8	7926.45	25417.8	9465.77	5976.47	4815.53	39936.7	13712.6	11609.8	6213.72	3102.29	16605.2	11609.8	26497.6	18438.3	32906.7	9296.77	26156	5655.5	8926.34	12076.8	12609.9	34793.9	34074.8	18329.7	30932.2	32807.5	35541.2	41276.6	33636	27449.5	34984.5	38432.7	36884.5	38130.3	36882.2	40308.3	27733.7	21378.8	36914.9	38382	36706.2	19312.2	27661.8	26127.5	20231.5	33689.2	33454.2	31922	35551.5	15905.8	15263.3	15271.9	34916.4	22600.5	14063.6	5613.07	10849.6	10849.6	28462.4	25467.7	17826.8	11218.5	12243.7	23926.6	30673.9	26914	30673.9	9894.38	7374.01	9917.63	9148.09	4425.94	12998.9	3702.59	7791.25	7785.77	18435.5	NSP1
ARTAPHGHVM	17189.2	10232.7	18289.1	26973.7	10491.4	4520.56	12195.7	39997.7	25861.7	30510.4	22757.8	24603.1	20095.8	26586	27386.9	20307.6	16694	7499.04	17807.5	17807.5	2091.27	2851.1	2975.88	21600.2	11718.4	14331.6	36824.3	31250.4	6645	20384.4	7608.23	20384.4	3247.64	1633.27	9571.43	28344.4	5957.23	920.62	367.17	171.08	3188.7	920.62	28631.9	23408.3	11228.8	635.01	6803.22	21489.7	24245.3	28089.4	21259.8	22304.6	13270	2224.23	9263.13	18046.5	21790.8	30474.8	21204.4	13320.1	21986.9	25656.3	24976.5	26895.3	22621.5	28324.7	14234	6354.46	17721.8	23840.8	21821.2	37859.4	33917	34003	35914.6	26309	37486.8	30399.7	34960.3	5282.83	3604.37	4588.92	14370.6	7661.34	2298.56	868.48	1260.81	1260.81	18531.3	11360.2	1515.2	992.27	901.57	7598.77	16996.4	12390.5	16996.4	2118.55	1844.5	2115.64	1452.31	475.31	2399.08	367.1	870.87	1865.39	3667.51	NSP1
RTAPHGHVM	6426.57	2573.38	7150.24	11554.9	2862.32	624.33	1449.14	29116.5	10452.5	14615.1	6426.23	8413.73	6502.4	6807.94	6255.07	1470.68	8374.4	3254.79	4255.76	4255.76	61.33	216.55	338.82	4521.74	582.84	228.3	29218.4	20005.8	3310.47	9009.29	2936.31	9009.29	79.87	37.78	3481.26	13826.7	3273.68	74.72	19.93	3.9	1895.03	74.72	17879.7	11126	25991	10268.9	24989.5	1514.15	3145.45	6645.64	3266.57	7606	15311.2	2431.61	16758.4	7660.76	12874.6	27443	13273.8	5687.71	20594.4	25581.2	22402.3	22124.5	21968.8	28499	2307.68	3511.56	6784.77	13513.6	12703.8	23438.5	16679.5	21843.9	20722.7	9319.22	23999.7	13199.6	18151.3	317.88	92.24	119.31	29296	450.55	75.11	9.77	10.48	10.48	4515.28	518.52	982.02	325.07	611.19	2520.6	681.36	549.43	681.36	51.45	21.22	90.2	20.76	12.31	37.94	6.09	16.03	26.31	73.1	NSP1
DARTAPHGHVMV	30264.8	26095.6	30909.1	28475	16882.9	12226.2	17145.6	40361.1	27386.6	37014.9	33032.2	34575.5	35381.2	36970.4	36520.8	33363.4	31633.8	27384.5	38243.5	38243.5	6244.99	16464.7	15745.5	27258	30458.6	32782.3	34471.3	34078.2	23092.4	33032.2	8261.1	33032.2	26429.4	20602.8	12817	35405.7	27860	29905.1	26951.8	23290.1	35720.4	29905.1	37452.8	30879.4	39527.9	16786	28747.4	32867.6	35902.1	38563.5	36335.9	36256.2	41465.1	33965.5	36792.1	40330.6	39100.4	41545.5	34860.9	32893.2	37402.6	40430.6	38438.5	39539.4	39509.1	39828.4	41884.4	31101.7	42626.4	36886.5	38626.5	18047.1	31356.5	26990.4	17754.8	32294	32584.3	34623	38654.5	25747.8	26183.5	26363.5	37933.6	26362.3	29726.1	28369.5	35501.2	35501.2	31372.4	31537.8	27631.5	26355.2	27735.2	30120.4	40796.7	34909.3	40796.7	27021.9	22326.8	22730.4	13697	17546.8	21883.4	23563.8	24001	23525.9	28751.2	NSP1
ARTAPHGHVMV	30417.5	25786.3	31649.2	21970.2	12397.1	8104.66	10307.1	33377.9	21459.9	31820.9	29521	31688	30947.3	32990.5	32741.9	26851.7	38440.6	35297	36800	36800	2936.19	12517.9	11301.5	22568	22296.1	23459.3	38391.5	36138.7	27859.1	35074.3	9874.06	35074.3	23267.2	16415.3	26745.3	27691.1	27288.4	21037.8	11299.9	9090.07	24877.8	21037.8	40430.2	37362.9	26037.5	4013.5	13781.4	41899.4	41084.2	43954.7	40660.9	31119.2	32420.8	21886.7	24536.9	32873.6	33777.9	36548.1	29982.2	26761.5	34936.1	38296.1	36571.8	37325.4	37045.3	37576.2	38159.2	19694.8	33613.8	30840	33444.8	36808.4	35583.9	37113.9	33976.2	29004.5	39446.3	36133.6	40911.2	16510	14457.5	17354.1	24967.6	10856.7	22225.5	19271.3	23399.2	23399.2	28348.7	24883.7	12468.8	12259.3	12644.2	19964.2	34925.5	28683.1	34925.5	21782.5	17251.8	15610.7	4021.41	7444.39	8986.9	13107.9	10961.6	17596.3	16891.3	NSP1
RTAPHGHVMV	14852.7	10180.5	15434.2	4656.38	966.4	291.01	655.49	20346.5	3711.62	12556.1	11139.8	11514.2	12450.5	16587.6	15310.6	9640.86	24479.6	21783.2	22937.2	22937.2	73.54	1817.67	1353.28	5359.41	5609.12	1939.11	27793.2	21321.5	12331.7	16947.7	336.48	16947.7	3606.75	1822.12	14168	8093.62	21783.5	3811.9	3705.72	236.07	25674.3	3811.9	37388	31392.1	36578.5	18201	27552.4	35401.1	32994.4	36745.5	34168.6	18382.3	32016.4	24993.8	27403.8	25169.6	26481.8	31659.2	18617.7	17158.6	27399.3	33007.6	31480.2	28816.6	31752.5	29921.6	23868.9	13594.8	24980	17076.9	21898.1	26605.3	21935.5	25261.8	20894	11550.8	23142.1	18149.7	24302.6	2562.26	1332.38	2119.7	34632.4	1774.17	3560.68	3699.59	5332.39	5332.39	14922.5	7189.11	6280.16	5826.05	12059.2	9319.42	16584.9	12482.3	16584.9	4284.77	1614.73	5710.03	78.46	310.85	311.41	785.5	550.48	1894.74	1664.85	NSP1
ARTAPHGHVMVE	34692	29283.3	35759.9	36729.2	28818.7	25671.6	29958.9	44410.3	36751.9	41967.4	33011.5	34069.3	33932.1	40859.8	41051.7	39181.3	42611.7	39443.3	40864.7	40864.7	11402.9	21247.6	22724.5	30045.5	34811.6	40778.1	41116.2	38463.4	33233.4	36154.8	31113.1	36154.8	13735.4	10112.1	25700.8	41640	34075.2	28468.5	20501.4	27843.7	32159.1	28468.5	37560.3	33859.5	34503.3	7942.84	16317.2	32543.4	41465.5	42960.3	36833.1	39840.9	40595.9	32823.1	31911.2	38882.3	37475.5	39081.8	34749.5	32096.5	36620.9	39121.6	37848.3	41078.8	37769.8	38679.6	42882.2	24983.2	41783.5	38874.3	37143.7	42942.6	41798.4	43209.7	41768.6	41401.9	29645.8	23478.6	29477.5	29745	34146.8	27966.6	31051.2	34534.3	34330.9	31434.6	38255.9	38255.9	34444	36399.3	28503	22665.4	21842.9	33777.5	43647.1	37798.8	43647.1	32504.3	31190	26029.6	31043.5	25046.6	34529.5	29808.2	31200.4	32010.2	36621.7	NSP1
RTAPHGHVMVE	31071.7	23176.2	32527.2	25174.2	15857.9	10511.9	12601.4	38633.6	25400.8	34512.7	18016.6	19137.7	17948.7	35189.5	34832.7	29674	39579.2	36923.3	37224.1	37224.1	1495.04	10498.1	11556.4	17435.6	23485.4	23815	38382	33450.2	26488.1	26034.6	14619.2	26034.6	4421.06	2762.28	21900.2	31538.5	34915.7	16077.5	13019.9	5302.31	34345.4	16077.5	36583.3	33650.2	43375	29158.7	36729.6	29425	38937.4	40901	33859.8	33614.9	42184.1	37166.2	36387.9	37547.3	36718.5	39856	33569.5	30234	37702.8	40642.5	39843.5	40619.6	39969.6	39908.2	36751.1	26223.2	40125.1	35068.7	33847	39456.5	38208.3	39593.8	38095.7	32223.9	25324.8	13541.5	22104.5	13779.2	13370	10938.5	40844.8	23128.9	22255.4	16208.8	22975.2	22975.2	29635.8	26408.3	28377.5	22649.2	26546.4	28939.3	36448.9	29349.3	36448.9	21209.5	19132.5	19264	5261.04	5849.42	10303.6	9781.13	10732.7	18651	18825.7	NSP1
RTAPHGHVMVEL	21899.5	15974.8	22239.3	8345.46	1551.98	526.81	1420.77	31344.2	10108.3	14887	19051.1	18280.2	17082.1	17583.2	17491.3	9084.67	25463	22683	28245.8	28245.8	1199.3	5553.14	2721.19	11216.3	5587.86	2486.42	32443.9	28115.6	14779.6	19069.9	2354.95	19069.9	2466.88	1205.5	12997.2	22392.6	20763.3	6371.88	5190.99	96.76	25549.6	6371.88	35034.9	30030.6	34641.8	18307.1	30850.7	33048.4	29461.9	33894.7	32378.3	19957.1	11575.8	13025.2	26625.2	23448.4	25962.9	36134.4	28038.1	17418.6	30835.6	35003.1	32593.1	32626.3	32972.3	37882.3	26249.9	14523.6	18382.1	28026.6	30890.7	36079.7	30796	34933.8	32816	23405.5	35974.5	26835.4	34330.6	1677.18	577.42	1056.56	36821.5	5771.96	6126.14	4578.5	3680.55	3680.55	18727	10267.6	16808.2	9474.37	14357.2	15033.5	19055.9	13364.5	19055.9	6924.42	5141.96	6570.5	629.21	1140.41	1187.05	1441.55	1275.63	4607.17	2156.78	NSP1
HGHVMVEL	38501.3	32117.4	39345.3	33174.8	24166	22054.8	25701	44310.9	34952.3	35543.1	39739.3	40147.3	39476.2	33929.2	36663.7	28869.6	42569.3	42730.3	37561.1	37561.1	19721.6	23493.1	14897.8	34759.6	23000.6	36776.6	38067.2	37350.4	35750.6	39705.8	27664.2	39705.8	22836	15855.5	5331.82	32490.3	14991	26589.8	16761.1	27318.2	26447.5	26589.8	31402	26872.6	43528.3	32103.8	38442.2	31299.5	29387.4	33079.1	33406.8	26964.1	12150.4	9998.01	22645.8	36239.4	26715.2	37576.2	34996.6	20977.8	39796.5	41076.2	40942.6	40527.4	39801.3	43013.8	35838.5	23342.3	27515.5	37707.3	38830.2	23076.9	29293.8	25898.4	23632.5	22693.3	36123.1	35222.3	37625.8	31051.2	31407.7	27773.3	35883.9	23623.3	23073.9	14145.7	13806.8	13806.8	27542.6	28633.8	22290.6	21620	20916.8	23278.8	24408.5	27116.8	24408.5	15206.1	10652.9	12274.6	15526	19976.6	19035.3	3972.37	10502.4	9042.3	16753.5	NSP1
HGHVMVELV	29272.2	20124.3	29502.1	17071.4	5654.09	3614.83	7012.18	38829.3	19682	26228.6	36556.8	34587.4	35249.7	20887.5	24784.8	17219.6	38012.5	37281.8	29506.6	29506.6	3991.45	11838	4466.6	22600.7	11486.7	22981.9	28459.6	26017.8	28670.4	27354.6	2347.82	27354.6	30621.5	24647.6	10154.6	8318.23	20853.3	24482.8	15570.7	20489.7	31804.4	24482.8	29870.2	22902.8	38165.8	25169.9	27748.1	27935.2	26365.5	32028.5	32711.8	22167.2	23973	19177.7	13488.3	32189.4	20069.7	26181.3	23782.3	14722.5	33524.1	35322.6	36918.5	34665.8	33412.6	34628.2	34689	15601.4	29587.1	20244.2	27932.2	8198.33	10648.3	12416.7	6540.28	7610.78	9467.3	24886.7	20756.5	18250.5	17119.3	11749.2	23365.3	26741	13601.9	17539.1	21008.7	21008.7	28230.8	27716.6	7929.53	13810.4	21996.8	20197.4	25975	30800.6	25975	11297.7	7145.29	15334.8	9938.16	13391	17165.5	7572.34	8604.2	6487.35	15768.7	NSP1
HGHVMVELVA	33366.7	23116.9	34951.6	26838	15963	14356.8	17890.4	44443	30386.5	37775.9	34383.7	35638.6	35042.5	31475.4	35479.3	33924.8	43629.2	41417.6	31315.1	31315.1	4814.96	14521.8	11577.7	31115.8	27462.6	37580.6	36932.5	34224.8	33156.9	31545	18176	31545	26917.5	23640.7	14093.7	22710	15817.8	22077.4	6998.31	34412	7078.19	22077.4	25652.4	19042.9	38879.8	21479.9	21473.9	24799	30988.5	34899.1	30696.2	33672.1	8498.26	2013.23	315.73	32281.1	23180.7	21338.4	16144.7	20648.4	33307.2	33410	34931.2	35707.3	31423	23554.9	40906.3	17937.9	29207	20670.3	12862.2	28242.1	30039.7	26679.1	27810.9	22143.7	8062.42	16761.3	16279.1	23890.9	31949.3	15293	4774.54	39142.3	27595.4	26852	33242.7	33242.7	35185.7	39215.6	30741.4	27511.3	26651.7	30451	34875.7	37564	34875.7	22871	23071.9	26046.5	27793.8	26383.7	33157.2	23726.3	29414.5	21153.8	34803.7	NSP1
HGHVMVELVAEL	34389.3	28631.3	34386.3	575.62	98.26	765.5	1365.77	26174.2	854.97	4994.41	34566.8	35506.9	38041.3	28499	33878.2	26310.7	28184.7	25843.8	28312.2	28312.2	20015.1	21937.4	10444.9	27851.6	14373.9	23156.2	31163.3	28373.5	21363.8	29304.9	8386.92	29304.9	26779.8	20592.8	12811.6	24742.2	23647.6	5425.75	6033.97	24128.1	22263.8	5425.75	29821.4	24123.6	37890.9	23970.4	33828.7	24385	23081.6	28185	29631.3	27021.9	15599.2	9358.93	15587.4	28704.5	26156.6	36254.6	31946.2	22110.7	33063	34796.9	34409.8	34378.1	33083.4	37834.4	30577.5	17423.7	18358.3	33108.5	34195.6	34882.4	31733.6	31949.3	33059.8	27152.6	35478.2	37119.2	37787.3	27373	27119.5	22487.8	29320.4	26123.8	20184.9	16602	20231.7	20231.7	30286.7	31645.8	27863	28489.8	24016.1	28311.9	32674.7	32705.8	32674.7	15990.7	16269.8	16617.2	27911	26494.1	30220	18990.2	24617	14825.3	16102	NSP1
VMVELVAEL	29021.2	23885	28006.3	10.56	5.4	17.09	20.53	2361.58	8.56	92.2	23684	20437.2	27890.8	4876.98	9987.74	3443.27	14038	12478.1	8063.64	8063.64	18698.4	8751.8	2163.35	12328.9	835.55	773.35	21290.2	19329.6	10213.2	21232.2	2879.37	21232.2	14466.7	8697.81	6790.65	6126.27	8066.95	228.1	76.23	2431.77	6516.55	228.1	14367.3	8417.19	30300.5	15767.2	31931	4653.97	4642	8775.79	10340.2	7405.03	7071.76	1308.8	15218.9	10825.8	11202.4	27236.5	19447.2	7762.13	24193.4	25241.6	24294.2	21664.8	22079.8	32033	4521.05	4139.54	1591.43	20614.2	19542.8	20844.5	21772.8	14405.9	19673.9	6501.06	26045.6	30088.2	27713.3	17619.5	9335.68	8480.82	24990	1250.18	1092.52	140.14	101.73	101.73	12244.3	5232.38	6732.71	7330.97	1507.81	7835.38	4544.84	7066.03	4544.84	423	280.35	428.6	5353.26	2577.11	6179.73	578.86	1640.37	527.58	176.91	NSP1
MVELVAEL	22725.8	19615.5	23708.1	1572.01	395.9	1062.41	1733.47	25117.9	2076.72	8894.8	35284.1	33958.9	34590.4	31190.7	34811.9	28104.3	25946.9	23979.7	28258.9	28258.9	28923.7	21723.2	12431.6	32473.1	18298.8	24400.8	31280.2	30640.1	17191.7	24684.2	2615.73	24684.2	16104.4	8401.54	9974.46	27213.2	19910.1	13726.5	11507.9	17160.1	26610.2	13726.5	25367.8	18888.4	43431.8	31329.7	39483.9	15621.2	12018	17601	16880.9	20867.6	25309.2	13244.2	28574.7	28486.4	28336.7	39387.9	30457	18694.6	33822.5	36374.1	33778.2	33560.4	34864.3	39840.9	28735.9	17353.9	25107.6	36808	37616.8	20750	19603.1	21688.4	19099.8	20657.5	29233.9	34860.6	34929.7	29518.4	26767.3	25023.3	38385.7	16560.7	10366.1	4218.85	4857.65	4857.65	15046.4	5469.6	23538.4	21363.1	19890.7	21538.3	9208.37	4238.11	9208.37	6446.63	6066.77	7634.94	11050.1	9430.29	12725.9	4309.88	7298.83	6948.81	3671.6	NSP1
VMVELVAELEGI	27504.5	25360.2	28483	527.03	158.8	647.7	709.5	22176.1	682.61	6901.61	33205.7	34337.2	37965.2	24063.2	29555.8	25231.2	34761.1	32570.2	29066.1	29066.1	29382.3	22378	13485.8	28371.4	13778.3	16367.6	34457.5	32719.6	28974.8	31066.4	9515.56	31066.4	36608.6	33636	28356	15392.3	37509.5	9386.93	11296.3	26166.2	35105.1	9386.93	34892.3	31901.9	40544.1	29799.8	37512.8	36708.6	37720.4	41541.9	38884.4	22314	29442.8	33487.1	36987.7	31967.6	25962.6	33650.9	24485.2	19896.8	29241.8	31784.1	29604.4	29726.7	30270.7	34006.3	36414.2	18364.8	31542.9	21383.2	31910.6	33730.4	29878.9	28686.2	31502	18966.2	38221.6	42528.3	42327.7	28167.7	26764.7	22029	41602.6	33271.9	27931.5	28216.2	34174.5	34174.5	34488.8	33253.9	36050.4	37249.5	35048.6	35786.6	40244.7	36789.3	40244.7	25500.2	24518.1	25749.5	32548.3	31215.3	35955	32119.1	33965.2	27272.2	23323.4	NSP1
MVELVAELEGI	23276.5	21615.4	24117.9	511.37	138.12	371.75	414.97	24732.8	632.88	9762.1	35487	33789.6	34075.2	29144.5	32701.9	28646.5	24993.8	25180	29906.7	29906.7	27711.2	23855.5	16306.1	32212.7	20650.2	25020.3	35349	32935.6	22110.7	25309.5	1431.71	25309.5	34545.2	30405	30047.5	18005.1	38594.8	18694.8	22173	17713	37445.9	18694.8	34089.6	32481.5	42554.1	33132.1	38595.6	31896.4	31709.6	36708.2	33471.2	18127.7	30010.8	32848.7	36752.7	26507.3	16357	26392.6	17207.7	12417.6	26107.4	27060.8	25726.9	27111.5	25108.2	30007.2	40695.3	16410.3	37399.3	14472.3	28779.8	29340.7	19325.4	27606.5	24661.2	20661.3	32811.8	39927.7	39668.4	21820.5	17455.4	14656.9	41691.4	40230.3	28217.4	28483.6	33331	33331	34410.9	26302.5	39607.1	38248.5	40703.6	38136.5	35859.8	31620.2	35859.8	28754.3	31199.4	35001.5	28055.4	25396.7	30886.1	32870.8	31833.3	30956.7	25103.3	NSP1
VELVAELEGI	33289.9	27423.4	34273.8	487.6	106.43	421.81	569.93	23730.1	496.73	8799.08	36008.7	35541.2	37925	26591.5	30954.3	28319.8	34413.1	32116.3	33674.2	33674.2	31519.4	24665.2	16860.5	34706.6	20477.1	26791.6	39534.3	38234.4	30278.9	35712.3	9442.34	35712.3	35073.6	31723.6	32298.6	10228.2	35751.4	16567.1	12348	31737.4	36156.7	16567.1	18168.2	16934.7	40745.9	29202.6	34981.5	36389.8	36225.2	39598.1	37198.3	2545.98	21821.2	30332.7	33522.3	1966.51	704.84	4565.49	1544.15	642.36	2854.49	3555.37	5302.36	4532.37	2966.59	6487.99	41799.3	2813.31	26124.9	868.83	7617.86	30936.9	27316.8	18783	27909.5	10605.8	38431.4	41504.1	41658.9	29353.1	27701	22824.6	36606.2	40596.8	33816.6	37324.1	39418.1	39418.1	34665.4	34207.8	39158	39274.2	39787.9	38077.5	40781.2	37687.7	40781.2	33757.4	35081.5	34933.8	33631.3	35566.9	35445.5	37055.3	37216.9	35234.8	31151.5	NSP1
ELVAELEGI	32548.7	28831.8	32382.2	1240.15	183.89	185.75	398.71	24258.4	845.27	11524.8	38120.4	38418.1	38643.7	29529.6	32288.1	28199.4	6308.42	5704.17	30907.4	30907.4	32429.5	27060.5	15587.1	34713	19604.8	26475.5	31776.2	26460.6	9336.18	21290.2	206.31	21290.2	35541.2	31086.9	27610	16767.3	31425.4	18675.4	25490.5	29296.9	35121.4	18675.4	37137.6	31976.2	44118.1	35080.4	40270	29979.6	28194.2	31904.7	31609.2	32505.4	27100.1	25345.6	32658	33309.3	36348.9	40738	33127.8	32110.4	30600.3	32842	31903	30854	30146.8	35574.2	38932.8	21351.3	37001.2	32427.8	36232.3	28814.7	22259.7	25173.7	24122.3	25436.6	32838.8	41009.5	38794.1	34820.2	32799	29532.8	38882.7	37156.9	26491	32379	33941.6	33941.6	35775	33521.9	34169.7	35837.7	35963.2	34939.9	37914.3	36385.5	37914.3	25837.7	25944.1	33585.5	31522.8	31049.9	34596	33977.3	33937.6	27330	24547	NSP1
LVAELEGI	35893.6	33684.1	35731.6	9401.05	2972.88	2450.84	4259.21	36421.3	9431.72	27394.6	40029.3	40432.8	41132.6	38578.9	40400.9	36700.2	32414.8	33562.9	39944.5	39944.5	34026.6	26673	20490.6	39069.9	29067.7	33708.9	41709.9	40608.6	29702.6	37234.6	7580.54	37234.6	33644	29371.2	31372.1	24955.9	38716	26749.6	29832.7	23120.9	40599.4	26749.6	41023.3	37708.5	45321.4	36939.7	42265	38465.1	38599.4	41317.7	38772.2	35278.3	39332.5	39026.9	40429.8	40151.2	40459.1	43800.4	36934.1	34104	38263	41225.8	40038.4	37961.5	40162	43794.7	41462.4	28416.5	42093.9	37565.2	41326.7	24417.5	21208.8	27957.2	22957.3	23325.1	35914.2	39839.6	41773.5	29880.2	27469.4	25853.9	45130.6	35650.9	26175.3	28281.9	31988.3	31988.3	35217.3	28852.1	37685.3	37578.6	39662.4	35840.1	36742.3	32104.9	36742.3	26310.5	25260.2	32673.3	22950.4	22340.6	26501.3	26022.5	25023	26645.4	23295.1	NSP1
VELVAELEGIQY	5498.61	4104.4	8498.82	27473.6	17831	22964.3	24828.3	45187.2	30824.6	41653	33563.3	34434	33094.2	41107.7	43429	41978.3	35666.8	16983.3	7887	7887	40079.6	6970.35	11996.7	35968.2	24001.3	40189.4	37629.9	35380.8	26528.6	25933.7	39595.1	25933.7	42464.8	40706.7	40816.6	35510	42196.9	12774.7	4743.44	21710.8	32761	12774.7	3155.85	8310.23	42795.6	33135	39683.9	21754.5	41191.9	44414.6	21421.2	23201	38547.2	41817	42656.9	23939	19817.3	26784.7	15729	14879.3	3974.73	2510.83	3422.58	22632	2216.9	23500.4	39234.3	3647.8	42568.8	22193.6	23658.6	42056.1	40880.6	37882.7	41530.2	33805.7	44014.7	44237.6	44754.7	32472	37578.2	27142.3	43918.1	45907.7	28621.7	18260.8	43370.8	43370.8	39216.9	35083.4	40469.6	34935.3	35088	45327.8	42718.3	37111.9	42718.3	26512.8	28452.5	27719	41631.9	20407.6	42636.6	17643.8	21735.7	27931.8	42159	NSP1
ELVAELEGIQY	5372.18	4615.46	7979.45	32553.6	23524.1	24265.8	28512.9	45152.1	34534	42217.9	28057.5	30232.7	28534.8	43178.8	44462.7	43487.8	15165.3	3020.61	5518.94	5518.94	39655.1	4469.3	9601.61	34745.3	26458	37518.1	34636.1	29749.6	12075.5	15491.7	34334.6	15491.7	42586.8	40404.8	40698.3	42554.1	42549.5	4755.67	11643.4	17676.4	30352	4755.67	21670.6	23025	45813.9	38331.3	44128.6	10396.3	38392.8	41615.6	10676.2	44056.6	42841.9	43616.4	45200.9	42377.7	44828.8	45818.4	40902.7	42639.3	31852.3	32790.5	30666.6	40637.2	31079.5	42775.2	35714.2	26040.3	45908.7	43769.6	41206.6	42030.1	41670.2	41280.2	41563.4	42366.6	44254.4	43612.2	44503.6	31092.9	36184.1	27490.2	45730.2	46054	25704.4	21876	44242.9	44242.9	40805.9	41006.4	40744.6	34619.2	35326.1	46076.4	45281.7	42011.1	45281.7	23976.9	29939.4	30189.9	42982.6	19786.2	44491.5	26843.9	29270.6	29677.2	41693.6	NSP1
LVAELEGIQY	963.29	1059.57	1574.24	27393.7	20059.5	16706.7	18903.1	41651.7	29761.5	35599.3	8395.18	8656.78	3713.3	37492.5	40336.2	37253.1	8263.96	1608.59	167.13	167.13	24096.5	221.94	1133.04	23178.5	10750.4	17124.8	29500.8	22147.5	4244.35	2202.7	22388.5	2202.7	32413.4	28302.4	36154	35564.2	37246.3	136.41	816.77	675.87	15314.1	136.41	15353.9	14794.7	40537.9	28038.7	37831.5	951.43	26078.9	33364.5	2330.38	39729.4	38786.9	39563.4	41089.1	35931.7	40506.8	42281.9	35342.5	37007.7	26992.1	28201.2	24170.7	36662.5	25611.9	40410.9	14841.7	12856.1	42112.1	38267.9	32373.4	35350.6	33441.5	34969.4	35988.1	34097	33417.6	35611.6	35571.2	11830.2	15713	6098.95	44317.6	39499.2	3722.03	1567.8	28006.6	28006.6	32222.8	25583.4	28688.4	17195.2	19959.9	41661.6	34794.3	28739.3	34794.3	3507.12	6695.73	12343.2	27258.6	2063.4	32294.7	4593.34	6761.69	6273.77	24826.7	NSP1
VAELEGIQY	601.76	781.75	1057.01	40055.3	39998.1	37160.9	34271.9	43665.1	40940.8	42928.2	30105.1	30568.2	21946.7	41605.3	43351.1	39153.8	35146.5	29955.6	2958.09	2958.09	33517.6	3589.19	10009.7	37439.8	18485.8	33981.3	41049.5	38307.7	29713.2	27071.4	42413	27071.4	36784.1	31360.2	39619.5	41108.2	35072.8	9251.91	974.57	2797.07	14658.1	9251.91	14013.5	15274.2	44437.2	38771	43162.5	571.35	19021	28028.7	977.08	36649.4	38428.1	36779.3	41058.4	35548.5	40141.2	42380.9	36008.7	35250.5	31863.3	31417.2	28484.5	39894.8	28820.9	41466.4	18564.2	15022.8	42499.3	38747.1	33588	32936.2	32047.9	33310.1	32810.7	31776.5	38294.4	36986.1	38722.3	22918.4	22950.4	13803.7	44749.8	35738.6	7315.51	337.26	13565.7	13565.7	24259.5	8622	28785.1	15611	16357.9	37095.5	19110.8	10938.1	19110.8	3681.86	2802.47	5954.01	25686.8	2163.58	26803.8	420.84	1873.91	2963.83	19233.6	NSP1
AELEGIQY	19014.3	10517.5	24953	42685.1	43846.4	40544.5	37845.5	48250.9	43344	46715.9	41271.7	42538.4	39707.1	44437.2	45932.1	43997.5	41183	36187.6	19750.7	19750.7	41204.3	19788.1	23094.8	40805	29806.9	44586	43580.6	43396.2	37014.1	40894.3	45951.5	40894.3	43434.2	41267.2	41749.6	37819.7	42285.6	18589.9	3557.95	39448.4	31026.7	18589.9	788.47	4345.8	43967.1	36306.1	41766.8	26398.6	41613	44242.9	23633	17331.9	40884.6	42056.5	43177.9	12575	6502.32	13822.5	5304.09	6018.32	1251.85	668.09	1521.54	13923.2	536.32	7292.83	43748.8	2131.1	40116.4	16505.8	13148.1	43752.1	42979.8	39285.3	42834	35663.3	45543.6	45571.2	46166.7	41138.9	43398.5	39071.6	43454.4	47374.6	36710.6	28302.4	45623	45623	38594.3	38982.1	40446.4	38300.6	37139.6	44958.5	44507.4	40111.2	44507.4	33576	35268	29894.1	45109.6	30465.2	45667.4	28801.3	31912.7	37127.6	44642.5	NSP1
ELVAELEGIQYG	24490.2	19662.8	29673.4	29483	15224.4	15671.4	24337	45359.2	30428.6	41493.8	39422.8	41010	41716.2	42750.2	44355.1	43734.6	37851.6	21956.9	30192.8	30192.8	35985.8	25916.9	25370.6	38594.8	37500.6	44358.4	39305.3	37197.5	28565.7	33386.9	23993.7	33386.9	43068.7	41601.7	38057.8	40974.5	43846.9	27443	33884	42070.6	41102.8	27443	30288	28567.9	46639.7	39129.2	41863.6	37302.3	45270.4	46762	36017.3	39474.9	43009.1	43237.7	44189.3	39738.4	32843.7	36613	25095.4	29317.5	17338.1	16545.3	22287	26356.3	15356.5	18927.4	45637.8	31377.2	46680.1	32727.4	36578.1	44197.4	43335.6	41381.7	42654.6	42129.4	45103.2	46148.3	46176.7	35056.1	41288.2	30535.5	44892.9	47758.5	41124.6	43072.4	47302.9	47302.9	43551.8	45387.2	44608.2	42684.1	43423.9	46103.8	47582.2	46251.7	47582.2	40320.1	42197.4	40338.9	45796.1	40488	46815.1	43492.5	44252.4	43031	45937	NSP1
LVAELEGIQYG	19867.9	14805.1	24301.5	30134.4	16739.2	12644.9	18762.7	44378.6	31189	40717.3	34489.2	36242.5	34722.4	40999.8	43280.3	41382.6	37889.7	26036.6	14226.1	14226.1	26628.6	10122.2	14997.6	35313.8	30867.3	38806.2	39597.7	37849.2	26558.7	29286.8	24280.7	29286.8	40232.5	37812.7	37741.6	37262.8	43951.4	9896.95	17614.2	23845.2	37176.2	9896.95	30168	29604.1	45500.8	37159.3	40600.7	26029	42876.7	44910.9	29992.6	33873	42585.4	43405.5	43248	29919	17723.9	23290.1	11985	17626	22345.9	22188.8	26851.4	30414.5	20917.1	20854.5	39475.3	21796.9	44966.8	18658.4	22946.4	40806.4	40207.3	38708.1	40109.1	36004.1	41723.9	43742.1	43958	25480.9	30174.2	18470.4	44199.3	45631.9	29828.5	27794.4	43006.8	43006.8	41510	41472.2	41340.6	38121.2	39730.3	44691.3	44650.2	42974.2	44650.2	29776.9	33317.3	35102.8	39826.2	24764.7	41644.5	33421.3	34789	33858.4	39905.6	NSP1
VAELEGIQYG	17644.5	12225	23126.9	33833.8	26715.5	23331.7	24409.3	45836.2	35006.5	42490.1	38691.4	39285.7	37040.9	40053.1	42367.1	40079.1	44259.6	41029.5	28505.5	28505.5	23376.4	18697.6	21438.1	37152.1	32022.6	42654.1	42428.1	41317.7	37532.7	38775.6	35108.9	38775.6	39811.2	36759.4	37984.5	34950.4	42793.7	27948.5	19001.3	26103.5	36966.1	27948.5	29114.6	28596	45988.8	37317.3	40732.3	30513.7	41166.9	44056.6	29592.6	25220.1	40536.2	41534.7	41469.1	22963.3	10749.5	15149.1	5896.63	10152.8	7807.45	8277.65	14357.1	16901.5	7374.96	7890.42	41174.5	14914.4	43572.1	10333.3	14943.8	36378.4	36003.3	35540.8	34795.8	31795.8	39732.9	43067.3	43376.9	15593.8	20325.4	7248.7	43339.4	42365.7	30206.9	20865.8	35986.2	35986.2	37841.4	32511	39132.6	35854.4	38463.4	42610.8	40341.1	34386.3	40341.1	27152.9	26159.2	30144.5	33562.2	20735.7	34911.5	19777.8	24279.4	26129.5	36837.1	NSP1
AELEGIQYG	41345	32659.5	42990	33689.2	29776.6	19773.4	19259.2	47180.7	33578.2	43676.4	41899.8	41447.1	39440.3	37964.8	40452.9	35556.9	42553.2	39211.4	36854.6	36854.6	30156.9	28717.3	20902.8	38052.8	26376.9	42645.3	43204.5	42224.8	35674.1	40898.3	38439.7	40898.3	40517.8	38161.3	37943.1	22439.2	40165.9	26779.8	13978.9	43742.6	38048.3	26779.8	17124.3	16495	44265.9	33183.1	36208	35718.9	40409.2	43640	36861.4	9653.49	35629.7	35302	36419.8	4389.41	871.44	1702.98	251.31	1090.49	419.69	405.49	2009.31	2718.81	336.31	262.61	46733.6	4032.21	35895.9	2395.76	1750.41	41811.1	39634.5	35320.7	40090.4	28398.1	41014.4	43925.7	43169.5	40353.7	40473.5	34046.1	35915.4	47606.3	42318.5	42221.6	45106.2	45106.2	40043.6	43611.2	41030.8	41430.6	40197.7	40936.4	45711.9	44842.9	45711.9	40715.1	41284.7	37518.1	44353.1	42983.5	45535.7	43257.4	44879.3	41455.7	43874.4	NSP1
LVAELEGIQYGR	25008.1	16681.9	28994.5	29151.5	21184	20185.1	25147.3	41645.8	29875.4	35653.6	13131.9	4408.4	6400.97	39916.4	41296.7	39116.1	36838.3	26489.3	20698.5	20698.5	27863.9	18135	17015.1	516.94	24443.7	36086	945.67	253.15	8460.56	34.45	20681	34.45	41229.3	38700.1	39671.4	42738.2	44682.1	20925.2	28400.5	36342.6	41379	20925.2	35411	33821.4	44523.3	29521.6	37085.4	35672.5	45209.8	46591.8	36387.5	39450.1	44517.5	43521.7	43874.4	41423.4	39039.1	41497.9	34570.2	35588.5	32868.3	34457.1	32617.5	40754.3	33276.6	36741.1	42722.5	22761.5	45955.4	38846.6	40224.7	44175.9	43786.7	43986.6	43205.9	43867.3	41051.3	42972.4	43096.2	31657.8	39132.6	29372.2	44164	46891.7	34558.6	37889.3	46198.7	46198.7	39810.3	43483.6	42941.2	37681.2	40239	45266	46156.2	44729	46156.2	32497.3	37865.9	36474.2	43065.4	32303.1	44865.2	38730.7	38961	37797.6	41181.6	NSP1
VAELEGIQYGR	31003.9	20370.3	34416.5	36102	33718.7	35535	35292.9	44080.9	36587.2	38276.6	19832.5	7346.93	15527.6	42262.7	43331.4	41264.1	45593.4	41228.9	32216.9	32216.9	29297.2	27558.7	24422.8	3006.2	30001.4	40796.7	8390.37	3703.99	28849.6	1920.9	37754.2	1920.9	43621.2	41510.4	42875.3	43741.7	45625	40345	34340.6	40398.7	43656.6	40345	36368.2	37050.9	45776.8	32650.3	38824.3	40838.2	46486.5	47497.8	40040.1	37740	45244.5	44810.4	44514.7	40629.3	35264.6	39166.4	32432.3	33083.4	29969.2	30522.9	30432.6	38916.4	28977	33808.6	45135	17626.6	46337.9	38299.8	39522.8	44593.2	44244.3	44191.7	43026.3	43593.3	45125.2	45192.1	45775.3	33276.6	38231.1	30292.3	44703.4	46126.3	40287.8	36563.5	46363	46363	40467	42636.1	44284.1	40919.1	42931.4	46011.2	46414.2	44055.2	46414.2	38170.7	39454	38040.5	43198	33921.1	44475.2	36475.8	35982.7	39810.3	43874.4	NSP1
AELEGIQYGR	32286.3	20543.2	34227.8	29884.1	26327.3	27024	26099.2	42844.7	29349.9	35329.9	10888.7	2142.18	7534.66	39491.6	41224	38166.2	42273.2	33504.5	25909	25909	24682	24298.3	18192.3	1617.3	22654.6	36244.8	4921.62	2465.6	22096.1	1689.14	33769.1	1689.14	42503.5	40073.1	40660.1	36252.7	43964.2	35660.2	31809.2	44865.2	41672.4	35660.2	21313	22890.1	41087.2	18751.5	27400.8	42341.4	45996.7	47202.2	41566.2	22558.7	41150.4	39573.7	40034.1	23887.5	15558.1	19350.9	10808.5	13702.2	6733.95	6640.83	10353.1	18013.1	5613.13	8544.74	45875.5	3065.78	40368.6	24449.5	20735	45902.3	45011.1	42925.4	44289.8	41267.2	44070.9	44677.3	45399.9	39524	42292.9	37825	38049.9	47757	41092.6	44420.8	47608.9	47608.9	37896.7	44610.1	41699.9	40635.9	41564.4	44572	46781.2	45684.3	46781.2	40679.9	42880.4	40189	44429	40041.4	45835.3	43883.9	43137.7	42888.3	42816.4	NSP1
LEGIQYGR	40291.3	31839.5	41888.1	41178.5	38936.6	40544.5	40608.6	46855.7	40727.9	44277.4	34816.5	26457.2	35459.4	44419.9	44651.2	43441.2	46758.4	44323.4	37854.1	37854.1	37189.5	34626.4	28637.8	13795.6	35706.5	45302.8	15671.8	10589	40115.1	16360.5	42481.9	16360.5	44745.5	43160.1	40229.5	44200.3	44580.2	42916.6	39702.3	47401.3	44446.8	42916.6	23928.2	26581.7	46457.4	35143.1	39263.6	45377.3	47677	48382.1	45100.8	34356.2	45406.8	44471.3	41987.4	40217.7	34010.4	36524.7	30856.7	27765.2	34352.1	35457.4	34389.3	43163.4	34290.8	34338.7	48331.9	16129.2	46114.8	40552	37557.9	46297.3	46554	43969.9	45736.7	44015.6	45580.6	46227.7	47286.5	44149.2	46433.8	43875.8	41777.6	48458.1	46467.4	47339.2	48948.7	48948.7	44538.3	47648.6	45833.3	45257.2	45333.2	47371.5	48757.4	48152.3	48757.4	45052.5	46444.3	43508.5	47698.1	45425.5	48271.3	46538.9	46489.6	46294.8	47615.1	NSP1
LEGIQYGRSGET	41927.9	36495.1	43477	35774.2	26724.8	21303.1	25784.3	46858.2	37344.7	42503	40903.6	43966.1	44860.4	43473.2	44962.4	44185	44850.7	42018.8	42970	42970	31540.2	24353.4	27063.2	42138.5	40095.2	45757.5	43884.4	43177.9	37452.4	43666.5	38616.1	43666.5	39302.7	36486.4	31459.1	37674.3	36522	23605.4	12413.5	43690.1	36033.3	23605.4	35107.8	31522.5	44058	31961.7	35757.2	43579.2	46101.4	47272.2	44316.2	33791	43460	38857.5	33153.7	31000.6	23387.5	24809.7	13640.6	15939.8	34388.6	35832.7	35109.7	39303.1	33747.6	24049.9	46772.6	23810.9	40447.7	28665.4	14750.4	43441.2	45273.8	40380.8	44172.1	35608.1	41232.4	39942.8	43357.2	42716.9	44580.7	42097.1	38085.4	44668.1	41695.9	40591.1	44584.5	44584.5	42242.6	45088.1	40888.1	41783.1	41165.6	42713.2	46877	45554.9	46877	37776.7	39818.5	38206.3	43149.4	41107.7	44761.9	44002.3	44794.4	41830.1	43147.5	NSP1
IQYGRSGET	39594.2	31876.8	40582.3	16480.4	7482.34	3414.74	4209.1	40965.2	17455	28688.7	29487.7	35883.9	37984.1	36560.3	39921.2	37220.9	39623	34219.7	32137.2	32137.2	9877.8	5332.74	9917.63	32188	24137	33153.3	39247.9	38092.4	27764	38049.9	27845.2	38049.9	27189.1	21118.1	18424.7	19327.5	11410.9	6433.67	302.01	30777.3	13873.1	6433.67	27784.2	22813.5	40153.4	22266.2	24487.1	33006.9	37915.6	42269.1	39104.2	23425.8	34224.1	16496.5	9258.82	26280.3	20043.7	19208.6	11675.1	14281.5	36107.5	37557.5	38071.3	38198.8	35482.4	25356	37884	12257.8	20643.2	21252	6565.17	36419.4	42504.8	28915.6	39558.3	16954.3	28551.5	23673	30104.8	38814.2	38623.6	37393.2	19009.9	25548.5	20222.3	12364.3	19096.1	19096.1	32408.8	35482.4	17185	22134.6	20135.8	28333.6	35602.4	34476.8	35602.4	12114.4	7839.36	12130.3	22284.6	18193.9	28555.5	17233.8	23006.1	15091.7	22547	NSP1
IQYGRSGETL	35750.2	28311.3	36392.2	4683.87	1138.07	814.01	1070.61	31088.9	7052.81	9197.11	25532.2	30360.6	33549.1	1495.6	989.64	146.31	29553.5	30102.5	23560.5	23560.5	11017.6	7096.14	4002.96	24279.2	1971.41	6694.5	35635.1	34024.7	24526.3	35152.6	22350.2	35152.6	14433.7	8822.25	5832.23	4081.02	4143.93	191.87	27.42	7571.76	8314.46	191.87	21669.2	15594.6	26914	8330.57	21137.8	25762	22440.6	28884.6	31457.4	5941.52	4090.57	2548.08	10811.8	3856.5	6874.56	19597.2	12698.3	3386.41	26571.7	27129.7	27665.7	24839.8	24013	30584.4	24207.6	2611.41	912.62	7473.45	8898.75	25400.8	29330.9	13869.8	28106.5	3101.05	37085	31386.3	34486.5	23782.1	16739.2	17150.4	26411.4	8566.49	8704.2	3501.31	3305.14	3305.14	21436.5	21010.5	10976.2	12947	7648.51	14151	20834.9	19977.4	20834.9	4668.39	3309.15	1434.32	11031.9	9132.76	13604.4	5645.53	9699.34	4797.79	7277.7	NSP1
YGRSGETL	39113.9	31686.2	39246.2	36965.2	27988.7	25091	29579.5	44954.6	37134.4	39371.2	41945.2	43127	42646.7	18306.3	17190.5	5554.88	43203.1	44249.6	40106.5	40106.5	19670.1	24178.2	18530.5	38248.1	20087.1	39801.7	42891.5	41683.7	39019.3	43642.9	37189.5	43642.9	9845.9	5011.3	5392.1	33900.9	19123.4	19855.5	10338.7	18274	28615.5	19855.5	34604.3	30114.2	44039.9	32175.1	40180.3	31953.1	29387.1	34028.4	32754	29731.9	28961	20263.3	28951.2	35997.8	29599.3	38665	33937.6	20347.6	41123.3	42997.9	41429.7	41987.4	42061.5	44402.6	31931	25704.4	29356	37748.5	36984.1	25066.1	26670.2	26296.8	24581	20927.5	39661.1	33568.4	37708.9	32752.2	29740.2	30455	39298.5	9557.77	21499.2	6777.37	4609.07	4609.07	22374.7	23936.7	21533.2	19754.8	18168.3	17676.4	22412.5	19315.3	22412.5	12414.8	8221.95	4261.01	18051.4	19673.9	18375.5	1766.18	9458.6	7403.9	21266.9	NSP1
IQYGRSGETLGV	32677.1	26049.6	34246.7	840.26	593.98	564.28	168.32	28679.4	2108.76	8972.81	23912.4	31208.5	33222.9	23404.3	27158.2	19491.3	37653.5	33967	28303.3	28303.3	10958.4	10254.5	8471.09	26374.3	13026.6	20097.5	36479.7	35573.9	27772.1	37624.6	13817.7	37624.6	33018.7	27815.1	18852.6	4066.16	19806.3	6973.67	1590.95	23573.8	27460.8	6973.67	35236.8	30383.2	29394.1	7818.78	17993.5	40124.7	40166.4	43417.3	41793	19415.5	25608.9	23068.6	21497.1	25823.9	22410.5	28300.9	21163.2	17996.6	32406	34294.5	34291.6	32294	32874.7	33615.3	40273.9	9174.35	20006.4	13552.7	17272	33465.8	36910.9	24515.4	35418.3	8574.19	37312.4	36121.5	39484.3	33306.8	33771.7	29476.6	29031.6	30906.4	22005.4	22627.6	30939.2	30939.2	28874.6	30088.5	14538.4	20271.8	22705.1	23134.6	37988.6	34592.3	37988.6	19454.4	14756.6	16414.2	15847.9	16801.8	24467.7	24882.1	24337.8	20124.7	21443.2	NSP1
YGRSGETLGV	26532.3	17751.9	26625.5	11322.9	3826.57	2509.31	3924.94	37479.1	11775.7	27217.6	32754	35890.9	35650.9	30740	33153.7	28524.7	37046.1	34208.2	29264.9	29264.9	2499.91	13083.5	9867.01	30668.9	20791.2	34152.7	36407.9	33631.6	26057.5	34381.1	6169.04	34381.1	17643.2	12741.8	14450.6	18708.8	20879.8	17268.7	14776.3	19808.5	22519.7	17268.7	38502.6	32909.9	18197.1	2222.19	9376.57	36007.9	36669.3	40805.5	37587.2	32911.7	19979.2	8450.41	6971.94	35256.6	32175.8	35381.9	28403.3	25606.1	33427.4	35440.2	35213.1	35173.2	33860.9	36964.8	33073.4	17251.5	34527.2	25299.3	30161.5	25797.1	25193.1	27667.8	25539.1	21177.6	25155.2	24701	28807.2	25013.5	25675.7	18972.1	17050.9	24916	12916.7	14617.1	20722	20722	23350.9	22094.4	3811.82	7836.65	14269.7	14152.4	29390.9	26484.1	29390.9	11636	8738.65	11412.2	7167.59	9083.98	12585.5	9139.78	11131.7	11278.5	15157.5	NSP1
GRSGETLGV	37093	30411.5	37938.9	28663	19596.4	16559.8	19978.5	46088.4	28887.7	40080.9	37492.1	37866.3	38474.3	35495.1	38077.1	34018.1	40334.1	37693.4	34420.6	34420.6	23344.8	24684.5	20904	38174.5	21654	35801.7	43221.8	42722	32467.1	40246	26093.6	40246	36918.5	31296.8	35771.1	21820	23744	35460.9	18831.2	37067.8	27469.4	35460.9	41992	37640.1	15945.3	1022.34	5443.74	43090.6	43103.2	45389.1	43856.8	34856.4	17894.8	9368.05	10682	30607	30682.5	32529.3	27553.3	28533.6	34116.5	35538.5	34347.7	36582.1	33005.5	34652.6	45510.6	14379.9	30402.3	25059.3	29326.4	43484	42475.4	42373.1	42912.4	35869.5	41243.6	40753.9	42303.9	39267.9	38925.6	34371.8	17323.1	43072.9	26234.6	33739.5	38491.8	38491.8	30533.2	36145	3430.07	4816.99	13988.5	14775.5	40715.1	39309.1	40715.1	28463	23704.2	21815.8	26983.3	25270.9	32832	32947.7	28792.2	27792.3	26578	NSP1
RSGETLGV	32253.2	25076.9	33362.4	25673.2	20724	16799.1	15965.6	44577.3	25196.9	37016.9	34786.7	36544.5	35686.4	37886.4	38531.8	34653.4	42404.3	41654.8	41603.5	41603.5	12534.5	13424.2	16668.2	34482.4	26439.7	27256.5	44182.6	42702.2	36351.7	42851.2	26317.6	42851.2	33761.4	27461.1	34555.6	24648.9	36326.9	28854.9	22825.3	12785.2	40210.7	28854.9	43333.7	40755.6	41167.3	22213.8	31054.3	44539.7	45256.7	46501.6	44001.8	31769	39297.6	37248.7	33642.9	40950.1	37370.6	41443.6	33988.7	30174.9	39681.3	42192.8	40405.3	39945.4	41286	43143.3	43909.1	26622	41095.7	34627.9	38192.2	36617.7	35490.1	37621.3	36072.7	26877.3	42106.2	40697.9	44052.3	19464.9	17545.9	13142	38631.5	33268.3	28236	29325.2	32838.4	32838.4	31698.2	21653.3	28517.6	29014.9	37656.3	31052.6	34583.7	28471	34583.7	28876.5	24242.9	26684.9	3394.59	10704.6	7857.37	13830.3	11322	25038.4	19978.7	NSP1
YGRSGETLGVL	30638.1	25861.7	30506.4	22788.5	11982	7734.3	11438.1	40194.2	25875.4	31098	37392.4	40570	39793.9	31437.3	34098.4	27079	34455.6	34304.2	36341.8	36341.8	10746.1	15935.4	13837	35768.4	25031.4	37263.2	41028.2	38919.3	28887.4	40400.4	21825.9	40400.4	8385.38	4955.76	10313.4	31098.7	23291.1	12804.6	11422	5335.1	29687.8	12804.6	37157.3	32129.9	33264.3	9551.88	26677.4	34609.9	30166.1	34971.3	35353.6	33067.3	30713.4	23435.9	28579	32446.4	33053	39918.2	33452.3	25089.2	39886.2	41523.9	40380.8	40077.8	40161.6	43234.9	27504.2	25190	28931.2	34678.9	35362.8	30826.6	29889.3	30408.2	31525.2	23543.4	38000.6	31266.3	37446.3	21035.5	16402.2	17262.5	35518.5	15046.5	13714.6	8018.48	7412.08	7412.08	26169.9	21287.6	19941.8	19129.6	20645.9	22389.4	23632.3	21552.5	23632.3	10642.5	8683.89	9592.68	9550.43	9510.83	10484.9	5406.41	8919.09	8889.71	9737.3	NSP1
GRSGETLGVL	33668.8	26927.9	34626.4	25395	12719.5	9579.3	16596.6	43442.7	27050	36049.3	34711.2	36501.8	36599.9	32961.2	35138.9	30648	36286.8	34723.2	35780.8	35780.8	17494.1	13910.4	12483.6	35110	22482.4	33416.5	42573	41337	28836.2	40028.4	26010.4	40028.4	23719.1	17865.2	23197.5	27788.1	16422.4	16342.6	6192.51	9004.62	17459	16342.6	38149.7	33348.3	12379.9	581.15	7839.96	40099.9	39153.8	41357.1	40140.8	28480.5	11135.3	4278.57	15560.8	22124.1	23812.7	33848.1	27882	20054.7	33195.6	34855.3	34290.8	35654.8	32524.1	38484.7	38357.1	11528.6	16858.4	27465.8	30959	41417.6	38307.3	38643.7	40334.1	31840.2	43542.4	40759.6	43678.3	18268.7	16565.7	13248.5	24451	32223.9	21027.6	24808.7	25528.4	25528.4	25656.8	25834.3	6968.92	4960.48	9123.68	16263.2	33953.8	28050.3	33953.8	20312.7	21021	15596.5	13599.4	16125.5	15076.7	18523.7	18735.3	20785.5	19614.2	NSP1
RSGETLGVL	25909.3	17872.4	26517.7	16048.3	7324.23	3464.91	5252.97	38209.2	17195.2	24412.7	26411.4	28764.2	28784.8	21088.9	21713.1	10484	28951.9	28657.7	32587.8	32587.8	2209.84	3004.83	2843.52	22373.2	6949.11	4861.81	41054.8	37133.6	23089.1	36871.4	16001.6	36871.4	4694.78	2019.03	20895.3	15743.3	18286.9	2941.46	1201.54	73.56	23085.4	2941.46	36240.5	30625.8	37027.7	20575.4	34260.8	29461.3	23061.1	28602.2	29201	19240.9	23579.7	14711.7	28888.7	20047.8	23535	35261.2	25071.2	14755.8	35560.8	37884.8	35222.6	34103.6	35419.9	40658.7	24212.3	13032.8	12732.5	24622.5	27322.1	31919.5	25332.5	30790	30965.4	16015.1	37460.5	29658.6	36724.1	3454.69	1161.11	1199.46	39911.2	4967.57	4614.26	2305.65	1508.3	1508.3	19326.4	5984.43	14934.1	8921.6	14815.7	17568.5	9016.99	6344.29	9016.99	3857.29	2307	5411.97	449.27	911.03	775.97	450.65	948.81	2246.17	1482.55	NSP1
YGRSGETLGVLV	23883.1	16776.4	26156	22915.6	13691.2	11308.2	14142.8	41581.4	26094.4	33719.1	35689.9	38103.5	38068.9	32456.2	34872.3	32305.9	42274.6	40662.2	34549.3	34549.3	6828.37	16533.1	13777.3	31433.6	28447	38614.8	37127.2	35698.8	35228.8	38568.5	18092.6	38568.5	26033.8	20253	18274.4	24791.2	33140	25123.7	22804.1	27177	37812.3	25123.7	38449.7	32427.4	31927.8	8562.87	21755	40788.7	39915.1	42963.1	40875.3	33004.8	36672.4	33047.3	31616.4	37842.2	33528.5	37358.9	30387.8	26787.6	36149.7	39115.6	37419.2	37658.4	38314.3	38508.4	38683.4	25325.6	37990.7	32344	34241.9	29300.7	29490.9	29820.8	27963.9	23706.3	32558.9	33334.6	36968.4	25923.6	29018	23767.1	35088.8	31996.7	24531.3	24066.3	29832.7	29832.7	26995	23296.6	23948.9	27369.1	31876.8	26893	34345.8	27051.5	34345.8	21851	20077.1	19307.8	16744.8	20095.1	21035.8	17881.7	21254	20085.1	24453.4	NSP1
GRSGETLGVLV	28663	22613.4	30570.9	24256.6	19865.6	17355.2	17149.9	44241.4	26804.7	38018.7	35918.5	36501	37417.9	34987.9	37705.3	34971.3	42786.3	41201.2	36569.4	36569.4	17138.4	18000.9	17830.1	33452	27211.2	36251.1	41952.4	40680.3	37469	41816	27407.3	41816	37134	32009.5	34110.6	24287.6	32677.9	33774.2	24547.8	26342.4	35596.6	33774.2	41433.7	37226.1	15188	812.54	6679.96	44744.5	44812.8	46358.4	44748.9	31694.1	26771.6	23654.2	21487.3	30829	30620.5	33293.1	28858.4	26446.6	34980.4	37464.9	35503.5	37173.4	36068.4	36248.8	45343	17636.7	32770.2	27815.4	32995.1	41638.2	38588.5	38760.5	39806.9	30478.4	42651.3	42524.6	44060.9	20826.7	21839.9	18030.1	20826.7	42267.3	33457.4	37454.8	41038.4	41038.4	31730.5	28878.7	14619.8	16618.5	25504.1	24643.9	40843.9	35121.4	40843.9	35256.2	34705.5	31018.7	21162.2	25381.3	26448.3	33935.4	30370.1	34995.1	31857.4	NSP1
RSGETLGVLV	10420.7	8360.91	12558	5101.29	2710.35	1867.85	1410.71	32573.4	5926.95	21058.5	23245.5	23785.7	24066.3	23626.4	25624.7	21837.2	36937.7	34812.3	29814	29814	2335.46	4032.03	4237.56	17045.2	13180.1	11034.7	37074.2	33131.8	28890.9	34393.4	6748.39	34393.4	24074.9	17577.4	27485.7	9401.46	33623.3	14106.1	12646	2464.48	36518.4	14106.1	39051.8	35179.6	37020.5	17527.3	29160.3	40692.6	39271.7	42435.9	39407.9	21389	31742.9	31445.8	32544.1	29334.7	26725	33219	22687.4	18822.9	30090.1	33934.3	32507.2	30822.3	32156	34502.2	36335.1	14555.2	29934.9	20025.5	27189.4	31578.4	26201.1	29857.3	28845	15485.7	32635.1	33519.8	37258.4	3270.39	2622.82	1405.44	38549.7	25484.5	16443	19924.5	23004.8	23004.8	20915	7088.16	22319.3	20925.2	30660	23659.9	23579.1	13373.6	23579.1	17452.9	15269.7	20117.8	1326.82	4227.67	3143	8215.47	5440.68	13047.4	8557.51	NSP1
GRSGETLGVLVP	37980.8	30924.2	39553.1	39246.2	34800.7	33017.6	34785.6	47498.8	39960.5	45403.8	40192	41630.5	41389.3	40643.3	42028.8	40594.1	45496.3	44167.8	42186	42186	28453.8	30307.7	31301.2	40434.1	37361.7	44802.2	44564.8	44132.9	41558.9	44152.5	38782.3	44152.5	40470.9	37662.1	36081.7	35743.2	39360.2	39455.7	30879	40551.6	40657.4	39455.7	37388.8	34271.5	30622.5	7804.67	17720.3	44837.1	46261.2	47382.8	44470.4	31654	38536.3	35753.3	30623.5	19080	13408.9	13700	3703.75	13924.4	28620.8	29918	30512.7	31621.9	28000.8	8413.46	47395.6	21479.4	40112.6	15960.1	11618.1	45428.4	44162.1	42599.2	44436.2	38394	44069	44815.7	45519.4	34332	37028.5	26552.1	22698.5	46544.9	42237.1	43826.9	46451.8	46451.8	38530.9	41207	37795.1	34915.3	37126.4	37953.7	46424.7	43368.9	46424.7	41922.1	43180.7	38361.6	41416.2	40612.6	43127	44104.3	44151.5	43959	43939	NSP1
RSGETLGVLVP	32440.4	26756.3	34512.7	28217.7	25137	23540.7	21768.6	45296.4	30759.3	40995.8	36541.3	38243.9	37111.1	37996	39441.6	36940.1	44889	43753	41947.9	41947.9	17265.1	20398.3	23191.2	37968.1	31620.8	36902.1	44682.6	43545.7	41070.4	43934.2	33519.8	43934.2	38278.3	34314.9	37594.9	27932.8	40977.6	32570.9	24074.6	24448.9	42315.8	32570.9	34571.7	32923.1	44014.2	32658	38214.1	43447.3	44550.8	46376	43302.3	25111.7	41094.8	39701.5	37723.6	12652.4	6258.18	5200.32	1225.67	6805.14	26694.4	27691.1	28618.3	29815.3	25693.8	4831.91	45393.5	16356.4	37659.2	9401.25	4793.28	42441	40348.5	39957	41426.1	31193.7	40878	42539.8	43125.6	18360.8	19982.4	10920.5	38789.8	41788.9	37922.5	38117.1	40993.6	40993.6	36306.5	31225.4	40864.7	39088.6	41325.3	39795.2	41706.7	36274.7	41706.7	38361.2	38313.9	36692.3	23944.7	27411.5	28871.2	33913.4	32042	37680.4	35519.2	NSP1
TLGVLVPHV	28707.6	25014.6	29507.5	31.99	37.29	257.57	81.28	6134.49	24.18	876.6	23887	22688.4	29354	22926	27047.1	22791.8	37515.6	33685.9	20711.5	20711.5	11585.1	15555.4	9138.89	19584.3	13647	12219.7	29581	26879.9	27582.6	33236.6	3308.47	33236.6	35495.1	30159.9	14914.4	5998.49	30164.5	16046.2	18137.3	31902.6	37737.9	16046.2	35500.4	31269.4	43460.5	28972.9	37197.9	37524.2	36837.1	39236.9	39073.8	22822.8	33161.2	30467.9	30252.7	36470.2	29826.3	33998.6	26675.6	22312.3	30597	35052.3	34224.1	30873.4	33350.1	33468.3	35962.8	21055.8	31244	28794.4	33050.9	23510.9	24248.2	19379.4	19462	13651.1	27438.5	36195.1	35536.2	31728.1	28110.4	25879.3	35018.6	25273.9	17297.1	24930.8	32316.4	32316.4	25654.6	20632.1	18676.6	22920.1	22887.1	20056.9	34374.4	31054.9	34374.4	19340.2	14824.6	18639.5	13917.5	15192.9	19536	17930.3	14602.3	17019.4	10854.5	NSP1
LGVLVPHV	40079.1	35078.9	41256.6	6387.61	7305.94	15103.4	10074.5	38019.1	7190.66	24526.8	39980	41255.6	41168.2	36382.7	39380.2	36581.7	45243.5	45041.3	40042.3	40042.3	23666	28106.2	20921.2	37037.7	31650.6	40139.9	40246.4	40287.8	40554.2	42587.7	27286	42587.7	38645.8	35015.9	24708	22984.7	33629.5	31329.3	23026.7	31419.6	39984.3	31329.3	36088.7	32920.6	45692.7	35797.8	40797.6	38602.7	38909.7	42226.1	41412.6	32590.3	39432.2	38039.2	33853.6	42874.4	32999	38455.9	33779.3	27398.8	39386.6	41243.1	41495.2	40372.5	40735.4	41681.4	42320.8	28358.2	39715.7	31343.6	35103.2	7800.95	21789.3	15658.7	11567	9945.79	31607.8	38170.7	38148.1	29189	30738.4	24641.2	40518.6	38341.3	31041.8	27240.3	31894.7	31894.7	33707.8	33402.1	30422	33991.2	36475.4	33760	35252.8	35447.8	35252.8	25848.3	22401.8	28105.5	19477.1	24003.6	25303.2	19072	22381.7	22147.5	29627.8	NSP1
TLGVLVPHVGEI	34102.9	31215.3	34472.8	4074.88	1886.81	5331.41	7447.45	32361.2	4654.87	16987.9	32859.4	35720.4	38716	31101	34705.5	30630.5	30744.3	28509.2	34267.5	34267.5	25984	21567	18968.6	34107.7	25779.6	30229.8	39442.9	37386	27904	38828.1	14691.8	38828.1	33380.8	29468.6	24617.5	23104.8	36249.2	19526.7	24581.3	32991.6	38585.6	19526.7	40104.7	37160.1	43961.8	35181.1	41573.8	42441	41723.4	43270.5	42378.6	35587.7	36880.2	37200	38281.2	40033.2	38407.7	41081.9	36092.2	34277.8	35192.6	38463.9	37482.8	37520.1	37196.3	40695.7	39548	31640.7	39351.2	35618.9	38511.7	34693.5	32664.4	31345.3	32784.1	26325.5	39906.5	40309.6	42115.3	33399.9	34122.4	30027.7	42828	32304.9	27657.6	32356.3	36392.6	36392.6	35100.1	35076.2	30015.6	33484.2	33551	33128.2	42277.8	38318.9	42277.8	26511.1	25775.1	28872.1	30443.8	29413.5	33548.4	33242.4	32661.6	30071.2	24438.6	NSP1
LGVLVPHVGEI	37648.6	33673.5	37926.6	5516.01	1617.42	4527.71	6567.08	33999.7	6466.19	14333.2	33808.6	38064.8	38906.3	30044.2	33745	28541	34043.5	32738.7	36493.9	36493.9	23019.3	20994.2	17105	35085.7	24902.3	29984.8	41170.9	39970.9	31598.6	41020.2	21475.7	41020.2	32509.6	27290.5	24705.8	19781.1	32794	13010.1	15075.5	19510	36273.5	13010.1	38629.8	35024.7	43410.2	34435.1	39941.9	39840	36184.5	39988.6	40865.6	34085.9	34617	35005.3	35849.7	38409	36257	40358.1	35196.8	30822.3	38400.7	40144.7	39727.7	38930.3	39063.6	42751.1	36295.1	29217.8	35737.8	32317.8	36040.7	20352.2	23227.9	22675.2	19748.3	14287.4	35520.4	36693.5	38996.5	22686.9	21928.6	16635.4	41449.4	28748.4	22814.5	23032.2	25681	25681	34661.6	32039.3	27467.3	31054.6	31036.1	30842.3	36834.3	35593.5	36834.3	21673.2	18015.7	25902	20768.2	21995.7	24157.8	21941.5	22216.2	21447.4	17797.5	NSP1
VLVPHVGEI	29851.4	25472.1	30022.2	207.58	42.73	136.01	238.12	11804	108.55	1242.47	17117.4	23685.8	29522.5	11172.6	15004.2	9110.95	11249.2	9947.62	16896.2	16896.2	10061.8	5742.37	4057.07	24290.7	4256.86	2401.94	35882.7	31652.3	12127	32027.8	5331.99	32027.8	15093.8	8851.32	9684.56	4026.72	15818.5	1704.53	1111.02	3860.13	21600.6	1704.53	31483.6	26298.5	39062.8	26530.3	34648.9	25910.4	21665	28051.5	28880.2	19131.7	23689.1	19951.1	23990.9	25213.8	28017.2	34277.1	25434.1	18615.5	29613.7	32494.9	31581.5	29072.4	30913.8	35965.5	15316.7	16035.4	17378.7	18646.7	22532.6	13604	18205.3	11455.2	14368.1	5317.53	22883.7	24419.9	27696.5	22509	16843.5	18007.7	34857.6	2724.49	1819.98	1779.2	1660.58	1660.58	16208.8	8484.12	2954.35	5641.19	5338.92	8177.06	16022.8	14615.9	16022.8	1847.95	432.14	2885.67	2112.42	1800.29	3640.66	2167.19	1973.5	1863.43	429.48	NSP1
LVPHVGEI	35613.5	32980.8	35854	18587.9	8349.52	8652.38	12784.9	29496	17555.6	26814	37537.2	39923.8	40616.1	31919.2	32386.8	26434.3	28988.2	28733.4	37495.3	37495.3	28455.6	23064.9	17940.8	39803.9	28332.4	34924.4	41866.7	41135.7	26938.4	38977.9	16283.1	38977.9	27040.9	20509.7	21438.1	28907.1	30409.5	22608.3	25331.1	22946.4	37951.2	22608.3	40310.5	35987.7	45091.5	37083.8	42548.1	40341.1	38418.1	41053.5	39870.2	34490.3	39567.7	37817.2	37698.8	39992.5	39305.3	42703.5	37386.4	32558.2	40767.1	42786.3	41164.2	40677.7	42094.3	44231.4	34815.3	31635.5	39587.4	38245.6	39631.5	15270.7	23477.3	21497.1	18402.6	16619.6	34359.5	35513.1	40167.7	33211.4	32274.8	33435	44286.9	2314.23	15798.3	18747.1	19316.2	19316.2	26445.2	20544.5	17193.9	21708.4	23155.9	23764.8	29790.2	23919.1	29790.2	15673.8	7889.48	12254.7	11619.1	12333.9	15002	12701.8	11728.9	14231.3	10211.3	NSP1
VLVPHVGEIPV	35081.5	33015.5	35568.1	78.7	127.01	559.16	135.97	12905.5	120.69	1879.92	24150.5	27282.8	31837.1	32581.8	37167	32311.5	34680.4	29351.8	29142.3	29142.3	18660.7	19272.1	16249.2	23972.2	21794.3	16348.5	35116.5	31732.2	25307.3	34630.1	6299.15	34630.1	5241.16	2633.77	21131.1	16014.1	31164.7	10648.9	12309.8	27358.5	35582.3	10648.9	35244.8	30243.5	44381	33288.8	38553.4	20657.7	18152.2	23016.5	24378.9	31512.6	36039.5	27118.9	26641	35153.4	35137	37341.5	30989.8	29890.5	38488	39850.8	38862.9	38218.3	38952.2	39704.5	33342.9	27182	32338.4	32734.5	32251.4	14152.4	15532.7	27017.8	14103.8	22783.6	6302.76	14139.7	7920.79	33832.7	33422.7	30704.8	36968.4	22197.9	21012.8	21051.7	24936.5	24936.5	30381.6	28105	26662.4	30518.7	26759.5	27737.9	35012.9	33060.9	35012.9	18747.5	13612.8	18708.8	18740.6	17962.9	24567.5	19657.7	21772.6	18188.4	12853.6	NSP1
LVPHVGEIPV	28887.4	25227.2	29112.1	1193.61	478.54	281.36	232.93	6303.85	1368.6	6826.97	27208.5	25194.7	27985.4	27836.2	29464.5	24055.6	25267	20366.1	24803.6	24803.6	10090.6	19328.5	11434.8	22167	20489	22669.5	28127.5	22778.9	13098	17873.2	161.79	17873.2	1564.95	594.79	12235.3	17574.6	26045.3	9697.45	15965.8	21512	30317.6	9697.45	31769.7	22743.5	43740.7	31968.3	36711.8	4495.4	4174.4	6761.25	9049.15	30536.5	31121.2	15616.8	13049.2	33365.6	32765.7	34889.2	26660	26273.8	35838.1	37784.9	36166.1	35800.5	36691.5	36906.1	30040	23696	32945.5	29264.9	29969.9	4423.65	4827.11	18777.9	4682.3	21039	201.4	2963.79	776.04	26881.9	26209	22109	33009	5537.3	15826	14821.1	17228.5	17228.5	25400.8	22243.6	28030.8	27489.3	26212.4	27358.8	25024.1	23364.8	25024.1	12954.2	10027.7	11947.1	13158.9	13776.4	17971.9	12236.8	15957.2	11280.6	14251.1	NSP1
VPHVGEIPV	36169.2	31806.1	36728	20175.1	22276.6	21916.3	15107	41315.9	21610.4	31646.8	34559.8	34529.1	34782.2	36362.3	39312.1	35019	38899.1	38826.8	29595.1	29595.1	20496.6	28310	25890.5	34184.9	22950.1	27575.7	35547.7	32849.4	27868.2	28889.9	9120.02	28889.9	168.64	59.23	7890.5	20560.1	14041.4	30018.3	12747.8	25574.5	21970.2	30018.3	23244	12089.4	45215.6	33995.7	37816.4	587.26	533.24	1212.82	2312.03	27448	22646.5	3714.47	4826.79	30426.7	26016.6	28167	21422.8	18697.2	35739.4	37004.4	35976.4	34224.5	35196.4	34466.8	37899.6	23932.5	29338.8	26505.3	26259.5	1103.53	1746.76	9560.56	1489.06	17425.6	105.28	852.27	203.19	35148	33700.5	29042.5	25711.9	22824.3	26693	8602.16	8841.75	8841.75	22497.5	26696.7	34196	27140	26826.4	26625.2	18634.8	21462.9	18634.8	16235.5	7507.16	6303.58	21035.5	17970.9	23699.1	4202.63	14585.8	8603.74	21052.9	NSP1
PHVGEIPV	43611.7	39228.8	44135.3	40052.3	39761.2	38902.9	38243.1	47803.5	40470.9	44732.4	43911.9	44530.1	44561.4	42329.1	44228.5	40885.5	46318.3	45955.9	43322.5	43322.5	37524.2	37163.8	36526.7	43977.5	38549.3	45463.4	45032.5	45044.7	43351.1	45064.2	38399.4	45064.2	13597.2	7191.36	28031.5	39539.9	34377.8	42307.1	33579.3	44844.4	36369	42307.1	39997.3	36451.3	46944.4	40707.2	43004.4	30605.3	27047.3	31984.2	32247.9	42107.1	23471.5	20940.6	20439	43301.8	40703.2	42306.6	38535.9	37133.6	43534.9	44214.2	43168.5	43657.5	43431.8	43993.7	47427.4	35584.6	42635.2	40461.3	41956.1	21344.1	21787.9	36778.6	21977.3	37689	14192.7	24495.8	18007.1	44224.7	44852.1	42746	39781.9	45051.5	43971.8	41220.9	42991.9	42991.9	40026.7	42970	43486.4	41429.7	40146.4	40424.5	43939.9	42367.1	43939.9	42506.7	40683.8	37095.1	42588.2	42415.2	43940.4	37755.1	42665.7	41213.7	44206.5	NSP1
VLVPHVGEIPVA	37475.1	33149	38829.7	1013.34	854.75	2259.03	1213.28	27019.6	1553.28	12122.2	30483	35898.7	38849.5	37533.1	40615.2	38451	41119.7	35785.8	36657.8	36657.8	16369	20434.3	21543.2	32855.8	34130.6	37364.5	38896.2	36851	30835.6	38298.2	19513.2	38298.2	25462.7	19646.7	26134.3	27765.5	33868.3	14868.3	15822.7	38376.6	28863.1	14868.3	37118.8	33697.6	44750.8	34446.3	36167.7	34075.2	35723.9	39722.1	35851.3	38828.1	27215	21162.5	9060.02	38971.2	36209.2	35696.1	29547.5	32875.7	39345.3	40446.4	40080.9	40082.6	39883.2	36040.3	39723.8	29001.1	38978.8	34056.4	26462.1	34751.4	33616.7	37443.5	34778.4	33062.7	15492.6	22670.8	20157.9	36861.8	38930.7	34787.1	27522.7	33894.3	32593.5	30298.2	37091.4	37091.4	36804.4	39078.8	35977.2	35565.4	31770.4	35419.5	42193.7	40178.6	42193.7	28537.6	27967.5	29343.9	33818.1	31007.3	37733	33926.6	35228.4	31262	30331.3	NSP1
LVPHVGEIPVA	38765.1	33257.1	40073.5	13555.8	8881.73	4476.66	3585.42	25476.8	16312.4	26154.1	37417.5	39256	38858.3	38329.7	40466.5	37138.8	39053.9	34335	38510.9	38510.9	21832.8	25621.1	24213.1	35866.4	35971	41940.7	39674	37715.5	27975.1	35549.2	11380.6	35549.2	20964.2	15508.8	30681.9	35181.5	33960.7	25299.3	21518.5	34875.7	24822.4	25299.3	37219.7	33753.8	45438.8	36523.2	37547.7	27322.7	29118.4	33985	30887.7	40520.8	26346.9	15861.5	5498.79	39405.8	36847	36635.9	31828.2	35296.3	41485.3	42463.5	42049.3	42249.5	41721.1	37854.1	39998.6	31137.4	40585.3	35616.6	30236	27572.1	27742.4	36144.2	28475	34258.9	7058.24	14628.4	10433.8	35590.4	36462.3	33542.6	25044.4	26163.7	33563.3	31119.5	36282.1	36282.1	38284.1	38097.3	37469	36077	32803.6	37423.2	40041	38781.5	40041	28682.8	29168.5	30847	33977.7	29689.4	36709.8	32826.7	34554.5	31627.3	33206.8	NSP1
VPHVGEIPVA	39248.8	33438.6	40897.9	31589.4	29058.9	26652	24919.8	44780.3	32314.7	39510.8	36173.9	39138.9	37968.9	37881.9	41224.4	38235.6	41381.3	39368.7	37636.4	37636.4	19499.9	26015.5	26053.5	38614.4	33430.3	42002.4	41119.3	39202.1	31542.2	36250.7	26121.5	36250.7	2297.44	1121.75	18082.7	32193.2	26699.3	32550.1	14853.7	38287	18744.6	32550.1	29989	21538.5	44343	33592	34198.9	5730.95	9252.91	12756.3	11793.6	37528.6	19392.6	11546.8	3197.06	36090.2	30433.9	26989.5	21792.6	26802.7	37274.1	37695.9	38537.2	37614.8	36077.4	29403.6	43566	25338.8	36314.7	27600.2	19765.7	11229.9	13246.8	26005.9	13317.3	30393.8	98.36	684.89	248.22	35309.7	38773.1	31928.9	17895.6	39903.4	35992	28525.9	34199.7	34199.7	34570.2	40288.3	36514.9	33665.9	31425.1	34791.2	37424	37529.4	37424	29566	28755.8	25356.3	37010.1	33392.7	38969	27557.8	35394.2	30643.1	38399.4	NSP1
PHVGEIPVA	43338.9	37867.2	44422.3	40527.9	37752.2	34804.1	35838.1	47596.6	40908.9	44161.1	44592.3	45752.5	44870.1	38940	41736.9	38946.7	45280.7	43851.1	40874.9	40874.9	30855.3	30539.5	30477.4	43786.2	37392.4	46793.9	45360.7	45053	41524.4	45503.7	40393.4	45503.7	42290.2	40031	42336.4	40775.5	30150.4	41435.9	24657.8	46062	20534.7	41435.9	36964.8	36724.9	45789.7	39347.8	39384.9	38813.8	40633.2	42855.8	41774.9	42796	18951.6	11251.2	4498.9	41015.7	37353.2	37974.7	34810.1	37341.9	43937.1	43487.8	43609.8	44562.4	42616.8	37947.6	47371.5	33369.9	41874.9	35832.7	30408.9	42112.1	42690.6	41085.5	43015.1	38969.9	39835.7	40805.5	40486.2	44456.4	45406.3	42947.3	21922	46064.4	44216.1	43072.4	45373.9	45373.9	42263.6	46041.1	38975.4	38236.1	34083	38877.7	45442.2	45093	45442.2	41224.4	41259.2	35282.9	45457.9	45093.5	46493.1	43367.5	44894.4	42710.5	46060	NSP1
LVPHVGEIPVAY	12755.2	7572.91	14187.7	26009.9	17839.2	15094	16319.1	35621.6	27961.8	34932.7	23181	21255	20620.9	37074.2	38940.4	34050.5	17971.9	6087.35	2639.36	2639.36	31091.9	4536.73	5659.65	28512.6	13707.8	25288.9	32515.3	26204.2	12979.6	11997.8	21475.5	11997.8	25027.1	19348.4	32479.8	39666.7	37710.6	1383.22	5671.73	10287.5	24173.8	1383.22	17807.7	12962.9	43715.2	33820.3	39812.5	2666.11	30995.9	36098.9	7380.07	41235.6	39528.3	35269.6	26173	41703.1	41935.2	41974.3	37509.1	38994.8	34857.6	35508.9	32388.5	41160.7	33591.3	41608	19846.4	24845.5	43670.3	41017.5	37159.7	33968.1	32947.7	38573.5	34760	38117.1	24358.6	27371.2	26769.6	26017.8	32542.7	22508	39546.3	28477.8	12275.9	7276.05	35579.6	35579.6	34937.2	35360.1	32032.7	22304.1	18111.8	40559.9	40567.8	37509.1	40567.8	9986.77	11288	9764.53	36330	12279.1	38443.9	10546.4	15052.2	11310.4	32665.1	NSP1
VPHVGEIPVAY	20314.2	12083	21820.5	38295.3	37343.9	35990.8	34636.1	45109.6	39445.4	42307.6	21465.7	19946.3	15788.2	40057.5	42337.8	39093.6	29848.9	23499.4	3481.78	3481.78	32490.3	4184.26	8072.54	31381.6	16060.1	25761.7	37195.1	31782.7	23189	21619.8	39602.4	21619.8	9387.13	5583.02	28399.3	40314	35701.1	3961.46	4471.43	10690.7	14208.3	3961.46	8459.92	6590.65	43997.1	36409.1	41032.6	83.13	12594.1	17664.2	786.52	40206.8	35937.9	32196.7	23351.7	38724.4	37381.5	38956.8	35113.8	34323.1	32891	33062.7	31016.3	39876.7	30831.6	41181.2	25063.6	22105.9	41913	40022.8	35834.2	21966.9	25968.5	29893.8	24326.2	36103.2	9263.13	14397.8	10753.3	26970.5	30897.4	22802.1	37757.1	43079	17729.5	8480.26	35814.1	35814.1	33477	38941.2	36441.8	26664.4	25931.5	42048.8	41182.5	39843.5	41182.5	15676.5	16852.6	12006.9	36856.2	11358.3	39495.4	10273.7	15608.3	15386.1	36929.3	NSP1
PHVGEIPVAY	14842.5	8295.31	16490.4	39055.2	34091.4	33318.3	35823.8	46551	39982.1	43128.9	21865.2	21092.1	21025.5	32345.1	35676.8	33038.7	25723.3	12983.8	3334.74	3334.74	32160.1	2174.21	4704.19	31112.1	14029.2	31420	35504.6	29765.7	16222.1	11918.7	36063.3	11918.7	37764.5	34903.6	38905.4	41784.4	33819.6	3763.83	3484.69	21648.6	3071.93	3763.83	15694.7	17136.7	39499.7	31357.5	38777.7	6449.91	39177.1	42062.9	12426.6	41569.8	17570	27289.6	27957.5	41736.1	40877.5	43278	39951.4	39397.7	31752.1	29851.4	28817.5	39864.2	27717.8	41926.1	29254.2	17540.2	42428.6	39904.8	38197.2	43079.9	43029.6	39038.3	43357.2	39142.3	41702.2	41509.1	42448.3	31590.4	35978.8	27175.8	38360	44320	17440.8	12324.3	40973.6	40973.6	37945.1	41252.5	33622.2	22235.7	17566.2	41763.6	44547.4	42811.8	44547.4	15890.5	19849.7	17584.7	40181.2	13376.8	43205.4	17579	23038	18351.9	39990.3	NSP1
VGEIPVAY	22823.8	9156.01	25190.6	40798.4	39992.1	39319.3	38004.2	46166.7	41830.5	44373.8	34641	34803.3	33195.6	42775.2	44277.4	40869.1	39339.3	31984.9	11933.4	11933.4	33272.6	8217.78	13085.1	36038	22139.9	38075.9	40554.2	37913.5	32477.6	32776.6	43778.6	32776.6	38522.2	34096.6	38570.6	42821	39726.4	13172.3	5858.85	25158.5	28335.5	13172.3	20223.8	22276.6	46152.3	40653.9	43985.6	14577.3	39514.6	43550.4	17523.3	39142.7	42522.3	41586.4	42323.6	42584.9	41464.6	43864	39818.5	37782	38051.2	38515.9	37857.3	43622.6	37270.5	44682.6	30864	24803.3	44075.7	43488.3	40676.3	37143.2	39508.2	36653	37816	35033	42940.8	42419.4	43589.5	33264.3	37206.8	29460.3	45222.5	39720.8	22469.5	8885.48	37733.4	37733.4	32048.6	28609.3	31911.6	25401.3	24610.6	41665.2	37190.7	29494.4	37190.7	17546.8	16675.4	12147.6	36052.8	11922.2	38850.8	5009.13	9392.82	15240.4	37628.2	NSP1
VPHVGEIPVAYR	32273.4	20853.1	34172.3	38117.9	34241.5	33772.8	35703.4	45174.1	38778.1	42405.2	21507.6	13889.8	15448.7	41434.1	42713.2	40562.5	41114.8	35116.9	23231.9	23231.9	20805.8	18520.7	17210.8	1880.87	28150.3	40405.3	2572.01	842.25	16340.2	831.57	31687.6	831.57	21449.5	16279.6	32265.7	42814.1	40535.8	22290.6	19813.2	37253.5	33933.9	22290.6	23952.2	18221.3	45344	32948.4	37958.2	4554.58	34012.9	38087.4	11634	42230.7	42591.4	38759.6	32674.7	43690.6	42193.2	41902.1	40015.9	40334.9	38763	39283.2	37011.7	43666	38011.7	42547.2	41172.7	30620.8	45326.8	43125.6	40002.9	35523.9	34865.8	40775	34396.4	43477.4	19966.6	23189	21783	37383.2	41633.7	35772.7	40219.4	44397.8	35420.2	30712.1	44566.2	44566.2	37317.7	42510.8	39887.5	35138.5	35494.7	44153	45515.5	43453.9	45515.5	32052.1	33833.1	26069.6	42880.4	30577.2	44305.2	29526.4	32264	33519.8	42624.1	NSP1
PHVGEIPVAYR	35638.6	23947.6	37025.7	39994.7	35722.7	34592.7	37035.3	45877.9	40599.4	43085	19253.6	11104.6	12540.1	39759.5	41954.7	39772	41679.2	34465.7	29085.9	29085.9	22492.4	21555.6	20306.1	1540.97	27412.1	42256.3	2866.16	877.05	14889.1	382.08	32914.5	382.08	42976.1	41439.5	42949.1	46168.2	43251.8	33131.4	28256.5	44310.4	29627.8	33131.4	35086.9	35952.7	44902.6	33214.7	38022.8	38364.1	47120.5	47734.3	38634.9	45304.2	39521.1	41645.8	39241.5	46316.8	45906.2	46009.7	44716.9	44915.2	42679.5	42497	41360.7	46271.8	41835.1	45879.4	44960.9	31803	46396.6	46135.3	44843.9	46491.6	46318.3	45820.4	46156.8	45866.5	45028.6	44948.3	45422.5	40683.8	43753.5	39828	42845.2	47014.6	40644.2	41993.3	47358.2	47358.2	41475.9	45890.3	41407.7	36355.6	36471.8	45147.2	47854.8	46803.5	47854.8	39344.4	41004.7	35549.2	45294.9	37259.6	46729.1	41916.6	41264.6	41176.3	44031.3	NSP1
VGEIPVAYR	30927.5	16001.8	33429.2	36599.9	34162.3	31713	31922.3	42635.7	36802	40037.1	14113.1	5655.92	4158.49	38675.9	39612.2	34607.3	45574.6	41653	25430.8	25430.8	9300.69	15334.6	12713	297.18	21400.3	39058.1	2148.65	806.32	21706.8	1013.25	32744.8	1013.25	39767.3	35560.8	40102.6	43619.3	43670.3	37638.4	34047.2	38598.5	43313.6	37638.4	38386.5	37384.3	46436.8	34755.9	39163.5	39843.5	45618.1	46943.5	39001.5	40174.2	46131.8	44628.5	43230.7	43340.3	44278.3	43522.2	40929.8	41659.8	41425.6	42509.4	41140.2	45661	42331.4	43281.7	40756.5	26089.9	45255.2	44524.3	42398.3	42989.6	42710.9	43790.9	41098.8	43366.1	41470.9	41735.1	42829.8	35180.8	38313.9	33618.9	43961.3	38113.4	33342.5	31024.7	42466.2	42466.2	32681.7	36790.1	32299.6	25353.8	27658.8	41514.9	42573.9	38451	42573.9	31681.4	28912.4	23976.1	37232.6	23774.9	40324.9	23093.1	20979.2	29378.8	36571.8	NSP1
PHVGEIPVAYRK	36032.5	24986.5	37815.6	40841.7	37651.1	36792.8	38113	46581.7	41676.9	43422	9553.22	6693.85	4962.41	37071.4	39916.8	37085	42544	37565.2	29340.4	29340.4	16725.5	22184.2	18265.3	10150.5	26555.8	40434.6	17063.8	9640.13	17807.7	682.96	35255.8	682.96	43720.8	42201.9	42495.6	43012.4	44323.4	37071.8	34618.1	43518.4	36859.4	37071.8	31828.5	32556.8	43111.1	26627.5	31311.7	41279.8	47200.2	48015.5	41395.2	39655.1	40367.2	43042.1	39565.1	42998.9	38097.7	39386.2	36617.7	37601.8	29383.9	29145.5	32158.7	40773.3	28082.5	33820.3	45975.3	17663.6	46431.2	40837.7	39864.2	46495.1	45980.3	44635.7	45213.2	43911.9	44960.5	45374.9	45684.7	37292.2	42596	35318.1	41547.7	48030.1	42578.9	44340.2	47955.3	47955.3	42566.5	46139.3	42464.4	39617	39520.2	45857.1	48163.8	47388.5	48163.8	41821	43028.7	39304	45758.9	39281.9	46719.5	43329.5	42651.3	42843.3	44993.6	NSP1
VGEIPVAYRK	30277.9	16727.3	33128.9	36015	33722.4	29685.9	29340.7	44292.7	37248.7	38807.1	4111.2	2054.82	812.72	33543	36149.3	33065.5	44088.5	40012.4	22517.2	22517.2	3294.82	11910	10020.6	3597.9	17069.9	34307.2	18797.8	11151.4	22710.3	2675.13	34475.3	2675.13	40968.7	38807.9	41008.2	35971.7	44084.7	31226.4	27930	34897.6	40101.7	31226.4	19879.8	20993.2	41392.5	22347.8	27604.4	39903	45974.3	46851.1	40803.7	27219.1	41336.1	42818.3	39809.4	31528.2	20968.1	22881.9	19944.6	21906.4	13841.4	12794.7	18440.1	30172.9	11759.8	17301.2	42201	4745.65	43168.5	26742.4	25504.9	42362.1	42190.5	38218.7	39612.7	35625.9	41148.2	41732.4	42672.1	23495.9	31357.5	19580.5	38127	44675.8	36202.9	36816	45207.8	45207.8	35808.3	39724.3	38565.1	33582.2	36059.8	43347.3	45516	43108.8	45516	34659.7	35570.8	35228.4	38313.5	26218.7	41599.9	31389	28957.8	34019.6	40077.8	NSP1
VGEIPVAYRKV	37747.3	30784.3	39244.5	28134.5	20165.5	16756.1	19134.6	31099	28529.9	30172.6	29452.7	24986.7	23605.4	30585.4	30668.9	27153.2	42425.4	40901.9	37097.5	37097.5	21673.4	26096.4	18729.4	23948.9	27389.6	39989.9	34548.5	30978.8	35896.7	29539.8	22389	29539.8	39852.1	36639.9	37053.7	26974	40284.8	36427.7	33148.3	35764.9	42376.7	36427.7	34468.6	34034.3	44551.8	34380.4	37161.7	43736.5	43926.2	45617.6	44060.9	23033.5	40317.5	40418.8	40734.9	20392.4	8043.86	16524.4	11307.4	9343.55	19322.4	17792.3	24531.9	23938.2	16127.8	18975.6	44075.7	14431.2	40862.5	11211	22102.5	32439.7	31224.8	30173.3	32218.6	23830	42856.7	43049.6	44332.5	35323.8	34122.4	33845.9	40978.5	19543.6	37476.7	37238.6	38609.4	38609.4	34381.5	27957.2	30661	35368.9	33470.8	35312.3	38824.7	33536.4	38824.7	37125.2	32086.1	25556.6	27339.8	31448.2	29768.9	31862.6	30955	33990.2	31159.3	NSP1
IPVAYRKV	42302.5	39784.5	43066.4	36109.8	31752.8	29702.9	31568.2	39689	36366.6	37253.1	39636.2	41848.2	41929.8	35090.7	35270.3	32504.3	42085.7	41968.8	41060.2	41060.2	31929.2	33880.7	27823.3	39117.3	32205.7	41734.7	41171.8	40536.6	37783.3	42005.6	33034	42005.6	2824.78	1532.98	9893.31	35120.3	27418.6	39869.4	32204	39156.7	37227.8	39869.4	31439.3	24060.3	46252.7	37053.3	40854.1	27422.5	28384.6	33275.8	31349.7	33554.6	38639.9	34539.6	30451.4	42427.2	35718.5	39572.8	35392.6	30157.9	38828.5	41211	39284.9	40328.4	40684.7	42466.2	44308.5	33557.8	43258.8	35769.1	38360.8	1578.18	13861.3	12486.9	4897.82	20977.8	9152.64	8114.67	13355.4	39025.2	39824.5	38844	37913.1	25719.4	37458.8	31204.5	34871.9	34871.9	29121.8	36756.7	32089.6	33494.7	30834.3	32618.2	39082.2	37572.9	39082.2	31413.2	25919.7	20270.9	28078.2	29045.4	32392.4	22358.9	28413.1	29957.3	36227.2	NSP1
VGEIPVAYRKVL	36925.7	30493.6	38122.5	32658.4	25332.7	23139.1	25592.8	40058.3	34804.8	36910.1	34492.9	31801.7	33239.5	33583.3	35487.4	31580.1	41626.9	41051.3	37587.5	37587.5	26875.5	27329.8	20456.2	27838.3	28089.8	39764.2	35698.4	32507.9	34842.5	33371	31666.4	33371	366.47	263.25	7544.04	32670.4	25473.7	30080.3	18050.2	29559.9	33569.8	30080.3	25673.8	21029.2	42283.8	30189.3	36820.3	27005.3	25770.9	29614.3	30928.5	17782.3	31511.2	27648.6	34763.4	2172.48	1761.32	19670.9	12155.1	2150.86	16016.7	14707.2	19725.1	20534.5	12770.1	22460.3	43458.6	8751.04	27492.6	21286.9	24487.1	27601.7	29611.8	31836.1	28610.3	28707	30636.1	21130.7	26775.1	34190.1	33116.7	31714.7	40053.6	24731.8	36769.4	28187.2	28220.1	28220.1	29170.1	20996	33454.5	30831.6	30620.8	31857.8	34462.3	24178.8	34462.3	31758.3	27833.5	18093.4	28030.8	30210.2	28498.1	18641.1	25769	25810	29128.8	NSP1
IPVAYRKVL	39766.4	35375.1	39647.4	32961.6	31217.3	29846.3	27479.5	43297.2	34335	33731.5	35465.9	40273.4	39293.8	33526.7	36358.7	29685.6	33024.4	35506.9	33865.7	33865.7	28265.7	30678.6	27899.2	36634.4	23077.9	30849.3	36607	34153.8	25879.1	34304.6	24039.2	34304.6	11.16	9.87	565.08	32394.5	3219.55	26760	6114.81	19182.2	11177	26760	17365.7	7273.61	43354.8	29428.8	36526.7	936.28	1034.25	1930.67	4239.53	22394	21873.4	2786.74	11387.1	28816.2	24674.8	34393.4	28636.6	15228	34808.6	37171	35417.6	34852.7	35719.7	39888.8	34703.3	20420.2	25112.2	31138	29223.5	3357.44	9725.2	11896.3	6240.94	18196.7	4808.97	1943.5	2845.39	31801	32008.8	30725.7	27021.9	9443.87	23240	3630.04	2252.81	2252.81	17954	28471.9	22421.7	14643.7	10066.8	18056.5	17829.9	21507.6	17829.9	8858.31	3761.14	1487.81	17753.3	14253.4	19710.1	1152.64	7860.17	3994.43	16763.7	NSP1
IPVAYRKVLL	33002.2	28326.6	32945.9	17765.8	5693.81	7498.96	13889.2	36607.8	19808.5	18812.3	25030.3	26801.2	29723.8	24312.3	27069.9	24771.1	31974.5	32164.3	24912.5	24912.5	9187.27	18989.6	10892.5	18947.1	15240.8	16563.4	24966.8	20931.5	19920.2	21328	7437.15	21328	51.39	40.44	918.23	28672.9	10181.9	19522.9	17091	11536.3	24623.4	19522.9	26475	16029.5	42501.6	26751.4	35768	6223.74	4340.72	5770.21	11774.5	23230.4	23355.4	12135.5	21766.5	31939.2	29787.2	37680.8	32224.6	21295	33084.1	35457.8	33966.2	33457.1	34226	40562.9	35868.4	18876.5	28415.6	31934.1	35530.4	5596.39	9615.54	15905.3	6720.77	21620.7	5401.73	5700.83	6461.5	22308	20525.6	20647.2	33550.6	13781	20195.6	14689.2	15228	15228	21078.2	26382.6	22567.5	18075	21020.3	21054.9	28947.8	28021.1	28947.8	15516	11144.9	9432.74	10158.5	9884.96	13930.3	6166.7	8250.12	10261.1	12963.5	NSP1
VAYRKVLL	33814.1	28842.8	34965.6	26009.6	21154	21043.5	19496.1	39770.7	29200.7	26128.9	24617.8	31044.5	27761	24295.2	28141.5	23525.4	37711.8	38460.9	31137.7	31137.7	10422	18626.8	16216.7	25528.9	14797.7	20029.8	31233.5	31480.5	30430.3	35076.6	25980	35076.6	16683.5	10727.9	471.03	28359.4	4707.8	20663.3	7155.82	2538.64	28615.8	20663.3	29346.7	20192.1	41004.2	24181.1	34489.5	31320.2	30314.3	35926.6	36089.5	16534.7	34267.5	26071.3	29285.8	33322.3	24593.8	35835.8	32343	14325.3	38458.4	40784.3	40169.4	39296.3	40290	41575.1	28670.4	17425.8	25296.8	31955.5	34514.2	7093.6	25801.9	12022.2	11382.6	4681.7	32994.4	30007.2	35924.7	10607.4	9525.35	11334.5	36540.1	7157.05	10630.3	3083.75	2237.77	2237.77	20168.8	18981.8	7801.2	9195.42	11934.1	13682.6	16878	20459.1	16878	5711.83	829.22	5008.04	1799.8	1631.2	3243.4	133.89	364.55	1057.09	3342.76	NSP1
IPVAYRKVLLR	35037.5	24358.9	37099.5	33551	30035.5	30867.7	30703.8	42675.4	36861.8	35702.7	4855.71	6475.43	3850.08	35689.1	37961.1	36384.3	41657.1	37243.9	22104.5	22104.5	9906.7	22793.5	22280.9	379.97	21478.5	33161.9	2305.46	1279.14	20729.6	2563.18	33871.2	2563.18	5538.8	3191.6	10808.1	40985.6	30431.9	34771.3	31071.4	28053	37522.5	34771.3	30047.2	25843.8	42338.2	23007.6	32543.1	24959.2	28903.4	34221.1	30324.5	37581.9	39897	34754.4	36108.2	42218.8	39273	42476.8	39787.1	36604.2	39082.6	39856	39377.6	42797	39607.1	43574.9	40798	25051.2	42309.8	41918.4	40612.1	26605	32580	34871.1	27086	36122.3	23810.1	21589.4	25826.2	25934.6	34176.7	27157.6	39107.2	36332.4	33569.1	30574.8	40440.7	40440.7	33727.5	40139	32579.4	29145.8	31112.1	38919.7	43320.6	41258.8	43320.6	30170.6	27215	25698.2	31660.9	17672.2	36958.8	25235.3	22865.4	28165.2	35358.6	NSP1
VAYRKVLLR	23332	12049.9	26627.5	22502.4	24860.8	21668.7	16239.2	36473.4	27007.9	26244.2	201.97	314.32	101.22	23696	28108.3	25550.2	33432.1	25235.6	5528.08	5528.08	692.94	8300.34	7439.64	17.74	6035.6	12670.8	121.42	74.51	4176.88	76.99	21294.5	76.99	31895.7	26836.3	12197.4	34866.2	20009.5	23819.7	10651	8646.39	29806.6	23819.7	24622	16881.8	32784.5	8985.64	20399.2	27411.8	41012.7	43630.1	33971.8	30924.2	41019.7	34880.2	30069.6	38185.2	35536.2	37460.5	33689.2	29576.2	35956.6	36132.1	37154.9	43011.4	35563.9	37222.5	28496.6	11183.5	39232.2	36774.9	31771.4	30200.4	41162.9	32311.5	31205.2	27060.8	28296	28874.9	32270.6	13236.9	21213.4	12399.5	32237.1	30491.9	12298.8	6673.38	27825.7	27825.7	25571.8	35170.1	9672.31	5394.37	6996.19	28548.1	36401.3	39276.8	36401.3	7933.74	2805.14	6322.7	12698.6	1911.32	22710.8	2502.53	2311.85	3862.8	18605.4	NSP1
AYRKVLLR	38812.9	25244.1	40537.1	39192.7	40248.6	39299.7	36643.5	45726.3	40441.1	40542.3	16144.6	15360.9	13993.6	28193	29795.6	22205.8	43595.2	39905.6	28328.4	28328.4	1515.87	12479.3	11410.1	141.09	10247.5	38296.9	2108.95	1698.42	28726	9215.25	40865.1	9215.25	39481.3	37140	26222.3	44593.2	38702.2	36353.6	32905.3	37637.2	40710.2	36353.6	35077.7	32176.5	42037.9	21708.2	34454.8	43970.4	47761.6	48268.7	44019.4	40665.8	46355.9	44610.6	41851.4	45615.1	41777.2	42202.9	40676.8	38039.6	41016.6	42386.8	41069.5	45793.1	42224.8	42525.6	43630.1	28529.9	45627	44454.5	41498.7	44618.3	46627.1	43438.4	44404.5	41713.5	43973.3	42246.3	45110.1	35901	41532	36446.6	41257.4	44762.4	38136.5	36200.2	46620	46620	38890.3	45849.1	32323.4	27496.2	24616.4	40464.8	47502.9	46860.7	47502.9	34987.5	33095.2	16722.2	40777.2	27325.6	44523.8	31155.9	28952.2	34620.8	42782.6	NSP1
IPVAYRKVLLRK	36827.1	26328.4	39163.1	36727.2	34051.6	35034.9	34949.3	44789.1	38737	39575	5760.79	10560.5	7485.58	29894.4	32664.1	27586.5	43597.6	40793.6	27635.2	27635.2	891.82	13377.7	16033.5	1650.19	14839.6	38306.9	11331	8046.38	26353.8	9262.43	37781.6	9262.43	12634.5	7835.89	14601.5	41850	35247.4	36174.3	32207.1	37425.6	39738.9	36174.3	34258.9	30781.6	41594	23488.5	31366.3	29725.1	36767.8	40390.4	33638.6	39571.5	42452	39102.5	39790.1	44308	42178.7	42883.2	41158.5	39096.2	39256	40237.3	38948.8	43302.8	39760.8	43177.4	43559.8	31130.6	44561.9	42590	41861.8	33153.7	37179.8	38592.2	33297.4	39853.4	26034.6	21709.1	28264.7	31280.2	39687.7	31451.6	40758.3	41251.6	38130.7	37398.5	44230.4	44230.4	36006.4	42055.6	37900	35303.9	33822.9	42134.4	45335.6	43162.5	45335.6	35626.2	35709.2	28381.2	39834.4	29617.5	42030.1	34525	34434.7	36079.7	41693.2	NSP1
VAYRKVLLRK	26266.1	16754.2	29562.5	30346.1	30734.7	27215.9	24242.4	42673.5	33713.2	34287.9	46.28	257.87	67.75	23321.6	26031.5	20543.6	39739.3	35759.9	15999.7	15999.7	81.03	5704.41	7419.46	437.73	8103.26	20845.2	6475.64	3622.55	10264.9	1212.18	31632.5	1212.18	32633.7	29988.7	24838.5	36930.1	36361.9	24911.4	20682.1	13937.4	37422	24911.4	35607.4	30539.1	35564.2	13354.6	21517.6	38531.8	45972.3	46869.9	40697.9	36263.7	44267.8	43459.6	40742.9	42481.4	40389.1	39732.9	37515.2	35147.3	36196.2	36682.3	37988.2	42711.4	36297	38721.1	35763.8	19904.7	43873	36417.4	36403.6	38196	42983.5	37576.2	38157.1	31516.7	37237	34303.4	38685.9	11888.1	22798.4	11358.8	39326.5	41418.9	22936	19983.7	40206	40206	32415.2	39220.3	25323.7	20176.8	23174.5	39016.3	44115.7	43008.2	44115.7	19887.9	16655.2	20465.1	21913.9	6193.18	30733	14813.4	11419.9	17591.3	29459.4	NSP1
AYRKVLLRK	39069.9	21627.8	40983.8	38732.4	37110.3	34192.7	34488.8	45306.2	38547.6	36866.2	2395.73	4080.44	2970.89	15816	18833.1	8994.2	40746.4	37189.9	17407.3	17407.3	15.22	3141.95	3457.68	88.23	2878.12	25626.6	4279.72	2736.84	21370.2	12630.1	39055.6	12630.1	36045.8	33294.9	32264	41464.2	41158.5	31788.2	26901.1	33925.1	36800.4	31788.2	35533.8	34857.9	34105.8	13720	22978.5	43079.9	47715.2	48128.9	42928.2	40195.5	45622	44494.9	40359.4	43986.6	40583.6	38086.2	38965.2	36784.5	37813.9	39491.6	39517.6	44271.2	38435.6	38129.1	41340.1	22620.5	44629	40540.6	37677.1	46337.9	46648.3	43984.7	45482.5	40561.6	42708.2	38805	42444.6	33316.2	40617.8	35161	37055.8	44735.8	34812.3	36360.3	46431.8	46431.8	34054.9	45518.5	27800.7	19779.8	15399	37306.4	47133.8	45972.3	47133.8	31673.9	29161.3	9810.38	39814.2	27941.8	43637.2	31175.8	31596.5	33144.3	44007	NSP1
YRKVLLRK	41850.4	31165.7	43349.2	40084.3	40507.2	40079.6	37780	47179.7	41880.8	44053.7	19446.2	26229.2	25853.9	35953.1	38425.2	33705.6	44957.6	42614.4	35275.3	35275.3	2626.48	22547	23048.9	7027.75	22290.8	42960.3	21753.1	18985.7	34523.5	29518.1	44753.7	29518.1	40015.9	37306.4	25064.5	41896.7	35029.9	35421	31256.2	43014.2	37829.1	35421	36265.2	30149.1	21004.2	434.28	3517.34	45229.3	48105.5	48532.6	45646.7	41220.4	43268.2	40719.1	31088.2	45526.8	40269.1	40507.7	39723.4	35559.6	42051.1	43457.2	43234	46411.2	42671.2	42322.7	45300.8	25902.9	44445.8	41782.6	40193.8	45494.3	46912.5	44480.5	45723.8	42491.5	43276.1	41332.5	44211.8	39680.4	45595.9	42077.5	24020	47154.2	38047.9	41341	47511.7	47511.7	39947.5	46586.7	17794.6	19973.8	22774.8	39804.7	47848.6	47219	47848.6	34903.6	35000.8	26135.1	43953.8	34407.5	45985.3	38686.7	38448.5	37374.6	44690.8	NSP1
YRKVLLRKNGNK	39860.3	30171.9	41025.1	36219	36393	38117.1	37154.5	45647.2	37277.7	39629.4	2813.37	5627.96	12270.6	40867.4	42243.1	39869.8	44941.5	42668.4	33751.2	33751.2	8227.92	20573.9	25053.9	10717.9	28395.3	41352.2	26415.1	20100.8	31272.8	22544.3	43353.9	22544.3	40091.3	37527	27717.8	43912.9	41358	35321.5	34672.5	43544.8	40259.9	35321.5	41106.8	38162.9	26852	655.42	5032.54	45524.9	48095.1	48630.9	46176.7	41401	44922.1	43457.2	37209.2	44947.8	43010.9	41802	40963.4	39708.3	41057.5	42835.9	42134.9	45765.4	42208.8	42450.2	45538.7	29193.5	45466.3	43641	41530.6	46872.9	47022.8	46323.8	46507.7	45027.2	45309.6	43580.1	45943.5	40917.8	45034.5	41359.8	34143.8	47496.2	42082	44033.7	48199.8	48199.8	38525.5	46299.8	29329.6	29440.9	31797.5	42105.7	48364.4	47205.2	48364.4	39838.3	41135.7	33182.3	45993.2	39373.8	46938.9	42692.9	42389.6	41969.2	44520.9	NSP1
RKVLLRKNGNK	42993.8	37552.6	44379.5	40229.9	41089.1	41571.1	39608.4	47041.6	41040.2	43239.1	310.17	2116.7	7770.96	42852.6	43552.3	40204.7	46852.6	44987.7	39705.8	39705.8	3237.79	16098.7	24914.1	4696.51	27868.8	35584.6	35206.3	27684.8	35689.5	31481.6	45792.1	31481.6	41437.7	39037.4	35573.9	43012.8	45308.7	36026.7	27776	41884	42573	36026.7	43458.6	42324.5	37407	5589.73	18436.5	46565.1	48608.3	49045.7	46911.5	40548	45997.7	45787.2	43444.5	44419.4	42463	42454.3	40459.1	37413.9	40486.2	42042.9	41261.4	45304.7	40897.4	43101.3	47067.5	24273.1	43994.2	43072	40498.1	47878.1	47703.8	47364.4	47359.8	44801.7	47117.5	44951.2	47405.9	39514.2	43859.2	39282.3	44216.1	48139.9	44688.4	45338.1	48397.3	48397.3	40847	46741.8	42617.2	40159.4	41541	45043.7	48764.2	47992.2	48764.2	44103.3	44970.7	39617	46101.8	40288.3	47183.3	44931.3	44725.6	45370	46291.3	NSP1
KVLLRKNGNK	39598.5	32528.6	41256.1	36933.3	37784.1	37878.7	36184.1	45853.6	37340.3	40342.8	103.52	626.96	931.54	41673.3	42403.8	38419.8	45124.7	42383.2	34067.8	34067.8	194.67	10651.5	16835.1	766.48	22839.6	27324.7	25784	13673.9	24327.6	14284.6	43091.1	14284.6	36716.5	32636.2	31508.5	42962.1	45665	31194.4	34046.5	35424.1	44217.1	31194.4	44008	42782.6	42347.8	19479.7	33015.8	46207.7	48496.9	48923.3	45920.2	38289.9	47658.4	46755.4	45812.4	45732.2	44701.9	45051.5	41274.4	39441.2	40130.8	43165.7	40518.6	45205.3	42745.1	43417.3	45251.8	30088.2	45906.7	44063.7	42351.1	47412.6	47229.3	46959.7	46799.4	44487.2	46863.3	42611.2	46401.6	31748	37802.1	34911.9	46062	46764.5	40553.3	42077.5	47521.4	47521.4	38742.9	44801.2	43234.9	38342.9	40946.1	44159.2	48108.1	46794.9	48108.1	39873.2	41746.4	37708.5	41231.1	30264.2	43907.6	40734	38435.6	42898.5	43474.2	NSP1
VLLRKNGNK	36804.4	30193.2	38553.9	29769.2	31238.3	33785.6	31347	43372.2	30255	33315.5	61.05	227.94	868.99	38243.5	39814.2	36433.2	44382.4	41237.8	25992.4	25992.4	1068.81	9519.89	15062.8	2243.64	21521.8	26386.6	20011.8	11089	22638.4	12306.9	42386.3	12306.9	36198.6	33146.5	23748.9	40707.2	41987.9	28511.4	27210.8	36955.2	40512.9	28511.4	40993.6	39674.4	42340.5	20269.6	32752.5	44541.6	47906	48479.1	45189.7	36830.7	46219.7	45055.9	43290.2	44353.6	44373.3	44384.8	39257.3	38370.3	40386.9	42625.1	40668.4	44875.4	42149	42659.2	43371.3	27467.9	44765.3	43583.4	39965.3	45696.1	46294.8	44470.4	45209.8	42205.6	45147.7	41120.2	45038.9	36593.2	39909.5	37489.2	43638.2	43381.1	39895.3	39293.8	46601.8	46601.8	34695.8	43263.9	40859.8	34263.8	35516.9	41271.3	47251.2	45000.4	47251.2	37622.2	37943.4	30748.3	41257.9	28966	43568.3	35997.8	35515.8	39752.2	38850.8	NSP1
LLRKNGNK	41176.3	36850.6	43135.9	39605.8	37157.3	39614.8	39996.4	46346.4	39168.6	42626	3930.3	12668.8	23588.6	45082.2	45323.4	43842.1	46336.4	44358.4	38751.7	38751.7	2686.96	19148.9	26524.8	12996.8	36051.6	41192.3	33399.6	24973	35183.8	31772.8	45501.2	31772.8	32763.9	28510.2	20881.3	44868.1	43839.8	25107.9	27134.7	41383.1	42421.7	25107.9	41527.5	39675.3	45910.7	30784	39415.2	45508.6	48176.9	48648.3	45165.7	43893.9	47910.2	46742.2	44517.5	46076.9	44859.4	44960	40114.3	39168.1	43551.4	45583	44365.1	46877	45434.8	44045.6	43905.7	36262.5	46321.8	45789.2	40543.7	46357.4	47091.5	45311.6	46034.6	43416.8	45162.3	40296.1	45769.8	40586.2	44888.1	42030.1	46209.2	44486.3	40905	40517.3	47286.5	47286.5	39908.7	45788.2	41833.7	39421.6	40099.1	43986.6	48345	46858.7	48345	38273.3	39882.3	31891.2	44914.8	35468.2	46346.9	38792.4	40317	42056.1	45427.9	NSP1
RKVLLRKNGNKG	44069.9	37706.5	45114.9	42478.2	38695.9	39874.5	41453.4	47877	43162	45416.6	12421	22093	31968.6	43293	43837.4	41034.8	46672	46041.1	43886.2	43886.2	6514.37	19884	25175.1	23884.2	33815.9	40500.2	42603.4	40238.2	42042.9	42233.5	45739.7	42233.5	34631.6	32012.9	28470.1	42489.2	43601.3	27514.3	24366	41940.2	41672.9	27514.3	44333.5	42807.1	39450.6	15682	26315.3	46327.4	48044.6	48679.9	46125.8	41833.2	45029.1	44811.4	42232.5	44161.1	38785.6	40562.9	37697.1	33830.6	39313.8	41580.6	41272.6	43677.8	40831.6	41133.5	47226.7	30531.5	43624	39280.6	39014.2	46978	46967.8	46402.1	46725.6	42440.5	45855.6	44650.2	46573.1	38510.1	43014.7	37616	44037.1	47209.3	45082.8	45301.3	47574.9	47574.9	42709.5	46609.9	43258.3	42480.5	43644.8	44680.2	48444.5	47152.1	48444.5	44292.2	44971.2	39399.8	46445.8	43331.4	47460.8	46134.3	46022.1	46283.8	47548.2	NSP1
KVLLRKNGNKG	44042.3	39526.2	44985.8	41494.2	38606.9	38171.6	37765.7	47656.8	42097.1	44864.7	9068.46	18924	23089.6	43333.3	44214.7	41751.8	46600.3	46128.3	43449.2	43449.2	3257.68	18681.5	23454.5	14566.8	31916.1	36938.9	41526.6	37124	40929.8	39778.9	45278.8	39778.9	35780	33449.5	30208.5	42710.5	45508.6	30684.5	33476.6	37061	45008.2	30684.5	45939	45149.6	45601.3	33762.5	40854.5	46612.5	47968.8	48753.1	46506.6	43046.8	47695.6	47000.4	46363.5	46086.4	43182.1	44593.2	40966.5	38419.4	42452.4	44946.9	43807.1	45393	44397.3	44152.5	46912	37260.4	46309.3	44322.9	43043.6	46758.4	46873.4	46267.7	46334.4	42592.8	46864.8	45254.3	47172.6	30015.6	36129.7	30096.3	47031.4	46858.7	44542.6	43485	46393.6	46393.6	43652.3	46367	44864.3	43890.1	45037.9	45562.8	48059.7	47113.9	48059.7	43345.9	43828.8	41869	43761.1	39817.6	45613.6	44880.8	44183.1	45726.3	46780.7	NSP1
VLLRKNGNKG	40738.4	36640.3	42329.5	32694.1	25811.4	29329	31443.4	45405.3	33497.3	40030.2	5581.33	13641.8	24007.2	40624	41949.3	40782.6	46134.8	44992.1	40034.1	40034.1	9698.5	18213.8	22116.6	24617	32229.8	38038.8	41251.6	36673.2	39750.1	38141.8	42818.7	38141.8	34744.2	32066.3	22706.6	38179.8	43829.8	21734	29132.9	40374.7	42328.2	21734	44588.9	42809.9	44915.7	34675.1	40961.6	45496.8	47337.2	48229	45282.7	41287.3	46125.8	45036.9	44366.1	45194.6	42691.1	43581.5	38045.8	37547.7	39006.2	42343.3	42056.1	43082.7	41540.5	41664.8	45576.1	34518.6	45053	42058.8	39954	45806	45745.1	44476.2	45291.5	40408.3	45168.7	43085	45717.9	34095.9	38640.7	32385	45737.2	44966.3	42486	43309.8	46528.3	46528.3	41876.7	45313.6	44247.7	42912.4	43736	44139.1	47684.7	46275.3	47684.7	41228.4	42423.1	39560.8	44503.1	40615.2	45940.5	43879.6	44169.7	44193.1	45563.3	NSP1
LLRKNGNKG	39957.9	35391.1	41451.2	35181.9	21383.2	23186	32320.2	45712.9	34340.6	40242.1	33456.7	37693.8	43079	40269.1	41745.5	38089.5	43484.5	41845	39631.1	39631.1	2789.37	13309.1	14725.4	33651.7	30852	35230.3	42827.5	39535.2	36898.9	43403.7	40763.6	43403.7	20095.6	15855.3	9530.4	35676.8	37572.5	8019.44	12686.2	33521.6	36060.6	8019.44	41658.4	37290.2	44234.8	33191.3	40103	40155.1	44195	46234.7	40874.9	41550.4	45791.2	43166.7	39422	42701.7	38639.9	39968.7	32102.1	30206.2	40020.2	43609.4	43553.7	43460	42834.5	38470.9	40004.2	33438.2	41532.4	38179.8	31137.4	42306.6	43317.8	41349.5	42324	36804	37682.8	33051.6	38792.8	33203.2	37450.3	32897.1	43068.2	38981.7	32962.7	30795	40823.6	40823.6	39441.6	43930.5	38465.1	36345.4	37257.6	38966.1	45721.3	43457.2	45721.3	28768.3	30763.7	28123.5	40087.8	33270.1	42799.3	34607.3	37729.8	35670.6	41421.6	NSP1
LRKNGNKG	46444.8	42686	47131.3	47372.1	45725.3	45994.7	46941.9	49133.9	47450	48478	45828.8	47069.6	47370	46859.7	47204.2	46168.2	47993.2	47231.8	47528.6	47528.6	29986.8	36730	37909.8	44543.1	44113.3	47689.9	47154.7	46638.2	46012.1	47845.4	48045.2	47845.4	42372.1	40182	32706.2	46996.3	43433.2	40508.1	38457.2	46884.6	42632.9	40508.1	45631.4	44071.4	42771	21855.5	29279.5	47217	48717.8	49083.4	47098.6	46764.5	46883	45537.7	40456.9	47295.7	45595.9	44666.7	42237.6	42008.8	45338.1	46861.8	46100.3	47076.2	46503.1	45122.7	48416.2	41911.6	47388.9	45338.1	43402.2	47315.7	47813.4	46959.7	47436.7	46028.6	47186.4	45713.4	47460.3	45175.5	47100.1	44682.6	39470.6	47940.3	46122.8	46651.8	48512.7	48512.7	45328.8	48015.5	39426.2	39043.3	42013.8	44040.4	48986.3	48196.7	48986.3	45108.1	45463.8	40663.1	47873.9	46052.5	48270.8	47232.3	47579.1	46428.7	48715.7	NSP1
KVLLRKNGNKGA	43528.3	37316.5	44697.6	31516.3	27686	26711.2	23820.2	45741.1	32828.1	41931.6	22095.8	28630.7	34102.5	44354.6	44890	43165.3	46559.5	45210.7	44109.1	44109.1	2360.97	20749.6	25567.6	21732.1	36225.2	38844.9	40697.5	36985.2	39031.1	41646.3	39501.4	41646.3	34084.8	30448.1	22638.2	39464.6	42708.6	33102.8	35299.3	41018.4	44118.6	33102.8	45289.5	43685.4	43371.7	15991.6	23233.5	46596.8	47710	48320.9	46466.9	41441.8	47603.8	44921.1	40850.5	44907.5	42488.8	41801.6	36509.3	36816.8	40428.4	43745	42820.6	44333	42977.9	39489	46591.8	37105.9	45298.3	43417.7	38773.9	47001.4	46914.5	46544.9	46696.2	43244.3	42948.2	39321.9	43396.2	35810.2	40190.3	36882.2	40530.5	46001.7	43470.8	43212	46408.6	46408.6	41981.1	45427.9	40591.5	40487.5	43202.2	41637.7	47458.8	46166.2	47458.8	42376.3	43062.7	39416	41141.1	39576.2	44116.7	44047.1	43725.6	44733.9	44518.5	NSP1
VLLRKNGNKGA	42731.7	39702.8	44103.3	17458.2	16858.3	25975.3	22895.8	43278	18452.4	36239.7	24276.5	31479.2	38458.4	44001.8	45014	44269.2	47024.8	45437.8	43642.9	43642.9	16983.1	26141	30283.2	33163	39945.4	42845.2	41971.5	40033.6	41425.2	43406.9	40802.8	43406.9	37296.3	34256.3	24006.2	37712.6	41894.4	29604.7	33982.4	44366.6	43334.2	29604.7	44812.8	42800.7	44869.1	24156.5	28643.4	46740.7	47535.3	48183.1	46672.5	42939.8	46772.1	44333.9	38372	44981.4	43439.3	42202.4	36608.2	38515.1	42452.9	44779.9	44135.8	44912.3	44332.5	40804.2	46716.9	37716.3	45081.3	44058.5	38389	46009.7	46383	45434.3	45946.5	41732	42093.4	38453.1	42753.5	41134.9	43865.4	41351.3	35739.8	45091.5	44822	44545.5	47057.4	47057.4	42545.3	45429.9	39293.4	39535.6	42463.5	40958.1	47747.7	46307.8	47747.7	43113	43455.3	40167.7	44461.2	42854.9	45752.5	45121.8	45135	44997.9	43881.5	NSP1
LLRKNGNKGA	38604.8	35071.3	40664.4	22600.2	9325.58	14341.1	22707.6	42455.7	20691.1	35430.6	29963.7	37338.7	42920.3	43129.3	44197.4	42755.8	44229	40706.3	41382.2	41382.2	3755.04	17371.2	21128.2	32395.9	38913	41027.7	40369.4	37363.7	34329.8	41397.8	32968.7	41397.8	18404.8	14506	8665.49	33416.2	35682.2	11371.6	21937.7	39620.8	37592.4	11371.6	42452.4	38064.8	41884.4	14089.2	17281.6	43106.5	44933.7	46267.3	42900.3	41932.5	45901.8	41281.5	28993.6	42812.7	39280.6	37244.2	27488.1	31213.3	40106.9	44008.9	43451.1	43308	43317.8	33710	40517.3	34683.8	41810.6	39563	28024.5	42654.1	44170.2	42034.7	42885.5	38015.4	27371.2	19982.4	30202.3	37379.1	41946.6	37804.9	27645.6	39837.9	35749.8	37010.9	43117.2	43117.2	38450.1	43094.3	31562	32392.7	37257.6	36454.8	45445.7	42916.1	45445.7	31356.5	34568	31474.4	39541.6	35632.8	42151.3	37982.5	41125.9	38369.1	41143.8	NSP1
LRKNGNKGA	46252.2	42051.1	46608.9	46101.8	42607.5	41453.9	44316.2	49020.8	45908.7	47707.4	44088.5	45927.6	45999.7	45237.6	46254.2	44779.9	46291.8	44285.5	46481	46481	12343.7	34053.8	35205.5	41563.9	41898.9	46661.9	44759	43778.1	40304.4	44547.4	42801.6	44547.4	32380.1	27205	20516.5	42954.2	27783.8	37767.3	25387.1	45270.9	33645.1	37767.3	43547.6	39584	37871.3	6759.86	7986.71	45184.3	47110.9	48192	46533.8	45030.1	44258.7	34077.4	9782.5	44363.7	40231.2	37479.9	31856.4	33552.4	43478.8	45531.3	44962.4	45905.2	44686	36994.4	46913.5	34609.9	43549.9	41014.4	32175.5	45661	46838.9	45282.2	45799.6	43509.9	37472.2	31172.1	39058.5	45429.4	46242.2	44995.5	10448.4	45711.9	41425.2	41038.8	45381.8	45381.8	40088.2	46137.3	15782.7	18305.9	26090.8	28426.1	47352.6	46109.3	47352.6	34555.6	32893.9	27766.1	43439.8	40903.6	45453.5	41282.4	43476.5	37861.4	44875.4	NSP1
RKNGNKGA	47230.3	44092.4	47757.5	47793.7	46857.7	46690.7	47021.2	49384.9	47888.4	48689.9	45318.9	47000.4	47150.6	46705.3	47245.6	46374	48101.9	47750.3	48250.9	48250.9	17395.2	35095.2	35095.6	44040.4	44770.2	48121.6	47184.3	46871.9	46002.2	47847	47607.4	47847	40116.9	36913.3	35899	45217.6	42460.3	42484.2	25729.7	47449	41494.7	42484.2	45707.5	44622.2	46075.9	27473.8	32791.2	47681.1	48513.2	49064.3	47531.7	44544.1	46442.3	43470.8	34364.4	44829.8	40447.7	38905.9	35476.6	34742.7	43394.3	45498.8	44616.4	45780.7	44749.8	40859.4	48687.8	36087.9	44247.7	42759.9	34814.6	47856.8	48174.8	47230.8	48014	44733.4	46127.8	43422.9	46191.2	46144.2	47212.4	45098.8	36653	47825.8	47076.7	45788.7	48100.3	48100.3	44267.3	47329.5	41633.2	40746.4	42926.3	42196.9	48685.7	47276.3	48685.7	45386.2	45552	39078	46609.9	45504.2	47484.4	46412.1	47036.5	46558.5	48031.6	NSP1
KNGNKGAGGHSY	25143.5	11702.8	27792.9	45707.5	44179.7	43800.4	44417.9	48505.9	45775.3	47519.4	34129.4	36266.4	34091.1	43762.5	44640.6	41134.4	41946.6	37107.1	18201.4	18201.4	27241.2	1630.04	5149.87	33331	23607.5	40226.8	42183.7	39920.7	36394.6	38656.6	46041.5	38656.6	42493.8	39994.2	37892.6	44501.7	43124.2	15906.3	1396.36	33507.1	30889.4	15906.3	33787	33213.2	41406.3	29327	40782.6	37405.8	46860.7	48002	37163.3	41844.1	44022.3	43200.3	43609.4	43898.1	43353	44058	39699.8	38562.6	33950.4	35987.3	32708.6	42710.9	34063.4	43527.3	43781	21138.2	43359.5	43913.8	39592.5	46942.9	46933.3	45793.6	46740.2	43856.8	47265.6	46261.7	47455.2	36556.4	40138.6	31599.6	46406.1	46325.4	37571.7	34658.6	46951.6	46951.6	42009.7	44793.9	38223.2	32344.4	34302	45274.8	47775.6	45603.8	47775.6	34128.3	37252.3	24664.4	44524.3	29632	45974.3	33613.1	35519.2	36915.7	46278.8	NSP1
KGAGGHSY	30613.9	17723.9	32984.8	43618.8	41650.3	39729	40145.1	47817	43458.6	45764.4	29923.2	33341.4	31975.9	41879.4	42816.9	34751.8	41725.2	39974.3	17694.6	17694.6	16749	1244.45	5071.62	31480.5	15678.7	33772	42758.1	40787.8	38001	39787.5	45301.8	39787.5	33854.3	29618.2	37439.8	41293.2	40780.8	7294.81	1789.19	12335.4	24609.2	7294.81	29124.4	30136.4	44202.2	34582.9	42175.9	27625.3	43488.3	45939	27160	41542.8	43192.8	42248.1	42623.7	42303.4	40566.5	42724.3	38598.9	36843.9	37058.9	39497.1	36912.1	43223.2	38058.6	43945.7	32614.6	24776.5	41948.8	42944.9	37877	43439.8	43580.1	42749.3	43152.2	38818	45663.5	42158.1	45018.4	26253.3	29716.1	19368.3	45417.1	36455.6	23286.1	9042.1	37868.4	37868.4	35066.4	36845.4	31315.4	24790.2	26801.8	41841.4	42061.5	37719.6	42061.5	18987.7	16737.6	7727.28	36297.4	11416.5	39304.4	3876.91	8948.38	17158.8	38694.3	NSP1
KGAGGHSYGA	37418.3	30987.5	38881.9	25352.8	14403.4	10457.7	15408	44088.1	24589.8	39206.7	28218.9	29372.8	31297.2	38428.1	39210.6	34840.2	44450.2	43160.6	38308.5	38308.5	1778.24	5718.25	6768.13	23413.1	26510.5	33595.3	38852.4	36061.4	35088.8	32487.8	20638.1	32487.8	28061.5	22963.8	31324.9	31034.1	39767.3	26859.5	23683	32728.1	41264.1	26859.5	43508	40511.6	44519	32568.1	36321.8	42731.3	43980.4	45892.3	42233	37405.4	43418.7	39718.2	32004.3	41135.7	35755.2	34420.9	28125.6	31672.5	36313.9	39484.7	39186.4	39796.5	38210.8	34652.6	42898.9	28319.8	40520.8	36119.6	28531.1	43289.7	41518.5	42751.6	42256.3	36913.7	30713.8	29879.2	33875.2	22464.4	26441.5	15978.1	37014.1	37016.1	32870.1	32742.6	37713.8	37713.8	35951.1	36393	33416.2	32631.9	38965.7	33684.1	40899.7	38101.8	40899.7	29578.2	28221	28066	23244.3	24055.1	29615.3	27703.7	28749.6	30795.6	32912.8	NSP1
GAGGHSYGA	34799.9	28299.6	36773.4	20842.1	10580.7	6173.98	7973.24	42902.7	17457.3	38687.2	35747.9	34761.1	32362.9	41183	42194.6	39590.4	41581.4	40167.3	35864.9	35864.9	6202.84	10735.2	10449.9	31412.8	31253.2	34098.4	40799.3	38052.8	31121.9	33013.3	13731.7	33013.3	27253.9	22086.5	27447.4	30946.6	33101.7	28325	24438.6	31331	38948.8	28325	39357.6	34253	45328.3	33201.4	36673.2	35934.8	37535.1	41083.2	36753.1	37578.2	41327.1	31110.1	22896.6	35755.2	33340.3	33679	23561.8	28389.8	35014.4	38502.6	38134.4	37743.2	36684.7	29310.6	42621.4	28066.3	40164.2	37190.3	27277.5	40240.8	37739.6	41290	37968.1	37936.9	18539.1	25182.4	26951.5	28453.5	30841.3	22009.7	32185.9	37750.2	25217.6	26620	31204.5	31204.5	36723.7	34818.7	34256	31078.1	36862.2	34352.5	35098.6	34975.4	35098.6	24776.2	19981.8	30699.5	20604.6	20650.6	27533.1	18342.8	22018.3	21891.9	24968.4	NSP1
AGGHSYGA	42864.2	37688.5	44239.5	41239.6	36779.3	35092.9	36608.2	47842.3	40717.3	45508.1	42920.3	43186.8	42781.7	43989.4	44494.4	42789.1	47203.7	46872.4	45579.6	45579.6	23173	25468.2	23356	41269.9	40414.9	46135.3	45470.7	44665.2	43207.8	45012.6	39657.3	45012.6	40838.2	38236.9	35731.2	42483.2	41532	40182.9	36217.8	45505.2	44788.6	40182.9	44226.1	42646.3	47859.9	40796.7	42631.1	45570.7	46698.8	47697.1	45022.8	39863.8	45981.3	43139.6	37441	45223.4	40716	40598.1	35661.7	35277.6	40300.9	42994.2	42076.1	42636.6	42415.2	40813.9	47460.3	36655.4	45311.6	44118.6	40336.2	44463.6	43942.3	44283.6	43613.1	41496.5	39714.4	40358.5	43463.8	40459.5	42453.8	38385.3	41821.5	44777.9	45072	43385.3	46048	46048	42057.4	44654.1	43845	43407.4	44285.5	42655	46538.9	44720.8	46538.9	43281.2	43458.6	38648.2	42655	43490.1	44788.1	42518.2	43649	43602.3	44951.2	NSP1
KGAGGHSYGADL	40027.1	34924	40659.2	33572.7	20720.7	17893.5	24352.3	44604.8	33846.7	37412.3	35052.7	36974.8	38821.3	35415.2	36252.7	27081.3	43667	44196.9	40204.2	40204.2	13361.1	15488.2	10449.9	30661	22472.2	35226.1	42485.1	40938.6	38991	41925.7	31870.2	41925.7	27431.4	21549	30345.5	37693.4	38193.1	28077.9	19067.6	23050.4	40152.9	28077.9	43426.2	41700.4	44550.3	33571.3	42033.8	44418.9	43619.8	45395.5	44034.2	35746.7	40394.3	38870.5	42172.3	38935.3	37757.1	42970	39017.6	33009.4	39337.6	41803.4	40499.4	41191	40857.2	43797.1	42315.8	30753.7	35399.2	40767.5	40222.1	43495.8	41986.5	41874.5	43059.9	34562.4	46485	44283.6	46030.1	28367.4	25209.7	23307	44422.8	24799.8	32574.4	28060.9	29084.7	29084.7	30337.6	29005.2	31585.3	29751.8	33551.7	32318.8	37926.2	31645.5	37926.2	29689.8	28036.9	19279.2	20538.5	25217.3	23617.9	21597.1	22788.5	26396.6	23375.7	NSP1
GAGGHSYGADL	40534.9	37055.3	41087.7	34183	23709.4	21694.8	27102.4	45385.2	34871.9	39868.9	42207.4	42873	42276.4	41496.5	42880.4	39818.1	43181.2	44010.8	42415.2	42415.2	28965	26330.7	21392.9	40998.4	35736.7	41130.9	45226.9	44235.7	38513.4	44488.2	34295.7	44488.2	29860.5	24270.2	30386.5	40194.2	37156.1	30560.3	22354.8	26980.4	39168.1	30560.3	43069.6	41111.7	45392.6	36023.9	43532.5	43229.8	41337.4	44027.1	43380.2	38614.8	41026.4	38050.4	42618.6	37168.6	40039.2	44276.9	40192.5	34768.7	39681.7	42273.2	40872.2	40779	41337.4	44087.6	43048.2	33081.3	37590	42072.9	41736.1	42871.1	42015.2	40951	42217.5	36907.3	46448.8	44215.6	46265.2	32899.2	30663	30438.5	45393.5	34785.2	32076.4	25563.7	24178	24178	36714.9	34778.4	39495.8	37468.2	38279.1	38157.9	38504.7	35404.9	38504.7	30161.8	29231.1	30133.8	28821.9	28555.5	30490.6	23875.7	27785.3	29256.7	26057.5	NSP1
AGGHSYGADL	39359.8	32407.4	40199	33784.1	23481.6	22231.1	27717.2	44734.3	34566.5	39279.8	39412.2	40561.6	40864.2	37030.9	38579.3	33931.7	43698.2	43294.4	40908	40908	19858.9	17066.2	13201.9	38556.3	30087.2	40205.5	43621.6	42460.3	37299.9	44218.5	33258.6	44218.5	24448.7	18561.4	24329.7	38088.7	33507.4	24785.9	17715.9	32478.3	37720	24785.9	43223.2	41175.4	45514.1	36192.3	42455.2	43925.2	43192.8	45015	43699.1	34583.7	40490.2	36730	40249.9	39022.6	37605.8	42628.7	37911	31576	34988.3	38905.9	38082.9	36828.3	37952.9	40826.3	43111.1	29097.3	35814.1	38927.8	39384.9	42232.1	41422.5	39768.1	41186.1	32711.5	45817.9	42794.6	45502.7	37328.2	35827.2	34875.3	44731.4	24685.8	37150.5	30899.8	29408.4	29408.4	33060.9	32428.5	35047.4	35237.9	35619.7	33447.7	39326.1	31932.7	39326.1	32702.6	32156	22628.8	28674.1	32593.8	30164.8	26341.5	31408.7	30428.3	34069.3	NSP1
GAGGHSYGADLK	29461.6	20535.6	31995.6	40482.3	35886.6	35676.8	37470.6	47147.1	40270.4	44590.8	9370.69	4122.78	1734.93	41779	41859.1	39881.9	45289.1	43162	32934.1	32934.1	10664.4	18519.8	19340.4	15736.5	31003.9	40935.1	35099.8	29644.5	29445	9322.45	40179.4	9322.45	41764.5	38890.7	38536.8	44121	43833.6	37875.8	35001.2	38098.5	40256.5	37875.8	42551.8	41492	42697.1	27547.7	32061.1	44703.4	47355.1	48293.8	43755.9	42733.6	41756.8	43477.9	42579.4	43146.6	43770.6	44462.2	41270.8	40969.2	38351.2	40524.8	38300.2	42600.6	39333.8	42020.6	45667.9	28111	45874.9	42537.5	42969.6	46689.7	45327.3	45930.1	45730.8	43856.3	46823.7	45801.6	47220.6	31198.4	37337.5	25103	43490.6	45296.9	39417.7	41558.5	46126.8	46126.8	40237.7	42458	42531.1	39642.3	40847.5	44351.2	46889.6	43668.9	46889.6	40229	41885.3	39370	42128	34073	43835.5	39194.4	37231.4	40634.1	42068.4	NSP1
AGGHSYGADLK	36360.7	23009.1	38613.6	43025.8	40469.2	40063.5	40649.5	47174.1	42681.8	44990.2	14523.8	11743.4	8311.75	41005.1	41210.6	38573.5	46365	45304.7	34868.1	34868.1	9399.53	15974.1	19043.7	19604.6	31552.8	44353.1	37107.1	34492.1	35497	23122.6	43243.3	23122.6	42638.9	40297	40231.6	44374.2	43398.9	39174.9	33061.2	42722	38294	39174.9	42739.1	42599.2	43163.4	28459	31714.4	45281.7	47609.4	48323.6	44609.2	41782.1	40180.7	42413.4	41395.6	43597.1	43250.8	44138.2	40406.1	40609.1	38449.7	40008.5	38345.4	42286	38994.4	41490.2	46637.7	28899.3	45927.6	42501.6	41909.3	46523.3	44945.4	45406.8	45814.4	42892.4	46934.8	45968.4	47523	38217.1	41771.3	34098.1	42053.8	43813.7	43437.9	43419.2	46784.2	46784.2	40689.6	43835	42366.6	39838.3	40990	43848.8	47654.8	44968.2	47654.8	42593.7	43948	38272.1	44779.9	40273.4	45639.3	42400.6	41997.9	43744	45344.9	NSP1
YGADLKSF	37224.9	28306.1	38012.5	40956.8	35352.1	31239.6	34812.3	45692.7	41016.2	42507.6	42703.1	43102.7	42608.9	14057.3	15020.2	4740.62	35725.5	37117.6	34177.1	34177.1	34331.3	27772.4	18931.7	39066.6	14180.2	37866.8	41703.6	40479.6	35873.4	40951	39697.6	40951	27870	23371.1	17073.8	39884	30169	15716.3	5685.68	15337.6	23849.3	15716.3	26064	23062.2	43684.4	34006.7	42478.2	19968.1	35633.9	39172.8	22760.2	33906.4	33249.6	33414.8	36969.7	40756.1	36277.8	43582.9	38941.2	29190.3	36571	39038.7	38553.9	40345.4	37434.5	44898.7	25856.7	24171.2	40029.3	40599	42351.5	27632.8	31366	28337.6	28574.4	27440	40545.8	40342.8	42130.8	26061.1	23655.5	22898.8	42614.4	24128.9	11735.2	3146.3	14684.3	14684.3	24086.6	28374.4	21726	20343.2	16850.8	31220	30854.3	28840.3	30854.3	7259.69	8262.8	5293.59	27343.7	13000.9	28997	2081.02	7367.14	7055.18	26942.8	NSP1
YGADLKSFDL	7815.14	7223.33	8501.12	9462.9	1935.04	1545.2	4198.54	23970.1	10488.9	15823.2	35262.3	32429.9	31926.8	20218.6	23688.3	17454.4	37204	36693.1	20959.9	20959.9	22623.7	18185.7	8158.51	29236.8	15725	31679.7	30142.6	28229.6	25991.9	26679.4	4378.6	26679.4	14910.4	8731.09	4015.41	24192.6	17320.5	19640.9	14918.8	15482.5	24415.6	19640.9	30756	25726.1	39961.4	25981.2	37307.6	16721.8	10215.2	16800	16764.4	19521.2	16093.3	7152.41	22994.1	26383.1	25602.5	37067	30017.9	18086.6	33125.3	36004.5	34071.9	33606.6	33635.7	39500.5	27857.9	16856.3	24031.4	31847.5	34123.2	25540.2	16795.3	25898.4	21654.9	22932.8	30504.1	33028.3	33801.6	22306	17981.2	12429.5	33607.6	9542.37	7864.42	4172.95	2136.74	2136.74	9170.98	275.09	13956.7	13358.8	15529.5	11214.1	1918.05	297.07	1918.05	6078.2	6192.85	8673.18	5858.16	8217.6	5387.31	2050.89	3546.72	4201	1707.07	NSP1
ADLKSFDL	32130.9	27149.4	33898.3	38080.8	36855	34710	32800.1	45671.4	37793.1	42217	42499.3	42165	41080.2	38806.6	40122.1	37519.3	44929.3	44487.7	41757.3	41757.3	38450.5	34719	30274.3	42112.1	34872.3	43364.2	43969.4	44291.7	42469.9	44834.6	41669.7	44834.6	35046.7	28981	22594.6	34176.4	33650.9	41757.7	35051.6	42641.2	42849.3	41757.7	36985.2	32522	46726.1	39100.4	43738.4	42264.1	38333.4	42250.8	40201.6	858.89	37202.4	31675.6	40227.7	26547.5	3005.48	25005.1	19537.9	1616.76	31614.7	35462	28337.9	30535.5	34277.1	34833.4	46684.6	12981.9	37758.3	28684.7	35568.1	39888.3	34293.8	37423.2	36670.1	33388.7	45352.3	45130.1	46543.9	41216.8	40338	37789.4	44039.9	37630.7	41927.1	35662.5	35785	35785	25871.5	8419.65	42404.3	39655.1	39295.9	33919.6	27258	8909.35	27258	39133.4	39255.5	33902.7	33767.3	37700	33347.2	29507.8	31849.9	37948	32589.2	NSP1
YGADLKSFDLGD	32138.6	26553.5	33873.8	26748.2	14043.8	18390.9	25001.9	43207.3	30314.6	38280.3	41489.3	41192.8	43038.9	36448.1	38946.7	36150.8	45819.9	44799.2	38106.4	38106.4	35151.8	30946.6	22502.4	37859	32994.4	43006.8	40687.8	39420.7	41556.3	39710.1	35431	39710.1	40131.6	36584.8	27749.9	40801.5	40502	32508.9	35673.3	42602.9	41565.7	32508.9	39878	37138	44979	36152	41388.4	40717.3	42413	45436.8	41575.1	38864.2	39756.9	36987.7	40621.4	43469.9	41863.1	43544.8	40380.8	38300.2	38391.1	39734.6	38825.5	41333.4	38830.6	42698.4	45754.5	34474.2	45086.6	42183.7	43547.1	43521.7	39439	42274.6	41838.7	40634.1	44292.7	44997	46053	31729.8	36614.5	25431.6	43584.4	42239.9	40423.2	38941.7	42070.2	42070.2	33055.9	25470.4	41868.6	41092.6	39729.4	39617.4	39242.8	26438.3	39242.8	39984.3	41578.3	35971.7	40583.6	39790.1	41418.4	39355.1	40022.8	39680	38997.3	NSP1
ADLKSFDLGD	40065.3	33414	41392.9	27464	13803.7	20462.4	27258.3	45068.6	29558.3	40194.2	38510.5	37516.4	42055.2	41045.1	42444.2	40997.1	45957.9	44507.9	41888.5	41888.5	29889	25006.5	22282.1	37621.3	35433.3	40218.2	42967.2	41807.5	41665.2	42063.4	40963.4	42063.4	44814.8	43995.1	37667.8	38858.8	46336.4	27089.8	36361.9	44656.5	45069.1	27089.8	41023.3	38412.7	46528.8	38601	42595.1	44780.3	46836.4	47766.8	44567.2	21682.8	44938.1	45403.4	44621.2	42018.8	32996.2	36210.7	30231.1	27424	27576.6	30405.9	28431	33639.3	29196.6	33728.2	47408.5	26404	45447.6	35441.3	37703.6	46344.4	44836.1	43813.2	44585	41555.3	46305.3	46854.1	47497.8	36298.6	40565.6	33436.8	46054.5	47781.3	44938.6	46356.4	48239.4	48239.4	43758.7	46315.3	46733.6	45933.6	46041.5	46767.5	48400	47292.1	48400	44955.1	46399.1	44656.5	46599.8	44680.2	47228.8	47020.7	46499.6	46590.8	47192.5	NSP1
LKSFDLGD	45135	41705.8	45926.1	43740.7	40075.7	42708.2	43345.9	48431.9	45031.1	47349	45549	46353.4	47398.2	45730.2	46572.6	46517.2	48082.6	47658.9	46395.6	46395.6	42084.7	38711.4	37283	44583.6	43019.8	47519.4	46401.6	46295.3	45998.2	46329.9	47518.3	46329.9	46538.9	45447.1	42877.1	46491.1	45678.3	42177.3	36015.4	47365.9	43633.9	42177.3	43253.6	42589.6	46905.9	38883.6	41526.2	45819.4	48135.2	48785.8	46615.5	45554.4	44632.8	45808	44445.4	46460.4	45490.9	45252.8	43189.1	43851.6	42796	43984.2	42901.8	45759.4	43257.8	45608.2	48849.2	37104.3	47162.4	44064.2	44825.9	47374.1	47233.3	46009.7	47291.7	44856	47900.9	47505	48364.9	42997	46497.6	39741.9	46349.9	48514.8	47028.8	47396.1	49004.9	49004.9	46060	48127.9	46616	45680.3	46004.2	47693.5	49097.2	48524.2	49097.2	46361.9	47442.3	45159.4	48686.7	46689.2	48826.5	47798.9	47885.3	47464.4	48637.2	NSP1
ADLKSFDLGDEL	27959.1	21933.4	29032.8	22596.1	8722.5	5418.12	10802.1	40424.5	26620.9	32400.4	37700.8	37293.9	34297.9	32283.2	34328.3	30084.2	37725.3	34966	35399.5	35399.5	28537.9	22067.4	13768.2	35875	24096.2	32756.8	37881.5	37610.8	29546.5	32797.9	15162.1	32797.9	34829.3	30882.4	22760.2	27432.9	35564.2	22783.1	16399.5	11500.5	35344.1	22783.1	34783.7	29386.1	41006.4	30542.1	38326.4	36167.7	35583.5	38684.2	36529.9	3228.31	29013.3	29874.4	37061	15901.3	7598.52	27313.2	18908.8	6210.96	24953.5	27937	22076.5	23880.5	25733.9	32221.1	38569.7	11404	32120.5	24139.3	33274	36384.3	32410.9	32465.7	34313.8	26796.6	42153.6	42615.4	43449.7	22075.3	15874.9	15615.6	40352.4	33087	22135.3	19136.2	17761	17761	33473	22986.9	35608.5	32998.7	34211.9	37643.3	27893.5	26395.7	27893.5	22005.7	19383.4	28492.3	19349	19379.4	19522.1	14445.9	17345.6	14633.7	15977.4	NSP1
LKSFDLGDEL	21575.4	19054.8	22078.9	14219.5	3022.54	1461.44	4360.3	34959.2	18997	23081.6	35347.5	33695.4	32430.9	30987.8	35727.8	29291.2	33692.8	31651.3	26710.9	26710.9	19811.7	13870.1	7269.2	31426.4	16817.6	25136.4	36565.1	34251.9	23007.8	22333.6	4168.26	22333.6	27083.7	20676.5	24627.1	20799.5	20899.7	8442.82	866.31	1568.99	13087.2	8442.82	27108	22940.5	34123.5	18184.9	27155	18168.3	15842.9	20919.6	23094.6	19656.7	7058.69	4180.37	15761.4	14506.4	16552.6	29447.9	23928.7	13355.4	31408.1	32304.2	31075.8	30729.4	29068.3	36973.7	26183.5	5667.87	12610.7	17654.8	23340.5	22967.5	17711.1	21028.3	24748.3	13648.8	29951.7	35010.3	35277.9	8708.54	4651.8	3125.81	27010.8	22091.3	7369.62	2874.79	2242.86	2242.86	27443.2	15172.9	21648.8	21579.6	19450.6	26043.4	12406.1	16450.7	12406.1	5916.89	4718.62	16431.3	7270.7	5839.87	8434.79	3201.8	4861.02	2975.81	4774.28	NSP1
KSFDLGDEL	22210.2	16664.8	22627.6	5619.87	1119.79	502.8	884.02	28772.6	8022.13	12283.2	27409.1	23204.3	20081.5	18438.1	23717.5	9766.11	29575	29048.8	19030.5	19030.5	4710.45	4000.88	1668.36	15969.4	2190.2	1319.07	34774.7	31194.7	20797.5	19926.3	6170.24	19926.3	17515.3	10342.4	33443.7	9583.04	21230.4	3886.7	309.91	52.08	18358	3886.7	30017.6	25427.5	31508.5	17634.4	26743	12711.9	9721.2	15404.5	17318.1	9936.76	10084.3	8393.27	25060.7	8377.67	12030	27271.3	19359.3	10429	29517.1	29434.2	29811.1	28502.1	25649.6	35548.1	16468.8	3887.96	5963.94	15752	20854	24058.5	16038.2	22203.2	22796.9	7304.52	28981	30802.6	28822.5	2034.12	376.17	366.62	30928.5	5745.11	1919.23	283.81	148.53	148.53	19291.1	3204.43	9089.19	7210.06	9870.86	17268.8	2329.8	4004.73	2329.8	1249.74	358.22	2913.15	414.95	537.54	688.27	170.82	387.71	303.77	271.24	NSP1
FDLGDELGTDPY	6497.33	2317.66	10601.4	38485.1	37062.2	34424.7	32763.2	46949	38803.7	45089.6	37291	37339.9	33460	39968.3	41749.1	38905.4	33260.4	21358	6508.66	6508.66	41027.7	11739.5	12076.2	37300.7	22275.6	41168.2	37937.3	36178.6	28905.5	25787.9	40991.8	25787.9	38916.8	36476.6	37817.6	38774.7	40406.1	17909.5	12468.6	35837.7	30762	17909.5	11619.4	11235.7	43053.3	33869.4	40928	17634	37884	42349.2	15082.9	25988.2	38526.8	37643.7	40637.2	37002.1	31827.1	36433.2	28849.6	28301.5	24663.9	23849.6	18012.3	36210.3	22458.1	37083.4	42805.8	9763.89	44417	34562.8	31438.3	41054.8	38672.9	40330.6	40482.3	40654.8	40186.8	42945.4	43330	36993.6	39133.8	31865	44183.1	46305.3	35017.5	31314.8	43810.4	43810.4	36759	38573.5	41349.9	38361.6	34572.8	45008.6	43923.8	38459.3	43923.8	32683.5	37003.7	28189.9	43855.4	32334.9	44893.9	34846.2	36942.4	37752.6	43882	NSP1
LGDELGTDPY	711.64	370.52	1426.36	36126.6	34676.6	31512.2	29272.2	42374	36465.9	42777.5	30252	28049.7	22700.2	40156.8	41624.2	36720.1	38028.1	30000.4	5733.87	5733.87	32857.9	2232.14	5286.1	33595.6	19137.5	36634.4	38169.1	35394.9	29214.3	24673	41029.5	24673	34227.1	28612.4	36362.3	38805	36625.3	7535.8	3014.8	14440.6	17308.9	7535.8	16605.5	15907	41787.1	31777.9	40964.3	4009.15	27145.9	35705.3	3136.41	29913.5	33081.6	34102.5	39291.2	37032.1	36816.3	38345.8	29930	31464.5	27195.5	28450	19070.5	35981.1	26335.8	36604.2	28533	14257.7	41833.7	37886.8	31676.3	38495.9	31446.8	36689.9	37567.2	37008.9	38528.8	39476.2	40595.4	27226.2	28264.1	16538.3	44127.2	37734.2	16839.5	5174.56	29328.3	29328.3	22562.8	10845	35120.7	23822	22147.5	40268.7	27529.2	11642.9	27529.2	12901.6	18637.5	10551.3	34702.9	11039.4	35153.4	8399.45	13444.6	16256.2	31933	NSP1
DELGTDPY	26430.9	11655	31581.8	46339.9	46363	45736.2	44962.4	49001.2	46207.2	48270.2	43783.8	44275.5	42223.4	45118.3	46102.8	45308.2	42263.6	37720.8	26582.3	26582.3	43744.5	24434.7	29645.8	43624.5	37460.9	45765.4	42357.9	42703.5	39372.5	41860.4	46805.5	41860.4	42247.6	40717.7	40140.3	44587.4	40708.9	26412.6	14979.1	43954.7	28464.2	26412.6	83.93	554.49	46205.7	39876.3	44827.4	25984.3	40054.4	44037.1	22001.4	35026.9	39180.9	38063.1	41076.6	34204.9	33004.4	34961.1	25332.7	28063.3	17815	14079	8634.7	32806.4	12710.7	28973.5	46377	18277	45325.8	37934	34355.4	42857.2	43218.6	38659.1	42001.1	42745.6	45534.7	46302.3	46380	43711.9	46090.9	43153.6	42713.7	48317.8	43777.2	40581.4	47636.2	47636.2	43538.6	46299.8	44894.9	42660.1	42300.2	46898.8	47878.1	46474.5	47878.1	41981.5	42972.8	35262.7	47797.3	42265	48109.7	42063.4	44306.6	43516.5	48006.7	NSP1
DELGTDPYEDF	38337.6	31709.2	39436.1	43429.5	40110.8	39535.6	40524.3	47567.2	43734.1	46102.8	44060.4	44491.5	44228.1	34305.3	37841.8	36673.2	41568.8	39321.4	33837.5	33837.5	43481.7	35228.4	29838.5	42658.3	32190.4	42748.4	42320.4	42392.8	40901.4	43153.6	43567.8	43153.6	42924.9	41497.4	38865	39957.9	40381.2	30019.9	21383.2	40533.6	36591.6	30019.9	1476.6	3486.19	45147.2	40549.3	44571.1	32444.3	39481.7	43289.7	31828.5	27113.9	30445.1	38490.9	43514.2	25160.9	21791	35363.6	29067.7	19059.6	13006.5	8959.33	9205.58	16364	7744.1	32006.7	45964.9	18179	42744.2	29156.8	37696.3	39247.5	39304.9	29579.1	37061.8	34455.2	46654.8	46770.1	46919.1	38784.4	38312.2	37720.4	44187.9	46529.3	43011.4	42662.9	46906.4	46906.4	41397.8	44164	44103.3	42103.4	40999.8	45615.1	47502.4	45786.2	47502.4	42484.6	42984.9	41101.9	45834.3	41550	46236.2	42668	41735.1	42042.9	46238.7	NSP1
LGTDPYEDF	32729.9	24507.5	33634.9	38281.6	30637.4	23455.7	29064.2	42333.2	39489	39597.2	41639.1	40553.3	39851.2	15556.4	19098.8	11701.8	38582.6	37275.7	26311.6	26311.6	35525.8	20121.9	8982.14	36470.6	10532.3	30921.8	40707.2	39483.4	36984.1	37583.9	36130.1	37583.9	35662.5	31568.9	36484.1	36900.1	37853.2	16160.1	4267.33	8328.23	25016.2	16160.1	31343.9	29212.1	42435.9	37409.8	42570.2	13892.8	29898.3	36217.4	18540.7	35542.7	28946.2	37715.5	41874.5	36800	38492.6	43740.7	40033.6	33467.6	36299.8	36400.9	36193.5	38056.9	34480.9	44902.1	30722.4	20486.8	39009.6	36024.3	40225.6	29192.8	25638	27370.9	28255.9	21983.8	40640.3	42019.2	41645.4	19051.5	9687.7	10489.4	45220.5	25336.8	15946.3	4223.24	14361.4	14361.4	25473.5	17979.2	27244.4	21166.8	17977.3	34826.6	23759.9	21032.6	23759.9	12645	14254.8	12873.5	28696.1	13937.1	28806.6	6020.41	9091.16	10869.6	21472.9	NSP1
LGTDPYEDFQEN	35758.7	29862.1	39171.6	42637	40851.4	39527.9	39251.3	47322.3	43736.5	46500.1	44180.2	44152.5	43785.2	43571.6	45157.4	44044.2	46797.9	45741.6	43275.2	43275.2	39205.9	36389.1	33131.1	42779.4	39140.6	46239.2	45205.3	44395.4	43035.2	42797	44893.9	42797	35935.2	33036.2	40715.5	44614.9	45992.7	40257.8	33529.2	43152.2	42843.3	40257.8	38576	34751.8	46919.1	41445.3	42667.5	19808.5	36373.7	40052.7	30123	45622.5	44504.1	45109.1	43370.3	46782.7	45043.7	45620.1	43453.5	44287.4	41330.3	41992.4	41578.8	44373.8	41166.9	45263.1	47323.9	39021.8	47760.6	44053.2	43900	33634.2	35161.3	40823.2	36021.6	41269.5	27418.3	36705	34548.2	35828	40527	30729.4	45793.1	46816.1	44371.4	40052.7	46326.9	46326.9	43658.5	45577.1	45359.7	44267.8	43559.8	47327.5	47639.8	46516.2	47639.8	42526.9	43127.9	41339.6	46387.6	42375.4	46914	42772	43927.1	43050.5	46948.5	NSP1
YEDFQENW	30722.1	19527	33488.9	41614.3	38989.7	37130.8	37762.4	46617	41706.3	44943.9	44026.6	42441.9	42101.1	19251.9	21415.8	11781.5	37963.6	41504.6	30856.7	30856.7	42447.4	30772.3	23043.9	40727.4	10557.3	33245.6	42149	41907.5	42068.8	41075.7	43758.3	41075.7	39249.2	36371.7	36847	30701.8	40328.8	32625.6	22514.3	29047	35934	32625.6	6463.53	8509.58	39566.4	36068	42815	31361.9	38391.9	41812.4	28106.8	12312.6	15060.5	34179	39205.5	14069.2	12748.9	24721	12590.4	8950.9	1376.84	1223.71	926.49	5949.44	960.09	21400.5	44948.3	7813.03	38048.7	13194.9	29620.1	35344.8	30945.6	27863.9	30200.7	26486.1	43788.1	45357.2	45259.7	18676.6	24242.9	12313.1	41312.8	44888.1	34945.5	35906	42923.1	42923.1	31966.6	32234.7	38571.8	35370.4	33322	38611.5	40844.8	35751.8	40844.8	33820.7	37423.6	29009	41054.4	34600.9	42258.2	36538.6	36068.8	36472.6	39957	NSP1
YEDFQENWNTK	26039.2	9152.54	29286.2	35876.1	34575.8	31062.3	29335.3	43523.6	35075.8	37730.6	20779.9	11565.5	12081	20165.5	21478	10493.1	42216.1	38507.6	17035.6	17035.6	11606.2	16626.9	13507.1	6056.6	9399.63	37778.4	8840.6	5969.49	25944.7	10772.6	36458.8	10772.6	39385.3	36849	34329.8	37502.7	40646.9	35268.4	27902.5	43303.3	34891.1	35268.4	15390.5	17581	42110.7	24888.3	31822	37828.3	43754.9	45623	37204	17956.3	35840.4	35810.6	35157.2	20798.4	13724.1	17665.3	10897.9	12532.5	16868.7	18233.9	17233.4	29477.9	17021.9	14792.9	44102.8	5844.92	42812.2	25983.7	19445.8	42912.9	41348.6	39905.2	40982	38975.4	40160.3	41703.6	43313.6	39973.9	41974.3	37741.2	34042.8	43480.8	40600.3	38082.1	45138.9	45138.9	34041.7	39363.6	39329.5	33904.9	24969.7	39671.8	44856	41242.7	44856	36064.9	38136.1	13234.2	43227.4	37983.7	44278.3	34784.1	36984.1	38205.5	42800.7	NSP1
FQENWNTK	31214.6	16380.9	34631.6	28678.1	27141.5	17820.6	14899.4	43909.6	29320.1	36517.6	26439.2	20362.4	17958.7	33759.6	34748.4	28327.8	43599.4	41891.2	29256.4	29256.4	15241	17472.4	15692.8	15202.8	19983.9	39932	23669.6	19561.8	29385.5	20239.2	40365.1	20239.2	38810.4	35289.8	33251	36138.3	36698.2	22532.1	15991.4	42646.3	28718.2	22532.1	27833.2	26098.4	38999.8	18739.3	27614.8	37364.1	44600.5	46578.2	38966.5	30259.6	35967.5	33475.9	29688.1	35437.9	31788.2	33968.8	27578.1	24709.3	37574.1	38528.8	36773	42125.3	37119.5	37713	41538.3	11759.9	40998.4	35279.9	28995.8	42932.9	44184	40658.7	43201.7	37241.8	40868.2	40110.8	41867.7	40438.5	43681.6	38037.2	32844.4	42800.2	32869.7	29648.3	42973.8	42973.8	33130.3	36759	37285.8	33117.8	30228.5	39750.5	42023.3	38470.9	42023.3	27999	29934.6	22202.7	39962.2	31308.7	41503.2	28349	31408.1	30408.2	38509.7	NSP1
YEDFQENWNTKH	28201.8	11573.2	31826.8	39890.9	39300.6	38700.1	35873.8	46241.7	39807.7	44180.2	35958.5	31708.5	32794.4	35500	36555.2	29978.7	44246.2	39503.5	26501.9	26501.9	28847.1	22034.5	22646.2	21179	24811.4	44030.9	24898.2	21962.6	36649.8	29610.2	42595.5	29610.2	42207	39756.1	38180.7	41244.9	42496.1	26203.9	18048.6	44470.4	33929.9	26203.9	15842.9	20458.5	43651.9	28065.5	35752.1	39461.2	44475.2	46612.9	39118.2	28292.6	39236.4	37971.4	38600.6	24553.1	26713.8	30434.6	18766.3	22081.7	25089.2	25159.5	20294.6	35159.1	22128.9	25584.5	45400.4	11108	43297.6	34413.5	27025.1	45173.6	44592.8	43236.8	44207	42801.1	44091.4	44340.6	46143.3	43200.3	45423.5	41140.7	40280.9	46369.5	39516.8	37655.5	46151.8	46151.8	39341.4	41162.5	42282.8	38894.1	33929.5	43730.3	45676.3	42461.6	45676.3	37360.1	40977.2	29897.3	45367	38135.3	46194.7	40201.2	41450.3	41923	43533.5	NSP1
FQENWNTKH	20813.9	9211.26	24956.8	30640.4	30874.7	26303.6	18549.1	43888.6	31723	39955.3	32348.9	33301.1	33246	40727.4	42396	38567.2	41600.3	33008	16016	16016	35342.1	9346.49	16634.1	25648.5	21480.1	37798	33869	30261.8	30617.9	33711.1	45645.7	33711.1	36858.2	32794	34693.5	35178.8	33537.2	6821.06	1476.22	36182.1	10912.5	6821.06	15954.2	16809.6	38983	19863.4	31564.4	22940	37717.1	42122.6	29035	32918.5	32182.8	20774.5	26674.8	24866.7	31300.2	34691.6	25924.7	27239.7	34187.8	34452.6	31857.4	42129.4	31886.4	36817.6	32257.3	5910.68	35354	35315.8	21572.6	43947.1	45463.8	40962.5	45138.4	37742.8	39831.8	39376.3	41646.7	41479	43196.1	37075.4	34283.8	41045.1	15860.1	8313.46	32675.7	32675.7	31008.6	27440.3	28099.8	23448.1	16486	37623.4	33852.9	29196.9	33852.9	10355.6	16600.5	12790	36439.9	15459.6	38834.4	18459.6	22323.7	20939.3	27729.8	NSP1
NWNTKHSSGV	33427.4	23066.9	34854.2	33976.2	21744.8	19926.5	29460.6	42653.7	32259.1	37316.5	38718.6	39402.4	40803.7	22572.8	21525.7	15869	38737.4	35555.8	32273.8	32273.8	11919.2	21308.6	13563.2	27031.6	17682	41332.1	27119.2	26087.1	29219.7	36094.6	12150.6	36094.6	30884	25375.5	5056.5	38938.7	27294.9	32067.4	33457.4	41526.6	36871	32067.4	40046.2	34504.1	43813.7	31093.3	38204.6	42771	43602.8	45383.7	41395.2	34206	40620.1	34554.5	32586.4	41318.6	39897.4	42228.9	34297.5	31626.3	34368.1	38596.4	35347.1	36557.2	37608.3	38001	43645.2	31608.2	43574.4	37474.3	37622.2	38649.5	40676.3	35912.2	37736.7	35698	39100.8	38687.6	41713	39254.3	40835.5	37348.8	36967.6	35740.1	36274.3	38222.8	41959.3	41959.3	28405.5	38862.9	25663.8	31746	28179.8	25310.3	43969.4	39534.3	43969.4	33467.6	32505.1	8967.38	34062.7	35972.1	37619.7	33462.1	36566.6	33456.7	39935	NSP1
WNTKHSSGV	26048.5	17820.8	27743.9	28527.7	11089.6	4937.56	14100.6	42701.2	26310.5	35868	38380.7	40136.8	40439.8	36372.1	37797.6	34046.8	29787.2	23797.5	30973.7	30973.7	14514.7	16219	8555.38	34700.3	27763.7	37907.8	34774.3	32040.3	18854.1	30224.2	2860.33	30224.2	23607.2	17644.9	7017.57	25515.7	12632.7	26863	12409.2	27365.9	27182.6	26863	33078.4	25928.1	41440.9	26014.9	34244.5	37455.6	35612.4	39289.1	37514.8	13833	29811.8	16042	17085	28487	23824.3	32551.9	21497.1	11787.9	32907.4	36530.7	34255.2	31607.5	34441.4	35272.2	39950.6	13810.5	33812.6	21355.9	23797.2	30505.1	34083.7	24695.9	31144.8	20667.8	30157.9	30348.7	36348.5	34123.2	33914.8	30501.5	31222	25535	18615.7	18686.9	21553.9	21553.9	23641.5	22842.6	13805.9	19755.6	25550.5	19346.7	28674.4	22661.2	28674.4	14828.5	12688.3	14894.4	7069.54	12162.9	12564.4	14572.6	17921.8	17133.9	20438.1	NSP1
NWNTKHSSGVTR	39771.6	26472.9	40884.2	42392.3	39099.5	38479.7	40645.5	46426.2	41978.8	42809.5	29676.2	25243.5	27206.5	35083.8	35472	30972.4	43186.8	40249.5	35300.9	35300.9	17600.7	30495.5	24116.1	2382.32	24164.4	42811.3	1069.84	738.2	23216.4	2357.52	36576.1	2357.52	40845.7	38810.4	27949.1	46502.1	39915.6	40414.9	37224.5	45681.3	37695.5	40414.9	38170.7	34678.5	44055.2	25929.8	34253.8	44212.7	47404.8	48154.4	44058	44005.6	44734.8	40827.6	37841.4	44906.5	44581.2	44123.4	41738.8	41751.8	40504.2	42505.8	41554.5	45512.1	41798.9	42595.1	46138.8	30782.3	46323.8	45866.5	42494.7	45662	46421.7	45952.9	45354.8	46095.4	45082.2	43807.1	45426.5	42324.5	45675.8	42329.5	36214.7	46166.7	43184	44114.3	47698.1	47698.1	41117.9	46443.8	39067.4	36953.2	34930.4	42829.8	48006.7	46896.2	48006.7	40835.5	41567	28658.3	46195.7	41834.6	46878.5	41488.9	42727.1	41755.9	46197.2	NSP1
WNTKHSSGVTR	37693	22827	38699.7	41953.8	38235.6	36135.2	38498	46734.2	41984.2	44218	27662.1	22904.5	21472.9	43442.7	43942.3	41972.9	41057.9	36998.9	35669.4	35669.4	19796	27586.8	22779.7	3141.71	31393.1	43155.5	2915.73	1126.9	15395.1	907.7	33871.6	907.7	39031.5	36492	32100.3	44990.2	38472.6	36201.7	28575.3	42990	34377	36201.7	35595.8	32837.7	41831	16204.2	29142.3	42466.7	46694.2	47516.3	42950.5	41282.9	43258.3	37767.3	34071.9	41653.5	40952.3	42237.6	39701.9	37416.3	40733.6	42051.5	41584.6	45131.1	41265.9	42766.4	44704.8	22467.1	43414	43875.4	39700.2	45902.7	46367	44818.7	45692.2	44020.4	44044.2	41943.8	44122.9	39387	43400.4	38752.9	34826.3	45736.7	40450.3	39890.9	46111.3	46111.3	40939.9	45095.9	37752.2	33664	35492.3	43679.2	46778.2	45699.1	46778.2	37616.4	38409	32952.7	43075.7	34811.9	44715.5	39100.8	38819.7	39380.6	44305.2	NSP1
KHSSGVTR	43651.9	35697.6	44531	43785.2	41724.3	40606.4	41833.2	47769.9	43590.9	44975.1	28918.7	25589.2	27430.2	41180.3	42427.2	37991.1	46823.2	45527.8	39843.9	39843.9	10028.2	21446	22933.7	2556	27492.9	43059.9	21456	14437.5	38601.4	27790.5	44900.2	27790.5	39976.9	37627.8	41279.3	44811.9	38849.1	39179.2	24117.9	44805.1	29207.3	39179.2	38317.6	38625.7	42538	23800.1	31936.5	44010.4	47366.4	47867.7	44158.2	41286	36435.9	36142.2	34551.5	43857.3	42178.2	42473.1	40229.9	38750	41443.1	42549.5	41674.2	45198.5	41864	43344	46455.9	21994	42144.4	43329.5	40084.3	46905.4	46390.1	45933.6	46451.8	44432.4	46452.3	44541.6	46003.2	41671.1	44028.5	39381.9	36878.9	45845.2	44414.6	42046.1	47137.4	47137.4	40959.4	45362.1	37437.4	31122.6	33098.1	41689.6	47303.4	46000.7	47303.4	42408.8	41719.8	27105.4	45285.6	40280.4	46508.7	39409.2	39188.9	41600.8	46230.7	NSP1
KHSSGVTREL	31402.6	26301.3	31794.8	26101.8	10619	8708.16	17425.4	42945.8	26065.1	30789.3	28205.2	28456.2	29271	22749.9	23842.4	14148.9	34346.5	35711.9	30455	30455	3462.17	6360.03	3819.04	24700.5	8321.02	11838.3	38893.7	35887.4	26096.7	30895.7	12983.6	30895.7	14082.5	9982.66	27098.6	24743.3	16466.9	13820	2539.11	594.13	9669.28	13820	35693.4	32671.1	32246.5	17024.9	27890.5	34705.9	32294	35335.7	34013.7	23178	1522.08	2427.41	12857.8	24674.8	25572	34311.2	27589.4	18429.7	26574	29841.4	27792.6	28942.5	27167.3	34982.2	31156.9	12431.1	10300	24220.9	29690.1	38581	33819.6	35292.9	36493.9	24963.5	40470.9	36877.3	39229.6	2510.1	1764.81	1525.05	29571.4	18594.3	8390.82	8197.61	10513.2	10513.2	23518.8	20745.5	9221.83	6413.72	7553.93	12355.7	26085.7	23166.9	26085.7	8131.72	4518.46	5315.17	1339.62	2005.51	2576.52	1557.97	1660.46	3635.27	8650.13	NSP1
HSSGVTREL	21159	16480.8	21512.2	22357	4643.56	1995.79	8478.61	39122	22419	25581.2	27789.3	26860.7	26056.3	27069.3	28591.4	15254.5	9747.74	9339.51	21912.8	21912.8	2513.14	5138.52	2453.41	22195.3	6323.39	6901.38	29403	22134.1	5381.78	8480.18	451.67	8480.18	3399.04	1656.8	16678.8	23345.6	9395.56	7395.02	1691.01	128.79	10246.5	7395.02	28833.4	20687.7	38622.3	23297.9	35318.4	4415.28	5491.06	6734.75	9217.64	26691.5	17971.9	4034.57	18705.3	20994.8	27543.5	36235.8	28755.2	19863.8	30490.3	33858.8	31376.5	31484.6	30539.8	39370.8	10653.3	14503.2	18332.2	29380.4	32543.8	23203.3	17157.8	24214.9	20374.9	17865.6	23774.3	23357.2	25959	3458.73	1397.76	1378.11	32480.8	3449.95	288.69	67.58	46.84	46.84	17564.7	5468.18	687.59	709.42	3297.14	6856.8	2966.17	5408.51	2966.17	180.92	28.85	1041.69	135.34	107.03	248.48	16.17	45.01	44.44	273.44	NSP1
KHSSGVTRELM	26078.9	18947.7	25624.7	33574.9	21788.2	19137.9	27203.5	45252.8	34517.2	37154.9	32767.1	32601.6	32916.3	25992.7	28463	18263	37386.4	33978.4	28587	28587	14054.6	9965.5	7637.43	28427.3	13147.4	31640	37938.5	35210.8	26059.7	28879.9	20275.8	28879.9	27363.8	23705.5	28546.9	33572.7	26109.7	22673	3345.87	6334.62	11812.7	22673	35537.3	34277.8	33578.2	19333.3	31272.8	33684.1	36699.8	39740.6	34470.5	28708.6	2550.76	8298.01	24268.9	30932.9	32354.9	39579.7	33381.9	25996.6	33221.5	35230.3	33277.6	35949.6	32783.7	39752.2	38347.5	14740.8	22378.8	29995.8	34781.1	40843.9	36008.3	38626.9	39675.7	30714.1	43796.1	42045.6	43372.7	6891.24	6979.63	4672.08	36391	35275.7	18851.2	16350.2	27921.9	27921.9	28608.4	29354.4	20988.7	15025	15952	24963.2	37161.3	32337	37161.3	17176.6	16289.7	11669.2	17072.5	8523.68	21447.8	10744.7	11996	15146.6	28652.7	NSP1
HSSGVTRELM	10121	6382.98	10231	23716	5127.35	2594.01	10556.3	41040.6	25563.5	32158.4	25913.8	24294.7	24813.2	28822.8	30774.6	23895.8	12937.1	7372.09	16251.3	16251.3	4302.19	4238.75	1894.56	20256.5	11913.3	19824.8	26502.7	18698.8	5254.96	5557.71	864.86	5557.71	13274	9326.59	17270	31066.7	24553.7	4708.26	4014.49	205.13	15320.2	4708.26	31644.8	25172.1	38670	23200.8	33785.2	9877.8	18618.7	22509.2	13659.6	31387	26943.4	21808.2	32285.6	30066.4	33997.5	41421.6	33588	26009.6	29728	32651.7	31157.9	33963.7	29576.9	40953.2	17462.8	14112.2	33806.4	32334.6	36145	32333.5	24866.2	31467.9	29761.8	25317.9	30723.7	33684.1	34304.6	1262.38	1118.98	322.19	38739.1	22224.3	1377.81	1044.55	3952	3952	24791	14469.8	8275.42	5825.42	14643.4	23614.4	18465.8	18764.1	18465.8	1549.72	1017.96	7957.73	1958.06	391.69	3741.58	380.88	658.88	820.45	5950.08	NSP1
KHSSGVTRELMR	31864.7	20345	33542.6	39179.2	32685.6	32016.4	35772.7	46262.8	39575.8	42420.8	21624.9	16084.6	14914.6	36340.6	38096.5	33819.2	42750.2	39368.2	33244.2	33244.2	17012	19874.8	16895	2162.37	22490.9	39988.2	9762.52	4012.5	24150.3	1245.13	33489.3	1245.13	37285.4	34340.6	34714.9	42100.7	36593.6	37114.3	21546	34238.9	29749.9	37114.3	40062.2	39311.2	37704.1	14340.5	28710.1	42231.2	44615.9	46266.8	41916.6	38384.9	23845.5	29495.7	36301.7	40907.6	40172	42514.1	39186.4	37045.7	36696.6	38338	37152.5	41106.8	36871	42356.1	44873.5	21121.3	39583.1	40294.4	40095.2	45805.5	43791.9	44817.2	44785.2	41995.1	45230.8	44020.4	45880.9	26708.9	32336.3	23777.7	40928	42814.6	37280.9	38665	43082.2	43082.2	35573.9	38975.8	34245.6	28947.2	31185.2	36407.9	45350.8	41288.7	45350.8	36492.7	35363.6	28291.7	34608.4	29999.7	37453.2	32621.3	32555.4	35489.7	40406.1	NSP1
HSSGVTRELMR	25585.3	16055.9	26704.8	38013.3	29164.4	24959.7	31413.2	45848.7	39667.6	42371.2	12206.2	6182.07	3184.8	41208.4	41934.3	39119	35833.8	29855.6	29435.8	29435.8	14380.2	20414.9	15860.6	819.03	26595.2	36992.4	3650.4	784.17	8041.33	90.31	21284.2	90.31	34715.3	31218.7	32259.5	43799.9	39429.2	30583.1	29594.8	13931.2	35585	30583.1	39690.3	37015.7	43620.7	28618	37940.2	37936.5	43004	44259.2	38000.6	42615.8	42112.5	38620.2	41416.7	42573	43798.5	45434.3	41812	39805.6	39883.2	41646.3	40813.9	43831.7	40599.4	44823.5	39678.3	30058.5	45355.2	43346.4	43059.9	43713.3	41799.3	43423.4	42260.4	41473.2	41515.4	40793.1	42786.8	15546.8	18063.1	10756.3	44368.5	39281.9	23623.3	22375.4	33576.7	33576.7	36486.8	35204	31232.2	24032.7	33099.9	39816.8	40397.8	37967.7	40397.8	22378.5	21126.5	27737.6	23062.9	11500.4	27852.2	16668	16473.5	20635	30117.2	NSP1
VTRELMREL	30258.6	23072.4	30432.9	19917.2	7302.55	2787.01	6380.22	36904.9	21446.9	20720	24859.2	29575.6	27134.4	25299.6	27259.5	16740.5	10976.8	9584.8	27219.4	27219.4	196.88	6337.71	3878.09	13529	6653.63	6167.9	24215.7	19668	6495.29	21619.6	5060.28	21619.6	1175.14	716.48	7157.67	26313.9	11769.4	5485.48	5057.49	76.6	25757.3	5485.48	30570.2	22267.9	40657.9	25977.8	35761.4	26772.5	27285.5	29287.7	30132.2	24383.7	36582.9	29300.7	34321.6	28644.7	26307.6	36098.1	30006.2	16338.9	33506	37202.8	36469.4	35139.3	35464.7	39028.6	10736.1	18865.1	27632.8	32141.3	33431.4	24087.1	28304.2	24447.1	23004.3	16624.1	29376	22488.2	28448.2	1630.07	2036.4	7470.78	38291.9	4879.99	1068.58	609.81	902.88	902.88	22242.2	18032.6	1819.38	2261.75	5267.71	13679.1	19862.3	19783.6	19862.3	693.98	101.5	2159.89	676.35	191.09	1722.88	141.03	258.95	268.58	2777.56	NSP1
VTRELMRELNGG	36627.2	29963.4	38080	28417.1	17670.7	19319.3	24491.6	44832.2	28281.3	39881	38345	39576.7	38884	40485.8	41712.1	39668.9	41938.4	40786.1	42619.5	42619.5	7274.95	22196.5	17358	34064.5	31389	39809.9	41086.8	38431	35082.7	39064.9	35638.6	39064.9	37910.6	34896.8	30690.2	39674.4	43227.9	28968.2	34685.2	28539.8	42626.4	28968.2	42457	39710.9	42511.3	27543.2	34725	44110.5	46863.8	47858.9	43958	36901.7	44759	44297	43190.5	44210.8	38438.5	42704	36022.8	29202	35154.1	38888.6	36130.9	40633.7	37643.7	37949.2	44705.3	31644.8	45803.5	40621.4	41680.5	45396.5	44969.7	43977.1	44413.6	40287.8	44796.3	43947.6	45917.7	15916	23659.4	17750	44140.1	43452.5	40270	41156.7	44876.9	44876.9	41150.9	43604.6	39851.7	39962.7	41473.6	43820.8	46887.6	44600.5	46887.6	37938.9	36140.3	36714.1	38714.8	33757.8	41246.3	37106.3	38766.8	36970.4	44594.2	NSP1
RELMRELNGG	36838.7	27739.1	38664.6	14220.1	5455.59	8146.6	11016.9	42020.6	13167.8	31100.7	27506.3	27356.4	36535.4	33542.2	34740.4	30560.3	41011.8	39054.7	37503.5	37503.5	10682.7	10898.2	9522.67	25169.1	17629.6	22461.8	39770.7	37688.5	34243.4	38568	34744.6	38568	35036	31848.5	21543.4	22735.8	39062.8	13939.4	15254	36365.8	37318.9	13939.4	32938	29037.8	37347.2	16876.2	26237.7	39558.7	43853.5	45590.9	38940.8	9250.81	38904.6	37766.9	37124.4	14901.2	3513.3	8118.88	2861.57	1131.55	5589.79	8156.21	9510.21	17028.8	6734.39	5685.37	45041.3	4886.01	34716.8	9880.37	10234.4	44127.2	42975.6	41063.7	42439.6	33825.8	40806.4	41469.1	43219.5	26067.1	31141.1	22366.4	40119.5	46685.6	42018.3	43266.3	46309.8	46309.8	37795.1	43550.4	43229.8	42495.6	43230.2	43315	46490.5	44733.9	46490.5	40983.8	43300.9	38568.5	42953.8	40352.8	45006.7	44518	44061.3	43562.7	45086.6	NSP1
LMRELNGG	41138	37056.5	42261.8	35705.7	26264.4	28726.6	32726	46327.9	36157.5	42518.2	37391.2	41969.2	44864.7	42983.1	43947.6	42432.7	45794.1	44502.1	43384.9	43384.9	16392.2	22626.1	22893.1	35616.6	35827.6	42409.8	42014.2	41035.7	39910.8	45165.7	44195.5	45165.7	33886.2	29293.1	19911.2	39093.2	41297.2	14850.5	18573.4	39303.6	38469.7	14850.5	39415.6	36148.5	45249.9	33726.8	39566.8	41338.3	46224.7	47354.6	41810.2	41414	45568.2	44360.8	41439.9	43536.8	40286.5	41695	34385.9	32580.8	39539.4	42203.8	41154.4	42924.9	41248.1	41732.9	44803.1	33333.5	43577.8	41717.1	37364.9	43719.4	45129.1	41788.5	43912.4	37577	42463.5	38560.5	43842.1	37930.3	42237.1	36721.3	44696.1	44779.4	41341.4	40546.7	46149.2	46149.2	41617	45340.5	44154.9	42752.5	42860.4	44307.1	47631.6	45717.4	47631.6	37450.8	40302.6	35756.8	45389.6	40266.5	46397.6	42340.5	44108.6	41967.4	45803.5	NSP1
YTRYVDNN	34733.7	28021.1	36952.1	42610.3	37524.2	35574.6	39126.2	47398.7	43087.8	46018.1	38959.3	40931.1	40289.1	42215.7	43362.8	41740.6	44188.8	41145.1	41294.5	41294.5	12184.3	21291.3	23313.8	37244.2	35574.2	43773.9	40273.9	38074.2	30646	34654.1	35146.5	34654.1	38001.4	34419.1	33600.3	44833.7	44445.8	31124.9	35162.1	30181.1	43032.8	31124.9	41595.8	36812.8	46809.1	39261.5	41061.1	43022.6	46756.9	47342.8	43671.2	44074.7	46608.4	46047	44387.7	46051.5	43979.4	45023.8	41540.1	40528.7	41790.3	43383	43409.3	45315	42552.7	45086.6	42867.9	38977.9	47407.4	45429.4	43903.3	43096.7	43819.4	42791.9	42893.4	41783.5	39617	40819.6	43505.7	25535.3	32291.6	25908.2	46326.9	43217.6	34522.4	31885.4	43104.1	43104.1	41087.2	43178.3	41057.5	38688	41234.2	44591.3	46220.2	44160.1	46220.2	29731.9	30392.8	33465.4	37002.1	23564.8	40130.8	28446.4	31579.5	31217.7	43831.7	NSP2
YTRYVDNNF	12024.4	6856.43	12385.3	26222.9	11458.9	4161.14	10795.9	38018.7	27494.7	26040.6	27639.6	25667.4	25304.5	4551.19	6439.1	2002.84	1810.12	1129.61	3205.54	3205.54	1854.52	1450.8	368.3	14819.2	814.37	1032.27	15995.9	11774.3	2642.07	4101.74	2804.86	4101.74	7701.73	4575.97	11873.3	27821.2	20516.8	113.42	123.43	12.22	11731.3	113.42	16044.4	9685.92	33353	22589	35390.7	1611.97	15938.9	22747.7	5537.3	24153.9	31917.8	28668.2	34190.4	26785.5	26768.2	36508.1	28098.9	16331.5	24502.7	27557.2	27404.1	27715.4	24877.8	38943.8	4133.19	9594.13	31612.6	28831.8	29690.1	22549.2	23212.6	20626.9	19308.4	13128.6	19518.3	26616.8	27545.9	475.06	214.02	931.1	39520.2	11492.5	271.64	57.14	1024.14	1024.14	18126.7	14075.9	8220.53	3805.35	5120.76	21800.2	18501.4	17690.4	18501.4	225.69	170.38	929.78	4003.65	129.62	5668.91	109.96	311.93	172.27	5391.28	NSP2
YTRYVDNNFCGP	14665.6	12592.8	17833.4	25518.2	16982.9	10450.3	13244.9	39556.1	26415.7	37572.9	33285.2	33839.3	32629.1	30478.7	33246.3	27415.3	39173.2	35279.9	36305.3	36305.3	3590.32	18292.6	14071.8	26678.2	28471.3	37505.5	31492.1	28002.3	25990.5	28201.8	12463.7	28201.8	33105.6	29345.8	23233.2	37080.2	38729.1	23525.1	29058.3	26523.7	39697.2	23525.1	38980.9	33301.8	39470.6	23279	25939	40345	42622.3	44882.2	39943.6	36172	41432.3	38122.1	33152.9	40031.4	36831.5	37372.6	29397.6	31830.6	37033.3	39723.4	38678.8	40038.8	38581	35401.4	39619.1	32784.8	44156.3	35021.2	33711.8	40438.1	39744	39278.5	39049.2	34464.6	30504.8	34008.2	36730.4	21375.6	27716.9	24192.6	29528	39747.9	31515.6	30438.8	39135.5	39135.5	35296.7	27824.2	37420.4	36233.9	36409.1	38658.3	39302.7	30735.4	39302.7	28806	30383.9	29464.1	31459.8	25711.3	34597.9	30920.2	32878.9	30648.4	36794.8	NSP2
RYVDNNFCGP	27658.5	19473.8	30410.5	23808.3	18626.6	15403.1	14955.3	40186.8	22879.7	36386.7	30922.5	28046	28415.9	12962.2	13910.7	5653.72	43257.4	40812.1	31931.3	31931.3	5680.45	9637.31	8015.18	18533.3	9032.03	35147.3	36205.6	33028	34905.9	35316.9	27137	35316.9	36007.2	30697.2	32429.9	33778.6	39445.4	30804.3	22217.4	37479.5	36511.7	30804.3	39523.2	37004.9	39668.9	24053.3	29355.3	40185.9	42178.2	44506	39551.9	31928.9	37419.2	34603.5	31110.8	37703.6	33016.9	34365.5	26475.8	29551.3	34507.1	36522	35058	38201.3	35269.2	32126.8	44139.6	23806.5	39921.6	30005.9	26983	42818.7	39698.9	41069.1	41556.3	35108.9	36150.8	39338	39998.1	31419	32489.9	25747.8	33683.4	38867.6	38693.4	37706.5	41947	41947	27570.9	27609.1	37387.6	33849.9	30572.2	33201	40271.3	30890.1	40271.3	36555.2	36329.6	16481.3	34999.3	34643.2	37856.9	36957.6	38048.3	36561.1	37616	NSP2
YVDNNFCGP	10933	9109.77	13300.2	12252.5	9135.43	5423.98	3228.2	28445.5	10884.1	32353.8	35441.7	32433.7	30418.8	36640.7	37884.8	33351.2	38137.3	32776.6	30447.4	30447.4	23758.4	18328.5	21774.5	33163	30934.6	37593.7	36973.2	34741.6	26978.1	28629.8	11176.3	28629.8	33069.4	26035.2	28971.9	35786.2	34862.1	29679.2	23596.8	34617.8	34112.5	29679.2	37392.8	32957.7	44872.5	36611	37767.3	27764.3	28805.7	35339.1	25483.1	30188.9	37362.1	26685.8	26520.2	33316.5	35266.1	35538.5	22191	30997.5	37506.3	39986	38275.8	38752.9	38860.8	32293	39737.6	28234.5	42391.4	31994.9	23885	36601.5	30230.1	37959.5	35555.4	35266.1	20008.2	32480.8	33037.3	37123.6	36387.1	30332	33589.4	31026.1	26968.8	19239	24963.5	24963.5	27079.9	10332.5	39247.1	34322.7	33096.7	32950.2	21129.1	9206.28	21129.1	25044.1	26531.4	22957.8	26887.8	23485.7	28417.1	22912.2	27235	26967.9	20342.8	NSP2
VDNNFCGP	38756.3	31471.3	41191.4	41975.6	40340.2	38655.4	38309.8	47283.4	41983.3	46544.9	42757.2	42915.7	42549.9	44388.7	44818.2	43672.2	47054.8	45853.1	43068.2	43068.2	36173.1	32123.6	32379.7	42652.3	41680.1	46989.2	44105.2	44367	42606.1	44072.3	43511.3	44072.3	44069.5	41904.4	39534.8	42169.1	45025.2	42609.8	37984.5	47287.1	44599.5	42609.8	38172	35652.1	47557.4	41713.9	42414.3	45332.2	46930.7	47878.1	44639.6	20272.2	45430.9	44942.5	43290.2	42287	30954.6	29489.3	18738.8	23225.9	35075.5	37893.4	33379.3	38426.8	37199.6	29205.2	48517.4	25789.9	46645.2	33593.5	30262.5	44675.3	42961.2	41440.9	43341.7	40715.5	44666.2	45789.7	46607.4	44113.8	45560.4	42636.6	44650.7	46841	46330.9	46676	47769.9	47769.9	41048.2	41525.7	46500.6	45904.2	45173.6	45847.7	46442.3	42148.5	46442.3	45606.7	46767	42773.8	46265.2	45139.4	46546.4	45917.7	45989.3	46836.9	46424.7	NSP2
YVDNNFCGPDGY	59.67	107.72	111.26	21212.7	16387.1	12849	12307	34327.6	23592.4	34499.2	15439.9	13468.3	9119.43	33033	36343.4	32095.8	14099.8	3185.39	271.1	271.1	28030.8	950.84	1437.36	22341.5	7965.48	23444.6	25875.4	19594	6159.3	2887.54	20866.9	2887.54	35229.9	31340.5	33752.3	34839.1	35609.7	1534.15	2624.16	5293.13	15177.8	1534.15	15116.8	14803.2	38161.7	24227.2	32808.2	4129.03	31811.3	37371.8	5137.79	31767.3	33301.4	33507.1	36602.3	35469.7	37888.5	39007.4	31625.6	34170.1	24690	25200.1	20739.7	35783.1	23703.5	36368.2	20901.9	7490.53	41651.2	33896.5	29293.4	38412.3	36988.4	35558.9	39198.7	34654.1	35317.3	38512.6	39523.6	24188.7	27547.7	15946.6	40378.2	37212	6406.65	3041.57	28863.7	28863.7	23046.4	9649	27927.6	18190.4	15649.1	38441.4	29214.9	13457.1	29214.9	5725.74	9890.1	8589.32	29554.5	5868.94	32831.7	8729.01	11934.5	10694.1	22434.1	NSP2
VDNNFCGPDGY	11843.6	3470.16	15550.7	42392.3	39941.9	38561.8	39498.8	47551.3	43117.7	45526.3	32008.4	32493.1	27273.9	39845.6	41859.1	39398.1	37529.4	27714.2	6391.14	6391.14	33075.9	2621.18	3924.39	31269.4	19099.6	38945.9	35453.6	33795.1	30863	25646.8	41842.8	25646.8	42326.8	41192.3	40487.5	39149.1	41575.1	15931.8	7448.82	26255.6	30498.5	15931.8	17246.4	19037.9	43754.9	33660.8	40470.9	32352.1	45093	46474.9	31828.5	22106.1	40365.9	42296.6	42919.8	39001.5	33585.1	36045.8	26958.8	28273	18113	17959.2	12500.7	33018.7	16406.4	33737.7	43677.8	8109.84	44319.5	31251.5	30396.4	42792.3	41945.2	38340.9	42735.4	36705.8	44942	44769.2	46170.8	32415.2	36795.7	28477.2	44810.9	46793.9	34482.4	32114.9	45582.1	45582.1	39230.5	41936.1	38824.7	34187.8	34544.8	45442.2	45829.8	43994.2	45829.8	33014.1	35514.3	29249.1	42040.1	26294.2	43871.1	32914.2	33824.3	35086.5	45142.3	NSP2
NNFCGPDGY	6746.93	1308.69	9279.38	40729.6	35076.6	31235.9	34522.8	47478.8	41610.7	44231.4	27581.4	25886.3	19564	34298.2	37371	32732	25488.1	11297.9	583.69	583.69	25695.2	1924.16	1424.5	26321	9630.54	31791.3	25298.2	20000.4	12093.7	4373.63	24761.2	4373.63	39797.8	37088.6	37603.8	37717.9	27373.6	9843.98	1989.73	19756.9	7880.61	9843.98	5416.65	5679.66	39993.4	28483.9	33910.1	5709.23	33068.8	38765.1	10955.9	30166.1	26609.6	26600.7	28871.5	32395.5	33571.7	35647.1	28521.9	29304.9	19696.9	16243	14410.1	31596.5	13940.7	32626.6	36549.2	5428.04	41362.5	29894.8	27523.8	37555.4	39083.9	30656.3	37232.6	32224.6	35595.8	39463.4	39729	29962.8	33467.2	22258	32860.1	43030	18524.3	10479.6	37248.7	37248.7	34057.5	37905.7	25371.1	17730.6	16132.2	40293.5	39764.2	39597.2	39764.2	12043.5	14282.7	10041.5	36063.7	12973.9	40025	13686.3	18485.2	13087.6	37577	NSP2
NFCGPDGY	25223	10256.3	28496.6	43980.4	41835.1	41998.3	42271.9	47983.3	44398.3	45772.8	37843	38177.8	36953.2	39397.2	40809.5	35630.1	41576.1	34798	7323.68	7323.68	37125.6	10057.4	11214.4	34514.9	20272.7	44235.2	33325.6	30621.5	35126.4	31149.8	42338.7	31149.8	43693.9	42313.5	40595	44919.1	42608.9	28266.9	19223.8	40313.6	29929.7	28266.9	25160.6	26495	45584.5	38526.8	42862.3	28633.5	44018.5	46004.2	28585.2	43856.3	41777.6	42604.8	42614	44144.8	44868.6	45201.9	41325.8	43178.8	37735.5	38189.8	34993.6	43880.1	37390.8	44066.6	44359.8	25788.8	46561	43783.8	42899.4	43973.3	44901.2	41098.8	44325.8	42609.4	45303.8	45113	45996.2	40357.6	43030.5	38782.3	45274.8	46019.6	37763.7	32696.2	46267.3	46267.3	36573.8	44826.9	38333	32055.2	29608.3	43704.3	46996.8	45499.3	46996.8	33672.4	35454.4	10983.3	45719.9	35018.6	46686.1	32515.3	36361.5	35195.2	46046	NSP2
NNFCGPDGYPL	29446.6	18082.3	30336.9	21406.3	13903.2	10974.4	13183.9	39463.8	22613.7	25419.2	33808.2	31205.8	30282.2	18059.4	23248.8	16516	35290.2	33755.6	17651.8	17651.8	22432.4	21353.8	8858.21	20265	9008.8	26183.8	18444.5	18931.5	23297.9	20281.2	6024.97	20281.2	26855.8	20979	11390.5	25698.5	8076.65	25967.7	10822.9	31236.6	17394.9	25967.7	16924.2	10087.1	40620.9	24778.4	33965.9	24362	19337.1	25130.4	27742.4	13168.3	9841.53	2433.8	9405.73	20387.7	12540.4	27496.5	22554.8	10177.5	28992.3	30119.8	28663.3	28601.3	27607.1	33161.5	40260.4	9297.57	20850	27988.4	30872.4	29988.4	29919.4	20709	29474.3	19686.7	33876.3	35703.1	35500.8	30076.1	28242.4	26445.2	18977.9	32587.1	31976.2	24235.3	24679.6	24679.6	27197	32424.3	31063.3	26100.1	23065.1	27843.1	28494.1	29493.5	28494.1	25464.6	25634.1	12221.2	25584.5	27865.1	28751.5	20515.6	26631.2	22389.2	28826.2	NSP2
NFCGPDGYPL	31868.8	19884.9	31651.7	13744.4	7039.55	9426.21	12511.8	35065.6	13364.2	13860.1	30653.7	25939.9	30533.2	4877.88	7409.35	2318.34	32994	32238.9	6463.88	6463.88	20452.5	15876.6	5826.99	13954	2450.15	25326.7	11177.7	10522	22477.3	19393.5	8329.67	19393.5	20876.4	16534.4	11905.5	33490.4	21065.2	21481.1	16385.8	35323	18943.2	21481.1	22074.6	15409.1	41471.8	27628.9	37724.5	19797.5	19736.6	24300.5	22292	30562.3	17416.9	11543.8	24448.4	27250.9	29080.6	37799.6	29196.3	25133.7	29515.8	31469.3	28730.6	32416.6	29773.1	35602.4	38173.2	17266.6	28677.8	36273.9	34974.3	35814.8	31619.5	32927	32875.4	32874.7	34755.9	38675.4	36099.2	32802.9	31504.4	29527	30556.3	24592.5	32516.7	22912.4	26497.6	26497.6	18773.9	31160	28877.4	20694.7	12238.8	21079.5	31573.7	28188.1	31573.7	24367.3	24104.6	1260.19	34123.5	29917.4	34755.1	18747.5	25745	21450.9	28482.1	NSP2
FCGPDGYPL	29800.1	26055.8	30164.8	6157.5	2491.54	2474.85	2347.21	27697.4	5155	15595.6	41822.4	39232.6	40612.1	25466.6	28251.9	18229	38174.9	39907.8	25010.8	25010.8	32121.9	27235.9	17612.7	36476.2	15613.2	31417.6	37392	35553.5	33115.3	34617.4	9830.35	34617.4	15174.4	9091.06	13468.5	31743.2	22567	20065.6	6737.88	18985.3	17056.6	20065.6	26823.2	19785.8	43687.8	35727.4	42738.2	4218.9	2827.84	4346.5	7588.17	28104	16637.9	3565.85	20369.2	22824.1	26028.2	37856.1	28365.8	22833.5	37454.8	38673.8	37886.4	34773.9	36741.5	40523.9	24620.2	20664.7	24698.1	35336.4	34929.7	28064.8	19544.3	29005.5	25241.9	27522.7	24853.5	33947.5	29035.3	26372.9	18338	18882	35760.6	8018.48	14516.4	1610.07	695.85	695.85	20442.5	10254.6	31773.5	23296.9	16317	22035	3273.4	5268.11	3273.4	7276.91	6183.4	4733.9	15675.7	14674.2	15911	2296.49	7599.75	5650.05	5532.15	NSP2
NFCGPDGYPLEC	33389.4	24060	34828.1	33849.2	29910	32081.9	32945.9	42175	34432.9	36719.3	38756.7	38631.1	40006.3	28784.2	32258.8	30523.6	45983.8	44574.9	29748	29748	34804.4	33375.4	28550	33118.9	27670.2	44863.8	33475.2	34487.7	41077.5	38915.9	35059.9	38915.9	34026.2	25571.8	29822.4	43712.3	38059	42531.1	39766.8	45027.2	40839.5	42531.1	37424.4	33986.1	45756	37973.8	42144.9	29828.2	28722.2	32762.8	26402.8	42925.9	37800.9	31302.5	33686.6	43129.3	42611.2	43929.5	40345	40536.6	40537.1	42003.3	39234.7	41907.5	41391.1	41828.3	46380.5	36429.2	44973.1	44065.6	42796	38802.4	27955.7	43272.8	35991.2	44212.3	29582.3	36432.4	35835.8	40837.7	42657.8	38409.4	39255.5	41514	42762.7	39569	42368.5	42368.5	26327.3	33446.6	41833.2	38308.5	35569.2	34993.2	40835.5	34496.2	40835.5	41769	41525.2	28139.9	41376.3	40555.5	42197.8	39088.1	41295	41244	37717.9	NSP2
FCGPDGYPLEC	30800.6	30375	33498	32251.1	32606.8	31965.2	29182.7	41265.5	34008.2	41541	43089.7	43532.5	42782.1	41547.7	43169.5	41085.5	46623	46550.4	40704.1	40704.1	39714.4	39350.4	38886.9	42889.7	40889.5	46385	45406.8	44695.2	44064.7	44003.7	39789.2	44003.7	25948.3	15635.2	32189.7	42497.5	39673.6	42480	37426.4	42057.9	40846.1	42480	39177.1	36157.9	46964.8	42508.5	44616.9	13880.2	11112.4	16064.1	14189.4	42543	37559.9	26404.3	29485.2	41769	41688.7	42758.5	39528.3	40824.1	43303.8	43892.4	42599.7	43655.6	43263	43600.4	44453.5	38159.2	44986.3	43511.3	41955.2	28351.4	16420.1	40427.6	26699	41884	12500.3	26277.7	22195.3	38716.9	39832.3	34895.3	40365.1	39986	38443.5	32176.5	33232.7	33232.7	29783.1	23253.8	42733.6	39557.8	39038.7	37991.9	28876.8	22905.7	28876.8	36606.2	37062.6	33987.6	35435.2	34556.8	36129.3	34869.6	37574.6	38325.9	31331	NSP2
PDGYPLEC	43154.5	39998.6	44249.1	46205.2	46659.9	46351.9	45473.7	48530.5	46500.1	48086.2	46386.6	47018.2	46721.5	46951.6	47248.2	46870.9	48506.9	48538.9	46747.8	46747.8	45840.7	44855.5	44941.5	47520.4	46327.9	48183.6	48247.8	48276	47862	48222.2	47977.6	48222.2	38338.8	31211.2	41329.8	46424.2	45268.5	47518.3	45699.6	47741.5	46554	47518.3	44808.5	43913.8	48870.9	46542.4	47677	39026.9	37698.3	40847.5	35183.4	43133.1	45185.3	40668.8	41362.5	46708.4	44785.7	45428.4	43719.4	43503.3	45696.6	46215.7	44027.1	46172.7	45986.8	45777.8	48370.6	43830.3	47932	46589.3	46183.2	41042.4	34123.9	45559.4	39530	45771.3	37753.4	40852.8	41884.4	45815.4	46676	44280.7	46151.8	47262	46299.8	44515.1	45402.9	45402.9	40764	40077.8	47456.2	46031.1	46534.8	45240.1	44530.6	39892.7	44530.6	45748.6	46035.6	43949.5	45036.4	45046.7	45452	44740.6	45727.3	46421.7	44203.7	NSP2
PDGYPLECIK	38104.7	26551	40340.6	43010	41986.5	41205.7	41193.2	47418.2	44139.1	45456.9	23574.8	21680	20948.8	42874.4	43924.3	42474.9	46443.8	44338.2	36654.2	36654.2	19919.6	27840.4	27180.3	23657.1	34726.2	44751.3	28915.2	25838.8	35472	15261.1	41607.5	15261.1	45272.9	44743.5	42909.2	44119.1	45700.1	42212.9	41617	45586	44335.4	42212.9	40324.9	39497.1	46590.8	38876.4	40435.4	43437	47430.5	48264.5	44288.4	39850	46258.2	46464.4	45643.2	46687.2	43836.4	44655	43324.4	42845.2	40980.7	41563.4	39619.1	44993.6	41310.6	44130.5	47273.7	31342.2	47672.8	44368	44696.1	45122.3	45721.8	43333.3	44352.2	43532	46001.7	44729.5	46596.8	39329.5	43874.9	37489.2	45557.9	48098.7	44988.2	45265.5	48296.4	48296.4	43723.2	46948.5	43779.6	43304.7	44742.6	47366.4	48240	47891	48240	43326.2	43650.9	42921.7	45901.3	41412.2	46831.3	43748.8	43094.8	43488.7	46726.1	NSP2
PDGYPLECIKD	45925.6	40694.8	46870.4	46882.6	46320.8	45890.8	46357.9	48537.3	47501.9	47775.6	43574.9	43641.9	44361.3	40062.2	41073.5	40865.1	48568.3	48225.3	46305.3	46305.3	40943.5	41853.2	40209.4	42234.4	42427.2	48028	44427.6	43990.8	46728.1	43958.5	47360.3	43958.5	47901.9	47741.5	46410.7	47436.2	47816.4	47118	46943.5	48196.2	47519.4	47118	45231.8	44252.9	48498.5	44360.3	45713.9	47207.3	48639.9	48963	47307	46332.9	47744.6	48060.2	47706.9	48628.8	47877	47766.8	46850.6	47349	46271.3	46500.1	45412.2	47253.3	46301.8	47229.3	49112.1	44414.1	48868.8	47857.3	48312.6	46863.8	47035	45957.4	46147.8	46450.8	48640.9	48569.4	48948.7	44911.8	47325.9	44774.5	47791.6	48733.1	48358.6	48637.8	49282.4	49282.4	47115.5	48655.6	47482.4	47615.6	47505.5	48570.4	49392.9	49009.1	49392.9	47999.4	48336.1	46714.9	48831.3	47823.7	48965.1	48269.2	48423	48267.6	49019.7	NSP2
YPLECIKD	45404.3	41708.1	46299.8	44612.1	44416	43479.3	43017.5	47884.3	45927.6	46844.5	45245	45620.5	45577.6	40681.6	41570.2	40419.2	47653.2	47004.4	43668.9	43668.9	43308.4	41774.4	41732.9	44582.2	40953.2	46913	46051	45505.7	44949.8	45446.6	45965.4	45446.6	29256.4	22922.3	32336.3	44861.8	43899.1	43468.5	39715.7	46403.1	43294.4	43468.5	35105.8	31841.2	47361.3	40819.6	42792.8	22061.7	32529	36292.3	27200.2	44973.6	42857.7	41758.6	40021.1	45772.3	42283.8	44207.9	42455.2	41218.2	42732.2	42818.3	42447.9	44451.1	42002.9	45588	47419.2	38780.2	46902.8	45261.1	44867.2	30694.8	31361.5	39034	29183.7	43780.5	25117.1	32142.4	31994.6	43172.3	45618.6	40396.1	44586.5	46592.3	44608.2	41007.3	46109.3	46109.3	41058.8	46306.3	45990.2	44602.4	44065.6	46053	46743.3	45948	46743.3	41756.4	42862.3	38015.4	46098.4	43094.8	46821.2	41393.4	43928.1	43717.1	47065.5	NSP2
PDGYPLECIKDL	43041.2	37287.4	44042.3	40168.6	38189.8	38167	38083.7	46301.3	41841.9	43507.1	42977.5	43728.4	44154.9	34569.9	36037.6	29277.9	46622	46311.3	43207.8	43207.8	39761.2	37898.7	34168.6	40525.7	36013.4	46344.4	43102.7	43797.6	44016.1	44114.8	42102.5	44114.8	32339.1	26328.1	28783.5	44122.9	40176.8	43350.6	40995.4	44969.2	43779.1	43350.6	39486.8	36225.6	46913.5	40517.8	44183.1	37722.8	39045	42410.7	39088.1	40131.2	41664.3	39625.5	41646.3	45337.6	42371.7	45514.1	43746.4	39384.4	41536.9	42071.1	41009.1	43063.6	41498.7	45598.3	47351.6	39209.7	45925.1	44724.7	45945	36456.4	36434.8	37966.9	35342.9	40806.8	41334.3	41750.5	44048.9	41721.6	43232.6	41574.7	44942.5	43404.1	44512.8	43924.3	45842.7	45842.7	38804.5	43920.9	43370.8	43154.1	41552.6	44029	46092.4	44145.3	46092.4	43151.3	42297.5	35771.9	44007.5	43217.2	45097.9	42082	43369.4	42369.4	45605.7	NSP2
YPLECIKDL	39069.9	33098.1	39293.4	17033.7	19722.5	17546.5	10219.8	37858.6	19433.6	26911	39499.7	40637.6	40915.6	30171.3	33841.9	26154.1	29927.1	30842	27698.3	27698.3	37944.3	34803.7	32397.6	39378.1	22060.7	34919.8	37852	35966.7	25539.7	35376.9	16734	35376.9	365.34	110.75	3683.29	29446.9	12161.7	29134.1	10937	23342.3	15179.3	29134.1	15049.6	6692.18	41485.7	26611.7	38469.3	166.22	154.86	244.22	959.65	25918.3	14662.4	1876.18	11910.1	27748.4	22349.8	33128.9	28469.2	17050.9	30654.3	32257	32315.7	29745.7	29796.6	39001.5	33619.6	21395.5	28050.6	30413.5	33066.9	3141.78	3529.12	12822.9	3868.7	24857.6	2270.11	7236.56	4471.14	33843.7	31243.7	28511.4	28327.2	17031.2	16383.5	3782.73	2931.58	2931.58	14071.8	21269.9	23397.2	18601.4	14132.8	20896.5	10975.8	16496	10975.8	8841.75	4410.07	2035.79	18195.1	15472	19748.1	2572.82	9732.46	6462.35	12587.4	NSP2
YPLECIKDLL	12236	9680.48	12342.9	778.83	80.42	804.36	1863.09	15193.6	444.57	6351.64	31048.9	27917	31937.2	16828.2	21178.5	15729	28416.5	26754.6	15986.7	15986.7	30729.4	24456.6	14969.2	26339.2	12671	27378	28190.2	26488.1	20931.3	21310.4	5333.03	21310.4	858.37	292.14	2911.13	15095.8	18105.4	20321.9	15203	19758.6	19447	20321.9	17878.6	8257.44	35952.3	18792.5	30379.6	575.78	275.61	392.84	1117.92	15430.7	6301.05	2599.74	12183.5	19385.1	18166.4	30491.6	22794.2	12624.8	25653.5	28842.1	24208.6	24322	26273.5	34872.3	33627.3	9706.17	19466.8	23588.1	30903.8	2015.47	836.02	9666.45	1714.29	18547.7	921.23	7590.96	3960.01	22971.5	20286.1	14719.8	27517.3	21600.6	18363.8	13522.8	13290	13290	9807.73	6467.52	28056.9	23720.4	21088.2	18980.8	14677.3	8669.81	14677.3	15164.5	15066.5	8585.42	18792.2	18150.7	18886.1	11360.9	14810.4	14984.5	9155.32	NSP2
LECIKDLL	33402.8	28078.2	35110.4	26905.2	16103	24301	27565.9	43518.4	25510.1	39171.1	41642.2	41289.6	42628.3	35872.6	37902.8	36497.1	44356	44074.2	38470.1	38470.1	39955.3	33381.9	26720.1	40467	32453.8	42965.8	41591.8	42522.8	40894.8	41467.8	36002.9	41467.8	37428.1	33814.4	22845.3	28423.6	33551	33943.1	19928.8	43162.5	38127.8	33943.1	11465.5	9945.25	43594.8	32470.3	38042.1	38568.5	37525.8	41105	37870.4	3374.48	25539.7	27363.8	34656.4	2694.94	1121.94	13051.7	5205.78	624.46	17983.5	19554	16345.6	19266.1	18320.2	21000.8	46772.1	5848.97	28672.2	7165.58	20147.6	37371.4	33738.4	26569.4	34179.3	22824.6	43402.2	44709.7	45390.6	40621.8	40722.6	37465.3	40213.4	42956.5	42471.8	42384.1	43872	43872	31471.7	31489	39474.5	38450.1	38482.2	37356.4	41638.2	33555.3	41638.2	40450.8	42148.5	37179.4	40986.9	41371.9	42068.4	40376	39018	40480.1	40874.4	NSP2
YPLECIKDLLA	27662.1	20284.8	29545.5	13860.1	6729.07	16159.4	12861.6	36664.1	14350.4	31203.8	36610.2	37704.5	37024.9	33167.6	36814.8	34621.1	42278.7	40435.4	26844.2	26844.2	33604	34062.7	32183.8	37242.3	30865	41624.2	36897.3	36190	34577	34312.7	22006.8	34312.7	9992.17	5418.71	10247.3	27060.5	29483.6	35073.2	27020.5	37780.8	33882.9	35073.2	22975.5	15628.8	41817.9	27590	31794.8	4140.08	5937.09	9033.11	9494.07	20022.7	23836.9	16914.3	13034.8	24610.6	9997.26	8800.8	3121.96	7706.74	29081.2	30184.7	30582.8	31535.4	28474.1	9437.13	43845.5	14478	37322.1	13190.4	8128.99	8352.96	7810.66	23388.6	9086.34	30233.4	131.04	3998.5	1640.33	33731.1	35329.1	26761.2	24587.2	40712.9	35579.6	31470.7	36852.2	36852.2	26498.5	31666	38082.1	35916.5	36377.6	35063.7	34677.4	32426.7	34677.4	33125	33023	29086.6	34229.3	31609.2	36538.2	31501.3	33628.7	33884.4	32246.2	NSP2
LECIKDLLA	31211.9	21622.1	34506	34803.3	29507.5	27178.2	27640.8	46914.5	36642.7	41940.7	38644.1	39705.4	38954.7	38824.3	41102.4	41756.8	45134	42925.4	31165.7	31165.7	29847.6	27974.2	23814.2	39084.8	35224.2	43927.6	38713.5	40274.8	38349.2	36096.5	34421.7	36096.5	40048.4	37476.7	23792.1	21898.3	32101	31404.3	15884.5	44227.1	36062.9	31404.3	13913.9	10665.9	43611.2	29286.2	30574.8	34179.7	39058.5	42356.6	36229.1	7907.85	34281.6	29181.8	19425.4	12264	2403.86	1317.38	317.34	1607.93	19196	20130.4	20657.5	23035.2	18566	1551.33	47476.7	4956.46	36037.2	3072.66	913.24	37423.6	37430.9	27692.6	36447.4	24519.4	27649.2	36804.4	36246	41767.2	43203.6	36070.4	28738.1	46537.9	42404.3	42888.8	45112	45112	39079.7	42634.7	36698.6	37442.6	38939.1	38037.2	44055.2	42986.8	44055.2	39410.9	41673.8	39053.5	41837.3	41191.9	43951.4	41387.1	42060.6	40824.1	42944.5	NSP2
LECIKDLLARA	37954.5	28317.4	40136	25027.6	10430.9	7958.16	15902.9	42839.1	26927	36518	37324.1	38732.8	40231.2	42254	44015.1	43200.3	41812	36951.7	39018.4	39018.4	18897.2	26626	23367.8	28915.2	37249.5	43929.5	29203.9	29298.5	30760.3	33492.2	24239	33492.2	38438.9	36040.3	27080.2	31288	40837.7	26723.6	29364.2	43923.8	40905.4	26723.6	25802.7	22261.4	44696.1	30987.5	33482.8	41033.9	44582.6	45975.8	41833.7	21233.3	42243.1	40304.4	33829.5	26964.7	9397.08	6851.09	2891.54	6993.47	26506.8	27842.5	29709.7	32124.3	25433.5	6876.27	44043.2	14376.8	42452.4	12142.1	5435.32	41371	42837.7	36467.5	40771.1	33760	31973.5	34908.5	37441	39945.4	43358.1	39709.2	36501	46713.9	38176.5	43309.4	46111.8	46111.8	42109.3	44633.3	40384.7	42310.3	42317.6	42732.2	46646.7	45784.2	46646.7	36996.1	39635.8	42317.6	41721.6	37323.3	44253.4	44002.8	44605.8	42103.9	43189.1	NSP2
CIKDLLARA	30313.3	21926	32177.9	3615.46	379.39	214.43	691.48	31547.4	2962.8	16951.9	22983.7	25700.8	29568.3	36293.1	38923.1	35849.3	23743	11275.9	26477.8	26477.8	1857.52	7508.54	6306.65	14907	22898.3	29982.2	18452.2	13988.9	8816.72	13914.2	1605.83	13914.2	23384	19127.1	9205.48	20562.3	30269	9988.17	16611.8	34200.8	34986.8	9988.17	36454.8	27045.6	42250.8	27646.5	31316.1	31977.3	38353.7	41534.7	34886.6	36561.5	43175.6	37201.6	26375.2	39644.4	34403.1	34671	24899	27380.1	34404.9	38240.6	38316	38428.9	37310.8	28575	28929.3	23648.1	39884.5	32688.8	24438.4	32973	37758.8	31735	31244.3	28473.2	7288.1	15510.5	17630.4	32147.3	37136	34319.8	30446.4	37312	12025.6	23981	34659.3	34659.3	33136.1	37689	19526.5	23873.8	26662.9	30588.4	40989.6	39524.9	40989.6	11482.9	11277.6	23949.1	24039	14874.3	32543.4	25818.9	26531.7	18813.7	26327.3	NSP2
CIKDLLARAGK	36905.3	27522	38684.6	35571.9	30392.8	28229.6	31687.6	44188.8	36662.5	39649.6	1521.29	2881.99	3423.17	41244	41802.5	39285.7	40723	34075.6	31054.6	31054.6	2994.25	19855.5	18636.2	2605.4	28462.1	37203.6	11977.8	5013.63	13405	3468.58	35406.4	3468.58	37853.2	35018.2	30314.6	42948.6	44281.7	31111.8	35342.9	40551.6	43129.3	31111.8	39201.7	36675.2	43999.9	25079.9	33253.9	43867.8	47431.5	48053.5	43482.6	32973.7	45505.2	45050.1	43482.2	44740.6	42092.9	42966.8	38540.5	36169.2	36661.3	39632.4	36787.3	42734	38781.9	39551.4	43429	23669.6	45703	42942.6	40129.9	45295.9	45085.7	44051.3	43988.5	43090.6	43517.9	40708.9	43806.6	36782.5	42291.6	38196	43854.9	46841	39860.7	42876.7	47343.9	47343.9	39211.4	45611.2	41345.9	39397.2	41071.2	44061.3	47816.4	46508.2	47816.4	37987.4	40810.8	36939.7	44844.4	35513.9	45635.8	42301.6	41693.6	41251.6	44599.5	NSP2
KDLLARAGK	39746.6	28147.6	41286.9	40413.6	40159.9	36638.7	35236.8	46651.8	39841.3	43546.6	12017.6	8124.15	6751.75	41073.5	41753.2	36829.9	45514.1	42636.1	35847.4	35847.4	4890.4	17237.9	17077.3	5862.66	25158.5	35639.7	23713.5	20102.5	30663.3	13759.2	39835.7	13759.2	39784.5	36851.8	39252.1	39063.6	45214.2	37466.2	31154.6	41684.6	44885.1	37466.2	36696.6	36804.8	43226.5	24425.9	31477.5	45038.4	47459.3	48169.6	44150.1	17762.1	45973.8	44874	43398.9	39602	28663.3	32116	26113.1	19463.2	28826.5	33496.5	27435.8	38888.2	31966.6	33135.7	47195.6	8617.44	43984.2	37578.2	32333.2	46914	45670.4	44717.9	45499.3	42117.1	45464.3	44453.5	46034.6	36622.9	39523.6	36878.6	43239.6	47616.7	44397.3	44326.3	47030.4	47030.4	39812.1	44403.1	45371.9	43821.3	44307.6	46091.4	47013.6	45695.6	47013.6	43285	43349.7	39253	43886.7	39977.3	44923	42435.9	42818.7	42386.3	45751	NSP2
DLLARAGK	41441.3	35872.6	42792.8	40543.7	39880.6	40431.1	40152.5	46408.1	41077.1	44679.2	24529.2	27062	31966.2	44486.8	45072.5	44786.2	44022.7	39039.1	38486.8	38486.8	27261	34039.5	35570.4	23740.7	39597.2	45490.4	11631.4	11616.6	25964.3	14849.9	41603.9	14849.9	42448.8	40613.9	27725	46316.3	41810.2	40949.7	42310.3	46716.9	42993.3	40949.7	36759	33508.9	47355.7	36829.1	42563.3	44029	47732.2	48161.2	44258.7	37726.5	46699.8	45268.5	44623.6	46748.3	44072.3	45474.7	41996.9	39293.4	40904.5	43385.3	39674.9	45585.5	42981.2	43658.9	47373.1	33777.1	47412	46406.6	44727.1	44870.1	46798.4	43521.7	44640.6	45413.7	46376	45108.6	47005.9	45130.6	46819.7	45157.4	44316.2	47984.4	46442.8	46173.7	48639.9	48639.9	43544.8	47401.8	45631.4	44211.3	44558.5	46734.2	48723.1	47871.3	48723.1	44819.6	45439.2	41457.5	47751.8	44635.7	48044.6	45378.8	45612.6	45728.3	47556.9	NSP2
CIKDLLARAGKA	36380.8	28922.8	38470.9	22282.9	9101.39	6854.13	13745.2	42186	22328.5	36200.2	19509.8	23917.5	29360.1	41485.7	42371.2	41219.5	41061.1	34107.7	38364.1	38364.1	13155.5	21633.4	22072.9	19496.1	35745.2	42202.9	29535.6	23161.7	28747.4	23432.1	20875.5	23432.1	34393.8	32645	17989.8	37151.3	40707.2	29190.6	33996.4	43177.9	41916.6	29190.6	41795.7	37011.3	44290.3	29858.9	35875	43874.9	46205.7	47331.6	43820.3	36655.4	45192.1	42774.3	37546.5	43742.1	40594.6	39490.3	34202.3	35411	37553.8	40698.3	39278.1	42811.8	40090	36575.4	43585.3	33257.5	45277.3	40508.1	36744.7	43683	44474.7	42497.9	43210.1	39813.8	35671.4	34893.8	38770.5	38617.7	43934.2	39517.2	40506.8	45181.4	38451	43271.4	46046	46046	40387.8	44771.1	39650.8	40745.1	41746.4	41482.1	47021.8	45503.2	47021.8	36273.9	39197.4	38937.4	42955.6	38683	44963.9	43442.2	43563.2	40932.4	43462.4	NSP2
KDLLARAGKA	37607.5	29554.8	39107.2	16799.5	12263.3	19696.7	19726.1	42949.1	15987.9	34037.2	21007.8	28258.6	32478.7	40345.4	41383.5	38448.5	44568.6	42371.7	39540.3	39540.3	5940.56	13040.7	18542.7	25639.6	32115.3	33979.5	38654.1	36182.5	36866.2	36267.6	34246	36267.6	31755.6	27675.5	20277.5	27885	38974.5	23899.4	25630.5	40350.2	42202.4	23899.4	39814.2	35479.7	43341.7	26820.9	32603.3	43874.4	45400.4	46498.1	42770.6	9231.11	44869.6	40967	35081.5	35200.2	13922	11822.6	6050.97	6588.23	27803.4	33055.5	29111.8	32967.6	31635.2	14725	46526.8	14838	40187.2	21724.4	14013.5	43461	43582.9	40043.2	42548.6	35795.5	36271.1	33587.3	39603.2	35805.6	39072.5	34521.6	38817.6	44401.1	43285.9	43648.5	46055.5	46055.5	37827.1	43055.7	42728.5	41706.7	43203.6	40338.4	46533.3	44126.7	46533.3	41702.2	42240.8	37021.7	41013.1	39166	43869.2	43308	43237.2	43981.3	42169.1	NSP2
DLLARAGKA	37791.9	33135.3	39564.3	27334.2	20912.1	25018.7	26421.4	44186.4	24018.9	37558.3	36689.9	41347.3	43003.5	41783.5	43368.4	43014.7	35631.7	28058.8	36467.9	36467.9	25492.5	26531.4	29309.3	38594.8	38897	42266.8	29985.8	31955.5	24339.9	36605.4	20454.2	36605.4	34351.4	30495.9	4885.33	39922.5	16686.8	34679.6	32798.3	44477.6	36662.5	34679.6	31550.1	24625.8	47076.2	37829.1	40966.5	39273.8	41561.7	43301.4	39779.3	39478.3	42595.5	35289	23654.8	43611.2	40801.5	38588.9	31802	33800.5	38514.2	40984.2	39131.3	41414	40008.9	32257.7	45975.8	35997.1	44769.2	40963	34556.8	32571.6	40771.5	31358.5	32860.4	36445.8	22206.8	27243.8	32673.3	44331.1	46114.8	44056.6	31653.4	42300.7	43035.2	41529.3	44498.3	44498.3	40955.9	44818.2	39069.1	39900.9	39587.4	38564.7	45976.3	44804.6	45976.3	39634.5	38366.2	35137.4	42810.4	40760.9	44520.9	40752.6	42249	41108.6	41152.7	NSP2
LLARAGKA	38888.2	35951.1	40545.8	28495.3	15152.1	21693.4	26993.3	44452.1	24953.5	38861.7	35485.8	41027.3	43808	43740.7	44448.2	43866.8	45596.3	43173.2	42445.1	42445.1	26871.8	24156.3	28911.2	40624.4	40926.6	44259.2	43658	42942.1	38592.7	44019.4	39058.5	44019.4	30844.6	26033.8	17021.4	37167.8	36148.5	21625.9	21324	42265.9	37637.2	21625.9	39726.8	36203.7	46531.3	35084.2	39898.7	42657.3	45361.6	46827.8	42753.9	41949.7	45350.3	41465.5	34873.4	43466.6	40855.4	40672.8	30984.8	34439.2	40969.2	43862.1	42900.8	43691.5	43300	39050.1	44155.4	34540.7	44667.6	42047.9	32265	42357.9	44385.8	40348.9	42612.1	37541.2	34011.9	32849.4	39084.3	40786.1	43950.9	39831	40452.1	40308.8	40470.4	37819.3	44016.6	44016.6	38433.5	42072.5	41073.9	40272.1	41141.1	39180.9	45706	42431.3	45706	35698.8	38105.1	32399.4	40530.1	36840.7	42860	38275	41028.6	41172.3	40337.6	NSP2
DLLARAGKASCT	41801.1	38493.8	43306.1	37021.7	29165.4	34148.3	37494.5	46388.6	36616.2	44251	41899.8	44427.1	45741.1	45066.6	45692.2	45524.4	45898.8	43891.5	45080.8	45080.8	30308.4	38130.7	38517.6	42123	44554.2	47335.2	40430.2	41049.5	39469.4	43141.9	39407.5	43141.9	39671.4	36694.7	22329	46390.6	37812.7	38399	41312.8	46186.2	42758.1	38399	43230.7	39760.4	46408.6	34816.1	40681.6	45498.3	47135.3	47760.1	45070	45726.8	45912.7	42223.4	39956.2	46712.9	46350.9	46329.4	42789.6	43367.5	41919.8	44452.1	42770.1	44671	43875.8	43164.8	47706.9	43116.3	47788.5	46730.6	44475.2	45314.5	46549.4	44909.9	44485.8	45658.1	44895.3	43547.6	46084.4	43302.8	45798.1	42808.5	37515.6	46520.7	45852.1	45412.2	47641.4	47641.4	43974.7	46794.9	42461.6	42885.9	44135.3	44578.8	48336.1	47010.5	48336.1	43900.5	44311.4	40297	46656.3	44748.9	47319.3	45930.6	46405.1	45000.4	47234.4	NSP2
LLARAGKASCT	39067	37377.5	40761.8	25029.2	13732.5	22029	26308.2	43432.3	23081.6	38268.8	37359.3	40160.3	43824.1	43773.9	44450.6	44322.4	46678.6	44570.6	43511.3	43511.3	24048.3	30416.5	33258.6	39243.7	41714.8	45143.3	42517.7	41598.1	38667.9	42662.9	37765.7	42662.9	31246	27227	21058.8	42117.5	38855.4	25298.5	32064.2	42650.4	40513.8	25298.5	43319.7	39976.5	43829.3	24436.5	33211.1	43905.3	45896.8	46963.8	44182.6	44345	45416.2	41165.1	37189.9	44155.8	43663.2	44039.9	38130.7	39100.8	41466.4	44345.4	43620.7	43886.2	43599	40945.7	45358.2	39179.6	45337.6	44252	39400.6	45154.5	45417.1	45327.3	45123.2	43278.9	41505.5	38394.8	42170.9	38756.7	42288.8	37607.1	36856.6	42580.3	42218.8	40562.5	44844.4	44844.4	41243.6	43544.8	38541.8	37316.5	39610.9	40524.3	46614	44013.2	46614	39566.8	39699.3	35912.2	42784.9	40126.9	44383.4	41377.7	42978.9	41614.3	42968.6	NSP2
LARAGKASCT	39054.7	35113.4	39993.4	38869.2	30634.4	27068.7	32583.9	46803.5	38329.2	44511.8	37086.2	40344.5	41524.4	43833.1	44686	43930.5	44055.2	42390.5	43659.9	43659.9	5624.01	23808.1	26259	36208.4	39379.8	44074.7	39830.6	37623.8	32317.5	37647.4	29454.2	37647.4	12233.9	10111.6	11326.2	43796.1	31561.3	24223.5	26568.2	31843.7	36653	24223.5	41598.6	35728.9	40561.6	17174.8	25622.7	38701	43651.9	45274.3	39376.8	43441.7	44136.2	38605.6	30235.3	43723.2	41090.8	41685.5	34375.2	34221.5	39476.6	42600.6	42395.5	43113	41541.9	38244.8	39485.1	36170.8	44565.7	42301.2	35411	40104.7	41945.7	42125.8	40435.4	40599	29774.4	21750	30372.1	28513.8	35745.9	26682.9	30828	36995.3	31437.3	25522.3	33022.3	33022.3	38208.8	39691.6	30031.6	30742.4	35010.3	35650.2	42460.7	39525.8	42460.7	23518.2	19760.5	26831.4	32781.6	26767.3	36048.1	23557.7	29588.7	24092.8	37383.6	NSP2
ARAGKASCT	44369	39596	45160.8	43662.2	38190.6	35534.6	39747.5	48657.8	42886.4	46571.1	41462.4	43268.6	42851.6	43332.3	44140.1	42347.8	45546.1	43424.8	44920.6	44920.6	24450.3	31699.3	33347.9	41606.7	38209.2	45813.9	43874.4	43892.9	36884.1	43109.7	39257.3	43109.7	34218.9	29727.7	22232.3	42442.8	24313.6	40035.3	24570.9	44792.5	32400.8	40035.3	42875.8	39141.1	36662.1	7779.71	14881.5	44855	46710.4	47650.7	44944.9	42041.1	39746.6	25442.6	16525.6	41282.9	37031.3	37284.2	30950.3	31109.4	36052.4	39916.8	39132.6	40516	37693.8	31142.1	47184.3	28593.2	41614.3	38622.3	31285.6	46799.9	47052.8	46182.7	46470.4	43543.8	43271.9	41079.2	43079.4	45258.2	45735.2	42863.7	15936.8	43684.4	39837.4	40403.5	44096.7	44096.7	38797	43399.9	13513.3	14960.6	21138.2	24077.5	46291.8	43737	46291.8	36441.4	32012.9	25107.9	39594.2	38222.8	42722	37787	38830.6	35202.4	41835.1	NSP2
LLARAGKASCTL	30492.9	28428.2	31076.8	2390.76	223.07	1711.86	4445.91	30130.8	1687.7	8789.57	30382.2	31950.6	38599.4	27586.8	28431.9	24523.1	37787.8	37731.8	34692.4	34692.4	14295.1	20050.2	15306	30329.4	20699.1	21089.1	37896.7	35697.6	29675	37206.4	18718.7	37206.4	8618.27	5039.95	6279.48	24223.5	26228	2428.88	5871.29	12949	25920	2428.88	35800.1	28773.6	39199.1	14243.2	31307.3	30444.1	28472.2	33064.1	32050.7	30734	29109.6	20445.8	31552.8	30687.5	32556.8	39812.1	30854.7	23399.2	33524.8	37697.1	36148.9	34894.9	36252.7	40623.6	33633.8	22826.8	26422.3	33247	33637.1	34543.7	32605.8	33504.2	33099.9	26311	39136.4	35162.9	39708.8	19385.9	16834.8	15335.6	39883.6	19960.2	24580	13945.7	16112.5	16112.5	25579	26110	30226.8	26990.9	27176.1	27725	33193.5	25581.7	33193.5	17870.8	17450.5	12919	24666.8	20107.8	25548.5	10840.1	18772.4	16707	19344	NSP2
LARAGKASCTL	37053.7	31568.5	37218.1	31006.9	20839.8	18017.8	21802.8	43565	32778.1	35157.9	34989.4	38433.5	39123.2	33606.6	35330.7	29534.7	37782.5	38571.8	38843.6	38843.6	5106.43	17583.9	16182.7	31749	22897.5	29259.2	39238.2	36640.7	30151.7	38781.5	26130	38781.5	1015.25	618.04	4451.54	34508.9	18687.3	6096.97	4684.48	1814.63	23548.3	6096.97	34956.9	27831.4	35315.8	9238.8	27414.5	22546	21353.4	26501.3	26674.8	32651	31110.4	19361.2	30030	31813	31854.3	39721.3	32797.6	22475.6	36490	39825.4	39133.8	38425.6	38120	42146.3	24638.3	23541.7	27801.3	33683.7	33478.1	25228	27658.5	27120	25141.9	20159	34410.1	23226.2	32528.6	9607.95	8637.31	10823.4	38164.1	15353.2	13458.3	3330.99	2950.8	2950.8	27899.8	26158.9	21507.8	18077.8	21359.8	24117.1	25957.9	25260.2	25957.9	6748.31	4692.24	8577.71	12647	7293.78	13923.1	2182.04	7865.11	4250.93	15389.5	NSP2
ARAGKASCTL	35086.9	27047.3	35316.9	27026	15537.2	12775.2	18401	44015.1	26741.8	34266.3	32817.5	33617.8	34435.5	27743	29498.6	22886.9	36471.4	35004.6	35784.3	35784.3	13719	15264.8	11554.5	32151.4	16340	27258.9	39990.8	38381.6	26931.1	37128.4	24487.3	37128.4	11417.5	6621.24	7864.09	27028	8493.03	11670.3	1878.96	10366.1	12559.8	11670.3	36720.5	30503.5	14119.7	688.97	7431.67	34541.1	30152.7	33942.8	33751.2	22207.1	8122.13	1552.98	10508	20906.9	20164.2	31656.4	24652.7	13319.9	25921.9	29927.8	28447	28794.7	26480.1	33868.3	36771	9716.36	11410.6	23322.4	27056.7	37764.5	34272.3	36357.6	35467	27728.3	41898	37003.7	40534.9	18101	14413.4	10789.9	20813.5	21405	20348.7	14863.5	11973.4	11973.4	22213.1	23209.3	3615.58	2885.42	5463.09	9695.15	27786.9	23016	27786.9	15531.7	13232.7	5348.29	16338.4	15921	17245.7	6907.96	11975.2	12910.6	17692.7	NSP2
AGKASCTL	41019.7	34539.2	41493.4	38489.7	32660.5	30761	33190.6	46530.8	38636.6	41076.2	40065.3	41019.3	40802.8	37973	38296.9	32585	45136.9	45359.7	43727	43727	11141.9	20413.8	17438.2	35754.8	30443.8	39387.4	42519.1	42012.4	39930.7	44268.8	39496.7	44268.8	21640.4	15357.4	9655.68	36741.1	25722.7	22873.3	13505.2	28917.4	36708.6	22873.3	39035.7	35607.4	45905.7	35959.3	42716	39981.2	37405	40862.9	39606.2	28212.2	37985.4	32715.7	39137.2	38693.8	31969	39648.7	33642.6	21419.5	38645.3	41361.6	40360.7	39296.8	40613	42685.1	41267.2	26407.7	33199.6	38421	38458.9	35874.2	35030.3	33394.5	34160.9	25546	45253.3	41763.6	44856	34342.4	31912	31533.4	43728	20425.5	35684.9	25701.9	24599.1	24599.1	29724.1	30512.7	30495.2	28464.8	30334	29166.6	35346.3	28723.2	35346.3	27879	23303.2	14343.6	26678.8	28988.2	27752.9	11634.6	21525.7	22634.2	32502.6	NSP2
AGKASCTLSEQL	33842.3	27424.3	35084.6	31417.2	17412.8	14941.7	21840.8	44389.1	32585	37529.1	37054.9	36242.9	35446.7	36652.6	38559.7	34242.3	43499.6	43119.1	41341.4	41341.4	12605	19908.8	13108.6	30014.7	26371.2	36699.8	40115.1	38467.2	35948	38330.1	27970	38330.1	33132.1	27817.2	22721.8	35632.4	36469.8	27057	21673.7	20497.4	39033.2	27057	42081.1	39726	42591.4	26032.4	38834.8	43270.9	43079	45251.3	42824.3	33205	38384.1	36376.8	39729	37311.2	35369.7	41659.4	36041.9	28257.4	36228.8	39177.9	37599.3	37359.7	37922.1	41088.6	42341.9	24366.3	36778.1	37252.7	39286.6	42574.8	40131.6	40527.4	41324.9	33364.9	45998.2	44474.7	45983.8	17260.1	15074.4	11883.3	43335.6	35308.9	33224.4	32583.6	35887.4	35887.4	33100.2	32694.1	35098.2	33560.4	35804.4	35532.3	40255.6	36197	40255.6	32347.5	32986.6	28260.8	26448.3	26975.8	28318	26914.5	26829	30024.1	32674.3	NSP2
KASCTLSEQL	28351.7	22314.2	28923.1	11634.2	2515.81	1552.29	3947.81	37301.5	12180.2	23197.8	25397.2	25153.8	25274.2	26071	29125.6	21427.7	34873.4	36011.8	33499.1	33499.1	3703.55	7422.44	4480.63	17550.5	10884.8	13378.4	36315.9	32891.7	24750.2	29868.9	11586.3	29868.9	8251.54	3763.66	20868.5	19787.3	27806.1	7305.79	5350.42	1043.09	29605.1	7305.79	38231.5	34001.6	39709.7	22087.5	34537.3	29626.5	24240.8	28486.4	27558.4	23058.9	24565.6	22781.9	35450.9	24091.8	26190.3	37333	28747.4	18146.4	26829	31772.4	29404.9	28267.8	29017.1	38264.2	24946	13123.4	20942.4	26014.7	30830.6	31601.3	21740.8	30930.2	27503	17769.8	36787.3	31598.2	35880.8	1767.14	1358.52	430.5	40508.1	16218.3	6207.81	5514.22	4015.97	4015.97	22745.9	11965.5	21318.8	19246.9	25553	24710.4	14693.2	12702.5	14693.2	6017.22	5572.04	10775.8	2489.17	3630.63	3532.9	1537.41	2536.36	4208.55	4610.86	NSP2
ASCTLSEQL	23108.3	16751.5	23560.8	17481.1	4838.04	2865.79	6403.67	38261.3	18208.7	24225.4	33320.2	28594.8	23013.3	26384.3	29338.8	20632.5	37078.6	37962.3	31538.5	31538.5	13431.8	14342.3	5949.89	20811.4	9399.12	9961.08	34496.6	31402.6	27368.8	26528.8	10453.2	26528.8	28473.8	22674.2	31570.2	22099.9	29625.6	11617	7258.82	1066.28	32086.8	11617	37376.3	32940.9	41060.6	27350.2	36833.5	31146.8	27309.1	31805.8	32477.3	18916	24252.4	22653.3	35690.3	23677.8	26418.6	37068.6	29299.5	20303	30420.1	33773.8	31390.7	31557.3	30760	38090.3	33895	12490.1	23220.6	30065.1	34051.2	36647.4	27019.3	33178.4	31775.5	21295	40235.1	40271.7	40603.8	5428.8	2196.25	1725.53	40463.9	21737.1	12353.8	7931.51	7148.31	7148.31	30081	14452.6	24552	17949.3	25805.8	26470.1	17438.2	17609	17438.2	11354.8	8991.57	18467	3940.9	5912.67	5811	2374.49	3029.61	5571.74	6486.58	NSP2
KASCTLSEQLDF	23206.8	14365.9	24438.4	29822.1	24095.5	18307.3	19640.1	44112.9	31635.5	38243.5	27566.2	27625	25485.6	15873.3	20301	12393.1	33601.8	31974.5	22333.6	22333.6	19171.7	5855.24	4660.06	26082.6	5417.53	9436.52	38898.3	37287.8	30160.2	35975.6	36818.8	35975.6	25893	21184.2	31170.1	31729.5	37049.3	2973.08	2039.85	403.91	26938.1	2973.08	32391.7	29667.9	37174.2	25590.9	37713.4	24329.1	39280.6	42321.8	24562.4	33136.8	34591.9	39839.6	43405.5	36618.9	35705.3	42281.5	36417.8	28906.5	25959.8	29151.8	27276	32537.8	26915.4	41388.4	23631.2	17434	38359.6	32046.2	36836.7	37973	35244	35600	36995.6	25330.8	43747.4	41040.6	43784.3	1381.69	555.95	403.27	45617.1	35391.5	7616.87	4670.41	21518.7	21518.7	27562.9	22605.1	33281.6	26870.9	28225.3	39106.8	33449.5	27284.6	33449.5	9485.55	13896.9	14962.6	17654.1	5133.29	19836.3	4293.87	5495.64	11152.3	23679.1	NSP2
ASCTLSEQLDF	20091.7	12372.2	22076.7	34906.2	33168.4	28887.4	26987.7	45344.4	37111.9	41027.7	30489	29865.3	23714.2	21301.7	26405.7	21149	36848.6	35107	21354.3	21354.3	30340.2	12382.3	10097.9	31199.4	11081.4	16981.7	40446.8	38791.5	34271.5	37785.7	39880.1	37785.7	40498.5	38221.6	37372.2	34944.4	41029.1	11294.7	8001.32	1297.94	33814.8	11294.7	35023.1	33725.7	40039.7	30802.3	40889.5	32926.3	43743.6	45713.9	35793.9	35244	38228.2	43104.1	45612.1	39841.8	38337.6	44286	39718.7	33866.1	29166.9	31631.8	29727.4	33440.4	29597.4	41517.6	37590.8	20610.9	42461.6	36886.1	41911.2	42516.8	40917.8	38921.4	40945.7	30042.3	46767.5	46030.1	47104.7	3343.19	1471.51	1456.34	46713.4	42119.8	24268.7	17630.2	35047.4	35047.4	35986.9	29099.8	39248.3	32818.9	35922.4	42504.4	40341.5	36169.6	40341.5	27198.8	28573.2	30207.5	23824.8	11416.6	26551.8	16786.5	15154.8	25579	32882.1	NSP2
TLSEQLDF	26230	21786.5	27899.5	28782.9	19776.3	23615.4	28261.1	43005.8	26625.5	37066.6	35557.7	36722.1	37343.9	26469.5	30164.5	27874.2	37507.9	35580.4	25064.2	25064.2	39086.9	22615.6	19861	39862.9	21613.2	31608.8	42151.8	41051.7	34690.9	40347.2	41958.3	40347.2	37350.8	34684.9	26690.1	36506.2	37462.5	15534	10269.8	14858	28044.5	15534	31920.9	31671.5	44570.6	37535.9	44248.1	30353.3	41317.3	43307.5	27866.6	35316.5	36415	40018	43487.8	41266.8	41750.9	45579.1	41242.3	35292.5	35648.6	38601	35812.1	38324.3	36906.9	44325.8	37675.9	23633	42042.4	41588.7	44269.7	39559.6	37444.7	34950.4	38668.3	31493.5	46144.2	45348.4	46428.2	22297.1	18562.8	18796.2	46009.7	36531.4	28594.2	22037.1	38407.3	38407.3	27294.6	26213.8	37213.6	32740.5	31020.7	36639.9	40933.7	32504	40933.7	27736.1	30868.4	22652.8	34960.3	21922.2	37000.8	19780	20196.5	30077.8	29146.4	NSP2
ASCTLSEQLDFI	17325.6	12536.2	19495.3	1901.52	235.52	1899.75	3942.78	31071.7	715.23	20971.9	31357.8	29062.7	27096.9	29734.4	31993.9	28632.9	39472.3	37045.3	33002.2	33002.2	18764.5	20084.9	14277.9	26339.2	20373	29288.1	34812.3	33094.5	31824	30679.9	13442	30679.9	38409.4	36605.8	34045.7	20509	41093.9	27983.3	25918.8	15867.5	40661.4	27983.3	40233.4	37362.5	40659.6	31415.2	36674	41665.7	42557.3	44925	41245.8	31680.8	36860.2	38866.7	41263.7	37357.3	37577	40732.7	33219.7	30671.9	30195.1	34494	32130.6	33258.2	32840.5	36776.2	41986.5	24993	40394.8	30056.9	37827.1	37423.6	32177.5	36629.6	34603.5	27218.8	42272.3	44339.7	45151.6	9975.43	9198.61	5272.44	43732.2	38396.1	29048.8	32375.5	37069.4	37069.4	33839.3	28244.3	35649	36260.9	38760.5	34520.5	38862.1	33776.8	38862.1	31127.3	31288	32868.3	21383.9	23685	25333.8	26110.2	24806.3	27790.5	26772.2	NSP2
TLSEQLDFI	15302	12204	15292.7	34.09	6.75	21.55	49.56	7707.65	11.96	1805.77	26748.5	21069.2	25190	19102.5	19769.7	13784.1	23962.1	20897	18761.3	18761.3	19556.1	14108.5	5768.15	26734	9787.58	11200.3	31186.9	28426.1	16734.1	21412.1	534.68	21412.1	31996.7	27470	21227.1	5179.21	28909.9	16036.5	14855.6	23894	31160.6	16036.5	36929.7	31293.4	40297	31091.2	37855.7	29950.8	27773.6	32398.3	28744	22262.9	19701	22376.1	31655.8	29808.2	33273.7	37770.2	27864.5	25860.9	28576.2	33024.8	28230.5	27875.7	30715.8	35795.9	34005.6	14660.2	26724.2	26287.1	32975.5	26417.7	14014	22420.2	18747.5	17375.3	31713	38939.6	38229.9	27025.1	21283.2	17892.5	36418.6	16144.4	8892.79	19958.4	22845.1	22845.1	18405.6	5266.97	13938.7	17651.4	18539.1	13153.7	23303.2	15088.6	23303.2	12813.4	10371.4	16166.6	10623.7	12412.5	14265.7	13117.7	8908.58	11718.4	2265.18	NSP2
LSEQLDFI	15961.5	15469.5	18235.3	11071.7	2873.46	10570.6	14920.1	39020.9	7213.11	33873	40701	39979.1	39264.5	36038	36846.6	33891	42541.7	42650	39723.8	39723.8	32497.3	28536.7	25064.7	40261.7	31479.5	40029.7	42331.8	42100.2	39599.4	41131.3	27743.3	41131.3	39323.1	34802.6	32495.9	28683.4	39314.6	35781.5	31696.2	18966.6	41683.7	35781.5	40003.8	37627.8	44369.4	37644.5	41423.8	39720.8	38599.8	43406.5	38933.2	29912.5	35209.3	37868.4	40662.7	40959	39784.9	42933.8	36477.8	32384.3	39529.6	41611.2	39070.8	39096.2	40541.9	43251.8	44028.5	29956.6	43648.5	34250.4	40587.5	24782.7	19820.3	27158.2	23888.3	21783.7	41541.9	44091.4	44806.5	20948.6	17244.4	13252	44852.1	35008.8	29121.5	28993.3	33587.6	33587.6	29069.6	9062.77	36109.8	35679.5	37517.3	32603.3	28659.2	13564.3	28659.2	30306.1	29184.9	29867	17944.3	20606.2	19681.2	20415.5	18472.4	26559.6	23888.3	NSP2
TLSEQLDFIDTK	22904.7	14658.8	25981.5	18952.8	10502.5	16657.4	16723.7	39542	19013.4	28663	4241.69	920.91	859.58	36496.7	38459.7	36010.7	41269.1	36166.9	25743	25743	15487.4	20600.4	15187.8	14063.3	20231.7	31965.5	25437.4	18676.2	16494.5	2339.48	32812.5	2339.48	42740	40764.5	40010.2	33801.6	43098.5	28451.3	29105.8	39491.1	40809.5	28451.3	32886.4	32014.7	40336.7	19635	27567.1	40906.3	46130.8	47239	40727.4	30111	39456.5	40534	39489	37994.4	34590.4	35338.3	30088.5	29592.3	26358.9	27849.5	25009.7	36292.7	26029	27825.7	43607.5	10676.6	42885	36507.4	33371	44552.2	42349.7	41413.5	42619.1	37607.1	43772.9	43855.4	44689.4	31207.2	37570.9	26415.7	39345.7	45228.8	36005.6	39980.8	46305.8	46305.8	36858.6	40020.2	40483.6	38141.8	38432.2	42566.5	45101.3	42802.1	45101.3	35372.4	36934.1	37109.1	40577	33324.1	42672.6	37966.9	36177.8	36946.1	37859.4	NSP2
LSEQLDFIDTK	14643.7	10295.3	18485.6	30649.4	31618.4	23574.5	18261	42992.8	32726	36135.2	10627.1	4414.51	1069.92	37040.5	39744	36276.6	43353.9	39598.9	30100.2	30100.2	13251.5	20081.7	17883.2	12595.8	20920.5	32534.3	29271.9	23842.1	22389.7	6100.08	38247.2	6100.08	43270	40874	41114.4	33723.5	44116.7	27404.4	25244.4	28767	41057.1	27404.4	30458.3	30802.6	39870.2	18252.1	24954	39654.2	45604.8	47010.5	40489.7	27557.5	39971.3	41388.9	39009.6	36948.8	30471.5	32419	25651.3	25620.8	23032.5	24158.4	22228	34844.8	22286	24183.2	43383.5	9841	42017.4	35297.8	30852	42781.2	42184.1	40464.3	41329.3	35647.1	42834	43010.5	44272.6	20750	26892.4	15885.3	39329.1	45467.8	35557.3	35558.5	44907.5	44907.5	38378.2	38960.6	41163.3	38450.5	39382.8	43968.5	44573.5	42518.6	44573.5	34656.4	34815.7	36787.7	37163.3	26128.1	40959	31812	31095.3	35004.2	39058.5	NSP2
LSEQLDFIDTKR	14963.4	8738.08	17781.7	31597.9	29294.4	31904	29448.5	41527	31733.6	37924.6	20413.8	9441.11	12477.8	41104.6	42166.3	41157.6	44742.1	39980.8	31661.6	31661.6	29417.3	27281.9	22757.3	8005.31	30578.5	40648.6	10053.9	7290.86	27255.1	3301.28	36298.2	3301.28	43549	41835.5	40659.2	43098.1	45148.2	38463.4	37848.3	38679.6	44062.8	38463.4	37051.3	35691.8	43475.6	28963.5	35067.9	41864.5	46447.3	47631.6	40883.3	37781.2	43974.7	43652.3	43203.6	43193.8	40936.4	41424.7	37625.8	37743.6	34154.6	35433.7	31902.6	41532	33985.7	35128.3	46182.2	21959.3	46469.9	43033.8	39889.2	45977.3	44239.1	44832.7	44638.1	43253.6	44551.8	44973.6	46192.7	31333	37616	28596.3	43837.4	45704	40289.6	42029.7	46864.3	46864.3	39118.6	39190.6	43696.3	40783.4	42221.1	45636.8	45702.5	42234.4	45702.5	40058.3	41183.8	38943.3	41966.1	34097.7	44050.9	38979.2	36679.6	40608.6	42125.8	NSP2
LDFIDTKR	34456.3	26382.9	37134.8	40847.5	38889.4	40548.5	40966.5	45978.8	40386	44653.6	34179.7	26450.3	33353	46005.7	46365.5	45323.9	46828.3	44502.1	37682.8	37682.8	39574.5	36251.9	31424.7	22451	38235.2	45261.6	23478.6	20897.6	38915.1	20463.5	43120.5	20463.5	44699.5	43142.9	43162	44829.8	46385.5	44024.2	42692	46648.8	46516.7	44024.2	35050.4	34801	47727	40560.3	43427.6	44569.6	47337.2	48036.3	44248.1	33642.6	46602.4	46025.6	44864.3	45451.5	39732	40905.8	37298.7	36034.5	41784.4	42025.6	40011.1	45371.9	41807.9	43365.6	48062.3	24118.4	47715.7	42228.4	41497.9	45343	44805.6	42995.1	44421.3	43607.9	45955.9	46688.2	47270.2	43623.5	45906.7	43360.5	45764.9	47490.1	45551	46223.7	48520.5	48520.5	42794.6	45077.9	45641.8	45481.5	45534.2	47416.7	48142.5	46721.5	48142.5	44698.6	45449.6	42214.3	46852.6	43634.4	47588.8	44591.8	44467	45360.7	46857.7	NSP2
LDFIDTKRGV	36121.1	31092.9	37552.2	22463.9	13152.2	12397.5	17542.1	41982.4	21965.7	24572.8	36304.1	37748.5	39781.9	29485.2	33314.7	27262.4	37964.8	35940.2	25326.7	25326.7	17413.9	21281.2	12386.4	28594.2	17641.8	39753.9	29347.4	26712.9	28437.1	35171.2	15404.5	35171.2	33608.7	29393.1	23680.1	21734.7	35637.1	29145.2	28592.6	37710.6	37456.8	29145.2	36786.9	30200.7	43748.8	33177.7	36384.3	40628.4	42006.5	43375.9	40667.1	9848.88	39541.6	37812.3	35221.1	33692.5	15384.3	21375.6	12546.1	8535.49	28166.7	31619.8	30661.6	29645.1	30555	28389.8	42275.5	12840.2	40268.2	11687.2	22668.3	32516.3	33801.3	22994.9	32919.9	18402.8	34575.8	37373	39440.8	34879.4	37689	32918.1	38272.1	37122.8	33461.1	34218.2	39504.8	39504.8	32691.6	39347	19116	26043.9	28624.8	28585.2	42375.8	41056.2	42375.8	28819	26314.4	8761.66	34815.7	32600.2	38068.5	32815	33602.9	30174.6	38120.8	NSP2
FIDTKRGV	26805.8	25496.1	29481	18872	13346	15660.2	14772	31554.2	14825.8	29443.4	37505.1	40032.3	41523	40877.5	42187.3	39057.7	41268.6	39197.8	38085.8	38085.8	32993	30361.2	30906.8	38495.1	35931.7	44049.4	39767.3	37780.8	35783.5	42484.2	26520.8	42484.2	25802.2	17288.5	8577.07	38684.2	33887.7	35279.9	34085.5	40609.9	38540.5	35279.9	41497.9	36967.6	46422.2	36443.4	42679.5	41889.4	41377.7	44017.5	39143.6	34556.8	43084.1	35398.4	36305.7	43023.1	41758.2	43894.3	37772.2	34764.9	42503	44701.9	43705.7	42970	44153	44546	39823.7	35722.3	43561.2	42661	41559.4	30986.5	35969	33736.6	33159.4	33614.2	34672.5	35709.6	41220.9	42410.7	43154.1	42041.1	42444.2	24395.3	25987.6	21982.1	25613.3	25613.3	15886.4	6225.63	26730	28352	29262.4	19351.3	24574.1	7295.75	24574.1	22689.2	18776.3	16350.8	16397.5	19834.2	19139.3	19237.1	21896.6	27425.2	15890.3	NSP2
LDFIDTKRGVY	4616.75	3282.73	7225.91	38965.2	35566.2	35149.6	35921.6	45085.7	39580.9	42075.2	22747.4	30792	28703.9	39731.6	41853.6	39232.2	33199.6	21640.6	8153.21	8153.21	32486.8	2516.35	8175.2	32896.7	22458.3	38659.9	27692	27848.9	26397.4	29367.4	39381.1	29367.4	33895.8	29266.5	27665.4	37538.8	38140.6	8659.59	5846.06	22044	27807.9	8659.59	11886.5	10695.4	42833.1	32524.4	39364.8	23532.8	41620.6	44611.6	22444.7	24569.1	41877.2	41481.2	40808.6	37814.4	31385.6	33634.9	25362.3	23656.8	23264.9	23025.2	18926	37036.9	21481.1	37770.6	36441.8	9153.33	42986.3	27864.5	26843	39017.6	40541.4	36151.6	40113	32570.2	41653.5	39866.8	43078	31953.4	37290.2	30672.6	43398	41996.9	27460.8	17862.7	41585.9	41585.9	32894.2	29301.4	33753	27417.4	26633	39689.9	42880.4	31329	42880.4	24273.7	26947.5	16128	39515.5	15675.5	41493.4	21085.5	24885.6	30243.5	39497.5	NSP2
FIDTKRGVY	137.44	224.29	259.78	26371.7	22873.5	21407.5	20375.2	32677.1	24839.8	31265	11329.2	17238.6	15231.9	37624.6	38772.6	32010.8	17253.2	5897.08	541.16	541.16	23786.2	521.34	4934.14	26680	14984.6	27786.3	31123.6	24100.9	11879.7	15426.7	35780	15426.7	14498.7	8176.88	9892.13	41409.5	22409.8	1550.61	617.86	5360.85	5453.23	1550.61	15225.5	9983.09	41325.3	28995.1	40197.2	1144.17	17021.2	27504.8	1034.61	29998.8	37468.6	22151.4	31744.9	34202.3	39534.8	42949.6	34778.4	30696.5	33258.6	36565.1	30263.8	39996.8	34824.8	41743.3	9399.73	19263.8	38123.7	40467.4	29824	35892.8	35756	37092.6	38065.2	37020.5	31679.7	28653.9	34848.5	30567.6	32416.6	25696.6	40060.9	18506	1781.59	104.99	6792.34	6792.34	9225.72	2207.38	17121.9	4033.43	3373.32	20376.3	14467.8	2385.98	14467.8	900.96	1256.12	493.38	15781	607.37	18834.5	403.68	1792.85	2233.42	8534.76	NSP2
IDTKRGVY	16607.7	9560.56	21398.7	44997	44355.5	43840.2	43950.4	47306.5	44898.2	46869.9	35560.4	40878.8	39435.6	45376.9	45800.6	43908.1	41635	37605.5	24628.7	24628.7	39079.2	9605.15	20554.1	41094.4	34611.8	44772.1	42909.6	42887.8	38409	42146.3	46373	42146.3	38737.4	34736.3	33059.8	44896.8	41125.9	26572.8	16488.6	39420.7	36200.6	26572.8	19672.2	19311.8	46218.7	39450.1	44168.7	37069.4	44856	46684.6	33409.3	23885.2	45044.7	43386.3	43637.7	41280.7	34857.9	39802.1	32465.7	25519	33704.8	37050.5	31203.1	42259.1	36127.4	42254.9	42691.5	22708.8	44982.8	41841.4	37224.1	43167.6	44381.9	42253.1	43705.7	41763.1	46124.3	44080.9	46721	41303.4	43738.8	40440.7	46220.7	43721.3	37005.3	26631	44754.7	44754.7	35497.4	34707	37742.8	32882.9	32562.1	42685.5	44709.7	34914.9	44709.7	32697.7	34199.7	17778.5	43277	24450	44200.8	25175.9	29529.6	36105.9	43648.5	NSP2
LDFIDTKRGVYC	21604.4	14723.1	26886	35432.5	31417.6	29656.7	31087.9	43693.4	35882.3	41643.6	36117.2	39310.8	39983	39903.4	42562.8	41113.9	43664.6	38154.2	28203.9	28203.9	34230.8	16312.4	23312.8	36386.3	35615.1	44461.7	32827.8	34938	37976.7	37857.8	36875.8	37857.8	40091.7	36976	30700.8	37825.4	41255.2	29356.3	24323.6	41999.7	40287.8	29356.3	29681.7	26976	45185.3	36210.7	40254.3	39498.8	45055.9	46574.6	38924.4	19638.2	44188.8	42898.9	40653.5	40531.4	31491.1	30637.4	24386.6	23915.5	36181.4	36825.5	34628.6	40515.1	36240.9	36364.7	45648.2	24921.1	45298.8	31671.9	29882.5	41649.4	42312.1	40066.1	40266.5	36778.9	40548	42846.5	43308.4	39778.9	42929.1	38680.4	41880.8	44363.2	41376.8	39208.4	45911.7	45911.7	35960.1	37310.8	41009.1	40167.7	39554.4	41628.3	44898.2	38054.9	44898.2	38525.1	40512.9	32273.4	43586.2	36641.9	45017.4	39227.1	40900.5	41315.5	42142.6	NSP2
FIDTKRGVYC	6777.37	5478.78	9793.62	10277.5	9331.23	10343.5	6540.42	21450.9	8972.04	23771.5	27233.2	29720.6	30899.8	40340.6	41211	39133.4	40544.1	30205.3	17687.9	17687.9	28213.4	8540.86	23179.2	30080.3	37028.5	41567	34182.7	31348	29478.2	33320.9	22778.2	33320.9	22141.3	15529.3	10575.9	39697.6	34343.6	16617.2	18268.7	32449.2	30861	16617.2	36079.3	32650.3	45277.8	34929.7	40978	29142	36685.9	40828.9	24976.2	23895.3	42462.6	32463.9	32934.5	39464.6	34516.8	37407.8	27854	25941.6	39662.8	42123.5	39811.6	41302.1	41377.2	38014.1	33446.9	29702	42839.6	38106.8	32142.8	39448	37506.7	40803.7	38197.6	40018.5	25648.8	30676.6	32393.1	37458.4	39215.2	35025.4	40285.2	25078	21984.2	11235.1	25828.7	25828.7	18891	5969.81	34917.2	26886.6	23884.7	24702.6	21790.3	7833.6	21790.3	17614.9	22681.1	15866.3	22493.8	14752.6	24399.8	15075.9	20794.5	25194.4	12223.8	NSP2
IDTKRGVYC	38172.8	32600.2	40042.7	39598.9	35272.6	30311.7	32387.1	45979.3	39348.2	41883.5	41244.9	41497.9	40054	41457	42374.9	39934.1	45922.1	45497.3	41514.9	41514.9	31356.8	33521.6	29796.6	40041.9	38267.9	43920	42254	42432.2	41657.1	41836	36665.7	41836	39889.2	36447.4	29190.6	37492.9	37276.5	41472.7	35747.5	44467.5	44709.2	41472.7	38415.6	34453.3	47510.7	40990.9	43369.8	44389.6	44520.4	45775.8	43309.4	8539.93	44297.5	40537.1	38623.6	36687.1	22970.7	27181.7	18215.4	13161.5	39684.8	42136.7	40296.1	39451	41746.4	33142.9	47406.4	25421.4	43756.3	31677.7	24216.7	41256.1	40473.1	37950.8	39962.7	35029.2	38745.4	41444.9	42671.6	40422.3	41594	39200.4	41815.2	40785.2	43533	42664.7	44481.9	44481.9	37073.8	38099.8	40590.6	40660.1	40232.1	37899.2	42960.7	39043.8	42960.7	42630.6	41595.8	36082.8	36529.9	39398.9	40310.1	40747.2	41108.6	42529.2	41315.1	NSP2
FIDTKRGVYCCR	17982	10819	20946.1	28042.4	26142.5	26770.5	25088.1	35775	28436.8	35280.6	17158	11400.4	15277.2	40638.1	41370.5	39868.1	43164.3	35933.6	26891.2	26891.2	19926.3	24732.6	25516	1175.19	30541.1	40205.1	676.44	453.22	19416.5	2641.53	31207.2	2641.53	35642.1	31421.7	25926.1	45593.4	41620.6	33841.9	33662.9	42830.3	39799.5	33841.9	38127.8	33899.1	43724.2	24827.8	35367.8	40521.3	45127.1	46643.2	38645.3	40563.8	45310.1	41744.2	38509.3	44444.9	43799.9	44556.1	40349.3	40878.8	41423.4	43505.7	40858.1	45471.2	43155.9	42518.6	41938.8	34132.8	45760.9	45517	42381.8	44626.5	43983.7	45257.2	43315.4	45252.3	38944.2	38189.8	41015.3	40924.4	44563.8	41089.9	39666.3	42377.7	35756	33837.1	44433.8	44433.8	31871.6	32906.7	37130.8	33403.5	32385	39489.4	43763.9	34762.6	43763.9	32001.8	34469.4	25673.8	42017.9	31225.1	43445.5	33917	34804.8	36540.1	37680	NSP2
IDTKRGVYCCR	38733.2	26960.6	40767.5	43711.9	41943.8	40541	41307.4	47189.4	43952.3	45190.2	33344.3	29451.7	29669.8	42665.7	43335.6	42282.8	44522.8	40538.4	39251.7	39251.7	19638	31367	26964.4	6302.35	34665.4	44538.3	1359.23	1757.64	29616.6	9483.5	37237.4	9483.5	43751.1	42802.5	36710.6	45590.9	43166.7	41919.8	40146.4	45954.4	44918.2	41919.8	39351.2	37302.3	45710	29927.5	38255.5	45946.5	47750.8	48312.6	45183.8	36725.6	46818.7	45703	42802.5	46061.4	43733.2	43937.1	40407.9	39317.2	41697.7	43473.7	41238.7	45960.9	43312.2	42225.2	47446.9	31728.8	46494.6	45163.3	42701.7	46181.2	46268.2	45661.5	45116.9	45159.9	45876.4	45074	46817.7	38654.5	44010.4	41236.5	43699.1	47829.4	45041.3	45894.3	48212.3	48212.3	44512.3	46828.3	41220.4	40185.1	40410.1	45857.6	48297.4	47485.4	48297.4	43529.7	44668.6	39334.6	46133.3	42362.1	46854.7	45097.4	44902.6	44819.6	47167.5	NSP2
KRGVYCCR	43985.1	36532.7	44584.1	43397.6	43219.9	42947.3	41770.8	47644.5	43545.7	45279.2	31837.8	30772.3	35626.2	41238.7	41772.2	39697.6	47404.8	46272.8	42331.4	42331.4	8308.34	25763.1	25993.3	1045.05	28716	44038	12020.4	8422.29	41254.3	32948.8	44761	32948.8	41902.1	39329.5	34115.4	45436.3	41587.3	42568.8	36653.4	46146.2	43479.8	42568.8	40480.5	38983	34134.2	3297.64	14932	46708.9	48472.3	48834.4	46794.3	41817.4	46119.8	43113.9	38573.9	45615.1	41700.8	42647.7	40297.9	36944.9	42293.4	43309.4	41732	46117.8	42573	42455.2	47784.4	30314.6	44652.1	44616.9	42800.2	47749.2	47774.1	47189.9	47319.8	45367.5	46625.1	45177.9	46874.9	42825.2	46127.8	42524.2	37934.4	46894.7	45176	45781.7	48493.2	48493.2	42088.4	47505.5	34844.4	31207.2	33554.9	42847.5	48526.8	48077.4	48526.8	43995.6	43185.4	33751.6	46750.8	43241.5	47685.2	42969.6	41568.8	43340.3	47604.8	NSP2
VYCCREHEHEIA	38148.4	29849.8	39813.8	40824.9	36814.8	36759.8	38808.7	46664.4	40330.6	43443.6	41772.6	40142.9	41093.1	21897.8	24329.9	16463.7	46789.8	45677.3	37536.4	37536.4	22794.7	29332.5	22908.5	30856	24118.7	44445.4	36235.8	36895.3	42732.6	41609.8	40429.8	41609.8	40317.9	38181.5	30052	43211.5	40395.2	41931.1	37115.9	44485.3	42320.4	41931.1	42309.8	39183.8	44154.4	33114.9	34397.1	43853.5	45601.8	46878.5	43978	42204.2	42277.8	40178.6	32642.5	44491.5	43069.6	42259.5	37863.5	38986.3	42098	43792.8	42060.6	43836.4	43351.1	40423.6	47122.6	36776.9	45723.3	41890.3	40196	44144.4	42716.9	44132.9	42847.5	42844.2	41634.6	43723.2	44103.8	42196	43509.9	41713	34972.4	42024.2	45295.4	43439.8	46263.2	46263.2	37620.5	44169.2	37917.6	37392.8	32272.4	35768.4	46857.7	44710.6	46857.7	43126.1	41314.6	26452	45351.3	44104.3	46220.2	39974.8	42830.3	40895.2	45468.8	NSP2
YCCREHEHEIA	38348.3	34054.6	40444.2	38582.2	33559.3	33958.9	36033.3	47270.2	38344.2	44685.5	44769.2	45207.3	45087.1	43117.7	44568.6	43486.9	47508.6	47319.3	44474.7	44474.7	33596.7	37919.6	36152.8	43790	42543	47358.2	45301.3	44706.8	45085.2	45153.5	41820.1	45153.5	40878	38177.4	32242.4	43021.7	39443.3	42364.8	36166.1	45444.2	37589.2	42364.8	42452.9	39343.2	44089.5	31724	32606.8	43337.9	44499.2	46409.2	44022.7	42501.6	38906.3	28311.6	14186.3	41716.6	41293.2	40336.2	34821.7	37761.2	43274.2	44771.1	43363.8	44130.1	44240.5	40556.4	47386.4	35631.3	44763.4	40888.6	37318.5	44159.2	42806.7	44061.3	43432.3	43330	40690.9	42517.7	43037.9	41017.5	42645.8	38848.7	22211.1	44390.6	43575.9	42186.4	44694.7	44694.7	41610.2	42344.2	40757.8	38448.9	35465.9	36944.1	45165.7	42625.5	45165.7	41857.7	42305.7	38650.8	43653.3	42321.8	44658.9	41380.4	43060.8	42079.3	44103.3	NSP2
CCREHEHEIA	36713.3	31388.7	39273.8	40049.7	32083.7	32113.9	36631.6	47142	39890.9	44685.5	42244.4	42991.4	43637.2	43088.3	43950.4	43560.3	46482	45719.9	44261.1	44261.1	13930.3	29592.9	28972.2	39812.5	41511.8	45557.9	43028.7	41923.4	42465.8	43424.8	38686.7	43424.8	32366.1	28786	20998	40652.6	37554.2	36258.2	32005.3	41923.9	37140.4	36258.2	41860	37539.2	41406.3	26545.2	27121.2	41961.1	44814.3	45706.5	42120.8	41637.3	39553.1	33680.4	19472.1	41894.9	39462.5	38286.6	28122	33225.5	38471.4	41481.2	40006.3	41190.1	40716.8	32696.2	46007.2	34026.9	43815.6	38190.2	32625.2	42233.9	41324.9	41969.2	41354.9	40149	31550.8	32345.4	35674.1	35970.2	40307.9	35781.2	21877.7	43040.8	42019.7	40813	44158.7	44158.7	39378.1	42379.9	39621.7	36473	37515.2	37621.3	45419.1	43051.5	45419.1	37989.9	38560.1	35882.7	40639.8	39164.3	42958.9	39862.5	41651.2	39772.4	43194.7	NSP2
REHEHEIA	43561.7	38258.4	44771.1	45273.4	43285.9	40835.5	42244	48773.2	45156.4	47319.3	44617.8	45271.9	45280.2	44608.2	45122.3	43373.6	46556.5	45901.3	45097.4	45097.4	32038.9	34563.1	32891.7	43754.4	40929.8	46487.5	45931.1	46196.7	43679.7	46103.4	44915.7	46103.4	38503.8	35042.9	27778.7	31758.3	36338.3	35596.6	13434.1	46634.7	37701.2	35596.6	16720	16950.3	45629.4	32696.6	35051.2	41874.9	43473.7	45428.9	40991.4	13421.6	40615.2	34703.3	21913.5	8522.76	1085.98	639.4	125.21	625.64	22499	25198	24836.6	29173.6	22811.5	1196.67	48130.5	9846.43	34280.8	6899.44	560.63	43645.7	42423.5	39368.2	41987	34647.7	39277.6	40438.1	41839.6	44648.8	45886.9	43004.4	30590.1	46795.9	45390.6	45054.5	46823.2	46823.2	39343.6	44121.4	41741	41071.7	40000.3	40272.1	46623.6	44352.7	46623.6	43751.6	43960.9	38951.8	45889.8	44736.8	46610.4	44518.5	44770.7	44657.5	46297.8	NSP2
YCCREHEHEIAW	33536.1	26016.6	34540.7	38760.9	33704.1	31331.7	33276.2	46769	39797.4	44147.7	41715.7	41299.4	42006.1	26857.5	30734.4	25792.4	30097	37845.1	33253.9	33253.9	40021.5	30999.5	21825.2	39391.3	12341.7	26958	41577.8	40907.2	38224.5	39733.7	41677.8	39733.7	36474.6	33420.9	28682.5	29918.4	36321	21220	10390.3	13875.8	27517.9	21220	4799.4	5557.59	28484.9	25523.4	35950.7	20345	34539.2	39075	23513.9	20112.3	18792.5	29758.3	33438.2	10454.5	7971.6	23517.2	16974.9	6300.58	717.09	719.15	1648.21	7467.06	517.4	21688.4	41359.8	7170.08	33479.5	13782.3	26044.5	36747.5	34887.4	30871.7	33358.4	27886	40811.2	42719.2	43515.6	3775.78	9770.66	2445.76	36706.2	43772.4	31733.3	25884.9	39320.2	39320.2	38580.6	40598.1	37093	32720	30830.3	39876.3	43118.6	42819.7	43118.6	30217	30226.8	28589.8	40332.3	28974.1	42066.5	30316.6	33911.9	28889.9	40205.5	NSP2
CCREHEHEIAW	37625.4	29761.8	39329.9	43328.1	39708.8	37914.7	39749.2	47815.4	43842.6	45986.3	42593.7	42047.4	42928.2	33553.9	36417.4	32311.5	34261.9	40461.3	38225.7	38225.7	35661.7	30711.1	24705.5	40171.6	17211	30763.3	42588.6	41993.3	41531.5	42463.9	44006.6	42463.9	38136.9	35765.3	30329.1	32562.5	38826.4	26246.5	13926.2	15865.9	32135.4	26246.5	12680.1	13627.4	22893.6	22521.1	34068.6	29381.7	41327.6	43527.8	31127.6	25879.6	23806.3	37445.9	37208	19719.1	15900.1	29489	20479	10295.4	756.4	715.46	1867.47	7855.16	571.85	20115.4	44470.9	10654.2	37156.9	16311.7	29982.2	37933.2	36581.3	32435.5	34238.2	28943.1	43017.5	43068.2	44289.8	5315	14466.5	8570.57	38031.8	45316	37420.8	34583.3	44020.8	44020.8	41358.9	43698.2	36146.2	32881.1	33301.1	40899.2	46241.2	45300.3	46241.2	36818.8	35607	33132.8	42808.1	32672.9	44247.2	36415.4	36659.3	35258.9	43803.7	NSP2
REHEHEIAW	34508.2	25770.1	36008.3	34010	29255.7	22869.8	23374.7	46692.7	34971.7	41417.6	35463.9	34527.2	35064.5	15217.1	20263.9	10346.1	24964.6	33642.6	24315.5	24315.5	27451.3	13509.3	6783.09	31233.2	1368.76	6795.94	39977.8	38028.9	32895.3	36523.2	40075.2	36523.2	23590.4	17343	22660.7	12799	23818.6	6837.32	279.54	10253.3	15534.4	6837.32	1140.52	1779.57	21233.6	14671.6	29921	14820	28020.8	34680.8	15007	2066.01	7443.91	16654.7	24115.5	606.88	311.92	4325.67	2094.44	218.99	38.92	44.87	107.38	590.15	33.05	3677.76	39288.7	374.25	10107.5	1681.5	5269.48	33770.9	30695.5	22558.2	28255.6	14161	38024	36695.9	38908.4	9826.95	11332.9	4961.55	29284.2	41969.2	24540.9	21761.3	32979.1	32979.1	31706.8	32267.1	27703.1	22179.9	20328	31106.7	37590.8	35764.5	37590.8	21179.9	20299.5	16545.1	33436.8	23866.1	36535.4	22674.7	26018.6	20075.4	33467.2	NSP2
CCREHEHEIAWY	18990.2	10021.7	23051.7	42285.1	39424.5	38062.7	39341.9	47430	42778.4	45776.8	34957.3	38400.7	39380.6	38752.9	40079.1	38063.5	38550.5	31350	21519.4	21519.4	25741.7	8410.27	12411	32088.9	25099.7	40942.6	37570.5	34936.5	34306.4	37414.7	44173.5	37414.7	39728.6	37393.7	32565.3	39837.9	41178.9	16591.7	6267.6	28602.2	24998.9	16591.7	17586	21735.4	36786.1	26272.9	36004.1	30105.8	44250.1	45725.3	30189.9	32942.3	31509.8	40425.8	40122.5	31398.2	29940.7	34681.1	23044.4	21833	10140.6	10037.1	9813.88	27172	8142.37	27888.7	40550.7	10818.5	42311.2	29039.1	27353.1	43143.8	43458.2	40032.3	41930.7	38516.3	43704.3	42698.4	44733.4	26763	37037.7	29398.5	42652.3	45423.5	31269	29253.5	45127.6	45127.6	38434.8	42346	34555.3	27701	26522.8	42646.3	46233.7	43042.1	46233.7	29147.4	30926.9	25409	43193.8	23732.5	44703.8	30472.1	31696.2	32414.8	43606.5	NSP2
REHEHEIAWY	17342.2	5499.5	21022.1	37400.9	33931.7	27307.3	29023.7	46953.1	38831	43250.4	23399.2	28647.1	24951.1	31781.7	34383	27652.5	27142.9	16633.8	6007.26	6007.26	19268	1016.45	2032.84	26656.3	8230.32	29546.5	36540.5	33813	21146.5	29169.1	41394.2	29169.1	32978.7	28421.5	29291.2	26721	32952.3	1042.2	69.76	22761.2	10300	1042.2	909.95	2645.45	27469.7	10981.5	25235.6	16972.7	37844.2	41717.5	17140.2	8261.73	18986.9	30664.6	31516.7	2653.1	2345.77	6686.39	2236.83	1024.4	119.54	106.05	244.73	4026.15	81.55	3832.29	36605.8	240.73	25224.7	5345.56	3164.53	42024.2	41284.2	36520	41159.8	29309.9	41036.2	39270.8	42072.9	27352	32209.6	22106.8	36408.3	45692.2	20604.2	23420.5	41662	41662	28987	36950.1	24503	17177.5	14717.7	37033.7	42105.2	39660.7	42105.2	18680.2	25494.1	15541.3	38484.3	20591.7	41320	27207.9	28422.7	27935.5	38609.4	NSP2
REHEHEIAWYT	35935.2	23699.3	38732	34926.6	32193.2	27460.8	24525	47032.9	36130.9	43134	38215	39142.7	38659.5	36745.9	39879.7	36218.2	41601.2	35585	29897.3	29897.3	27566.5	15949.6	16973.8	34203	24818.1	41169.1	38561.8	38156.3	37229.8	40183.3	36603.9	40183.3	40221.6	36867	32419.4	22561.6	37527.8	19613.8	3824.71	39653.8	32611.1	19613.8	12630.4	15366.5	38122.5	21827.1	30295	36171.6	42299.3	44690.3	35739.4	10775.4	29026.2	31578.8	26324.7	6106.28	741.42	1816.28	846.37	1087.65	5278.32	5000.79	6998.31	13779.6	3848.03	1737.17	46722.5	3035.19	30657	7084.02	3554.75	43354.4	41895.8	37415.5	41547.3	31760	40883.3	42824.3	42925.9	38049.1	40545.4	33915.9	28720.1	47842.8	40932.8	42988.2	46613.4	46613.4	37977.1	42807.6	38514.2	36223.3	33530.6	40043.2	46129.3	45090.5	46129.3	40889.9	42673.1	35952.3	44219.4	39691.2	45580.1	43496.7	42914.3	43190	44099.5	NSP2
AWYTERSEK	42218.4	26686	43409.8	39490.3	36809.6	36760.2	36848.2	44722.2	38989.3	38305.2	4283.06	5145.58	4423.31	24261.3	26501.3	12407.7	43636.3	41822.4	20020.5	20020.5	514.31	8161.95	8017.88	726.96	5660.33	32916.3	9458.08	4570.23	24804.9	11249.4	41138	11249.4	37239.4	34312.7	35792.8	43975.6	41844.6	33230.9	26266.1	38634.5	37751.8	33230.9	37130.8	35483.1	41843.7	22032.6	29323.9	42920.8	47003.9	48076.9	43020.8	40253.8	45797.1	44145.3	41279.3	44210.3	41507.3	40329.7	39374.7	37793.1	38855.8	40444.6	39691.2	44167.8	39312.5	40369.4	42180	24368.1	45504.2	42136.2	37357.3	45196.1	45991.2	44383.4	45501.2	40610.4	44193.6	39778.9	43464.7	40050.5	42473.6	39740.6	41285.1	41477.2	37142.9	34401.6	44743.1	44743.1	33283	45267	33811.2	29059.5	20857.9	40356.3	46792.3	45096.4	46792.3	33956.3	29125	8655.19	42783.5	33841.9	44986.7	30097.3	33132.5	30751.7	42410.2	NSP2
WYTERSEK	41297.2	27274.5	42710.5	43917.6	42063.8	40853.7	41554	47314.2	43396.6	44568.2	29265.9	29833.7	29638.4	34482.8	35763	27763.1	44990.7	43939.5	32989	32989	15175.2	25850	24391.9	14537.5	25170.2	45626.5	15174.4	13873	33394.1	23338.3	42738.7	23338.3	39856.8	37281.8	32738.4	46610.4	40505.1	38890.3	34092.2	44597.6	36664.5	38890.3	36584.4	34711.5	45001.4	31065.4	37608.7	42448.8	46674	47447.4	42669.8	43840.2	44818.2	42980.7	40684.7	45956.4	44618.3	44989.2	43208.3	41750.1	44041.8	45170.1	43744	47032.4	44632.3	45649.2	45059.8	33840.4	46466.9	46101.4	43683.5	45457.9	46609.9	45118.8	45787.7	45050.1	45255.8	43195.2	45783.2	42648.6	45756.5	42753.9	42216.1	44409.3	41183.8	38123.3	46221.2	46221.2	37466.6	45889.8	36140.3	30374.4	24056.1	39143.2	47477.8	45987.8	47477.8	37009.3	36792.8	10589.1	45449.6	38541.8	46515.2	33404.3	36761	37198.3	45027.2	NSP2
AWYTERSEKSY	5592.51	5440.97	9350.84	42535.7	40893.9	40554.2	40492.8	46259.2	42797.4	42831.2	22102.1	28752.1	25870.9	26685.5	28729.4	13435.7	37680.4	32639.3	2918.39	2918.39	16805.6	1018.73	3533.36	15955.6	1928.46	34199.7	31240.6	26911	33556.8	34471.6	44722.7	34471.6	39344	35693.4	34984.1	44620.8	40775	8259.58	6541.98	13759.5	25735	8259.58	26525.4	26830.2	40779.9	30562.6	39058.5	29887	44452.6	46144.2	30531.5	40741.5	42910.6	43229.3	43914.8	42487.4	41856.3	42513.1	38589.8	37599.3	33106.3	34920.2	32589.6	42190.5	34112.5	42349.7	36741.1	23452.9	44417.5	40671.1	37475.5	44595.2	45039.3	42139.9	45112.5	38988.9	45910.2	43107.4	45451	25998.6	32886.8	26050.7	45081.3	42488.8	30757	20247.7	43066.4	43066.4	35866.8	39341.9	31606.5	24766.3	13468.5	40996.7	46101.4	41957	46101.4	26856.1	24978.1	1470.83	41917.5	18447.3	42881.8	22304.6	26034.9	27370	43340.3	NSP2
WYTERSEKSY	638.61	993.65	1291.11	41350.4	36678.4	34233	37158.5	45748.6	40735.8	42429.5	31074.8	33231.6	30103.5	16981.8	16322.3	5553.98	26700.2	18313.6	675.49	675.49	26825.3	2277.81	2380.13	26916.9	1792.54	35566.2	24695.9	22125.5	20265.9	22258.5	38099.4	22258.5	33791.4	28780.7	24822.9	43208.3	32092	6656.94	2586.86	6109.59	8125.3	6656.94	15223	13895.2	36178.2	24916.8	38173.2	11751.1	36697.4	41352.2	13983.9	39309.9	34579.6	34508.6	36905.7	39546.7	41022.4	43132.6	36165.3	36242.1	29406.5	32086.8	28238.5	40141.2	29522.5	41467.3	30876	19223.8	42319	40134.3	36491.6	41536.9	41607.5	38966.9	41858.2	39403.2	41100.6	40047.5	42175.5	18260.8	27018.4	16966.6	40807.2	37011.7	18037.3	6855.02	34998.5	34998.5	25668.2	31288.3	16467.8	8318.68	2155.66	30287.4	41495.2	34454.8	41495.2	12805.7	12684.6	132.29	35833.8	7720.17	37119.5	8964.08	14077.4	14319.5	37512	NSP2
YTERSEKSY	77.96	221.62	154.08	38007.9	35008.8	31293.1	30953.6	43355.8	37683.2	42670.3	26222.3	27119.2	20939	41797.1	42546.3	36743.9	19932.7	11508.3	2192.86	2192.86	26339.5	1223.33	4046.24	33920	14638.6	29098.5	37584.3	32127.4	13533	15021.1	33803.8	15021.1	29705.5	23008.1	31519	41297.6	32601.9	3545.53	1134.69	286.34	10579.9	3545.53	18492.2	15451.5	41661.2	30876.4	41206.1	2530.82	26958.5	34668.7	3187.04	39028.6	38238.1	32780.6	38601.9	36526.3	41022.4	43124.7	36255.4	35743.2	30486	34162.3	28095.5	39797.8	31304.2	42165.4	18214.6	17846.5	42652.3	39091.5	33009.8	38902.9	34204.5	38021.1	38423.1	36015	37928.7	37318.1	39501.8	10772.8	13101.5	6690.3	43663.7	29982.9	3227.54	164.7	11402.9	11402.9	22316.6	8483.11	19809.8	7212.48	11076	31771.4	24703.4	11719.1	24703.4	2227.07	1222.53	2189.7	15723.6	392.28	18998.8	272.11	834.66	1694.43	16702.1	NSP2
TERSEKSY	18323.1	15253	24129.6	47111.4	46648.3	46555	46564.1	48865.1	47119	48357	43177.4	45029.1	44059.9	46575.7	47099.1	45906.7	44135.8	40089.6	35310.8	35310.8	38414.4	22771.5	28937.2	43591.4	40280.4	46504.1	44599	44652.6	40878.4	44594.7	47199.1	44594.7	39298	37142	36589.6	45808.5	42306.2	22931.5	6456.61	37910.2	30641.7	22931.5	2808.54	5072.67	46822.2	39931.1	44311.9	36293.9	45340	46674	34173.4	32939.1	44157.3	44041.8	42713.7	32869.7	25723.6	31542.9	19520.6	14403.8	8188.48	10071.2	11216.4	30147.5	8630.5	28474.1	45103.7	20768.9	43917.1	34390.8	26641.6	44683.6	45464.3	41448	44153.4	41304.3	46643.7	44875.9	46311.3	39009.1	43334.2	39148.7	44852.1	47356.7	40631.5	37033.7	47054.8	47054.8	42233	43065.4	40649.9	39450.1	38710.6	45845.2	47487.5	44150.6	47487.5	36851.8	38828.9	29223.8	45542.6	28971.6	46150.7	35592.7	36751.1	41563.4	47118	NSP2
WYTERSEKSYEL	15609.7	12346.8	16570.4	21790	5880.13	6101.73	14225.8	37987.4	19361.2	25303.2	39339.7	36020.8	37594.5	3910.66	3821.73	587.89	37468.2	36358.7	13532.3	13532.3	27932.8	22649.7	8782.63	25583.7	3710.81	33058	24990.8	25632.4	28933.1	31566.5	14531.3	31566.5	26140.2	19325.2	5015.53	34499.2	7569.56	27383.6	12992.4	27348.1	15909.1	27383.6	26840.7	20055	20940.6	2182.09	18672.2	27656.1	26778.9	33992.7	29955.3	19728.5	7076.89	1050.1	8356.21	24335.2	19640.3	35732	25031.7	8209.33	29781.5	32936.6	28269.9	32246.9	30410.5	35590.4	39758.7	13347.8	23122.6	33206.8	36194.7	39085.2	35836.2	37250.3	36364.2	36325.3	41268.6	41668.4	42496.1	32186.2	28214.3	27832.9	18671.5	23384.8	27033.9	19844.5	26394.8	26394.8	18974	17657.7	8745.27	6603.42	3694.11	12271.6	31948.6	21156.1	31948.6	23292.3	20095.6	1095.53	25775.7	23651.2	27796.2	13592	17954.2	16547.2	20928.6	NSP2
YTERSEKSYEL	7636.1	7009.22	7871.66	6117.86	822.19	944.24	2685.71	25649.9	4485.58	13408.7	37846.7	34532.8	33482.8	23314.3	25363.5	16260.6	28552.4	27218.8	24790.7	24790.7	25666	22558	11686.8	30202.3	13040.4	21328	33147.9	30433.6	20926.8	26011.5	3219.52	26011.5	21211.8	13100.1	5805.16	29686.5	6352.53	21615.6	10618.4	4083.67	13770.7	21615.6	27449.5	19761.4	21887.4	3240.69	20271.6	23801.9	17476.2	24887.5	25499.9	14346.2	5865.77	578.61	6514.65	14486.7	10095.4	31811.6	18543.3	3290.8	24263.9	28167	24903.6	27123.6	26530.6	31710.6	30660.7	13515.6	21157.9	28993.3	33411.1	36872.2	25507.1	34887.4	32426.7	31326.6	39203.3	39766	40212.9	17030.4	7854.22	12086	18348.5	11004.9	8849.21	4315.01	4178.51	4178.51	15020	3035.62	2011.53	2094.3	1730.32	7982.56	10268.5	4151.2	10268.5	10032.6	6038.8	7824.79	4838.61	4972.41	5692.45	1902.51	1930.92	4709.13	2125	NSP2
TERSEKSYEL	33266.5	27344.8	34519.8	32213.4	16808.5	15066.2	25229.1	45347.9	29785.3	36386.3	39136.8	38138.6	38223.2	29277.9	32351	27623.5	37146.1	35575	32943	32943	21269.2	21476.6	12100	35255.8	20682.6	35500.8	37859.8	36126.6	28990.4	35938.7	24198.4	35938.7	18760	12890.8	4501.87	27195.2	6216.07	17462.8	7197.28	37213.6	16094.7	17462.8	7903.75	5043.88	25737.2	5541.98	21012.6	31123.9	28569.1	34060.8	29416.7	2928.51	7248	1269.88	9019.24	434.73	347.2	8862.43	2277.64	117.69	3396.39	5203.98	6349.3	5015.53	4353.19	7549.35	43312.6	3518.94	16795.5	9573.81	12113.4	38426.4	35398.8	30625.2	35103.2	28857.7	40225.1	36834.3	40273.4	37303.1	35577.3	34029.5	17326.3	35625.9	30324.5	30702.8	34628.2	34628.2	26631	33069.4	4110	3565.7	5595.54	12196.9	37564	34758.9	37564	27812.1	24681.8	12851.6	31477.1	29813.4	34502.2	25835.1	26716.7	24363.6	31091.2	NSP2
RSEKSYEL	25576.5	17884.4	27763.1	29272.2	21313.9	21560.7	23479.6	42979.8	27930.6	32834.5	37061	36266.8	35596.6	30082.6	30471.1	21805.6	42946.8	43042.1	39852.6	39852.6	16314.9	17645.7	13014.1	28834	16940.7	18539.9	41788.9	39430.1	38956	42247.6	34641.4	42247.6	20775.4	11440.4	8619.86	31137.4	13361.8	28517.9	13400	7219.98	29972.2	28517.9	36773.4	33406.1	39644	17180.9	33256.8	39320.6	35762.2	40352.8	37946.3	17996	23051.7	10956.9	22993.4	31711.6	28153	39183.4	32580	17492.6	40086.9	42281.9	39478.3	39617	41177.6	42626.9	39705.8	20856.3	25986.5	36749.9	39171.1	37618.5	34132	36542.5	34879.4	26418.3	44555.6	42662	44848.2	18434.1	10151	10860.3	32483.6	14774.5	23837.2	14868	13188.7	13188.7	18720.3	3912.65	15790.6	12608.5	15014.8	16063.9	16790.4	4104.97	16790.4	23147.4	14273.3	12472.7	3244.2	8858.98	4821.73	1568.85	2325.93	11496.8	8855.82	NSP2
RSEKSYELQTPF	13762.4	7576.03	15550.5	25818.4	21311.4	13676.7	11454.6	41906.6	31329.7	31199.8	18118.9	19669.9	18908	6719.25	10512.3	4443.84	25540.2	25273.3	16361.9	16361.9	8009.04	2802.13	1821.18	10011.1	935.31	485.14	33302.1	30201.3	21207.4	26177.6	27909.2	26177.6	17894.6	12259.8	22819.9	20869.4	26454.3	351.83	105.03	21.42	15944.9	351.83	4418.19	5870.85	24056.1	10739.6	28926.2	17954.8	33222.6	39203.8	21670.1	9388.25	25316.6	29920	34581.4	8623.03	3119.69	21599.2	11117.4	1999.79	3220.25	2601.96	5774.65	9955.05	1841.87	16229.5	19620.5	3317.86	23065.4	13893	17686.8	33223.3	32711.1	25339.9	32823.1	10698.9	40126.9	37302.7	40408.8	342.66	170.57	158.42	38640.7	24095.5	7021.6	1512.37	9542.06	9542.06	22596.5	10899.7	30299.2	20503.7	21783.5	33970.3	25870.9	14005.4	25870.9	7338.59	7895.72	6576.47	7361.81	1336.81	9913.45	2010.25	3565.54	6108.93	16695.1	NSP2
KSYELQTPF	17329.1	9075.63	17842	12100.2	8148.8	2874.2	1609.86	33561.5	17433.5	13733.2	5825.16	6584.16	4174.54	919.17	2405.81	327.74	13945.7	12833.7	2020.06	2020.06	901.57	329.84	340.76	2076.86	34.43	10.57	25682.4	19958	10344	12614	15955.5	12614	5178.98	2472.92	17982.2	7877.46	11022.4	27.32	4.09	2.48	2910.44	27.32	9497.26	7520.9	16695.4	6713.22	22202.7	764.9	8077.35	16837.5	3034.76	5315.75	12457.1	14054.8	25793.8	10943.3	6449.07	21954.3	14991.3	3876.83	17235.2	17486.2	17857.5	16719.1	13838.8	29019	1760.8	1044.38	6417.4	10556.3	11534.6	15859.6	17513.3	11244.9	16879.1	1545.72	28516	22976.5	24584.8	37.51	12.24	10.69	31578.1	5719.43	318.19	12.53	67.63	67.63	14093.7	5227.85	8160.45	4301.68	3857.79	19627.8	3556.45	6249.12	3556.45	180.12	80.65	252.75	311.59	33.24	550.62	20.95	65.93	84.33	698.25	NSP2
KSYELQTPFEI	28108	19501.8	28824	4769.02	5109.36	4695.85	1906.53	33036.9	8442.18	16389.6	19542.6	21175.3	19033.8	2189.7	3571.41	564.45	36360.7	38940.8	21213.6	21213.6	3162.14	6655.79	5683.59	12354	1297.1	991.15	34666.9	31493.5	31801.7	33905.7	11957.1	33905.7	27789	21330.3	29301.4	5090.87	30664	10650.7	3346.67	127.65	31696.2	10650.7	20193	19476.9	31545	16467.2	27828.1	34372.6	32842.7	38726.9	36992.8	6244.11	17979.1	25348.9	29872.1	3267.74	586.47	4801.12	3124.56	940.79	5686.66	6020.15	9138.79	8273.98	4616.55	10876.9	33298.2	3614.64	18376.3	2891.57	13601.9	23390.6	20050.6	19183.5	22734.6	4698.39	35669.8	36418.6	37679.2	327.52	205.73	109.37	33621.4	23335.2	14791	9677.12	12448.3	12448.3	26814	19804.2	18992.3	19972.7	25677.1	24886.4	25965.2	27969.7	25965.2	17521.2	7708.49	12963.1	1174.46	2275.84	3189.49	5062.69	3106.83	8143.25	6728.19	NSP2
YELQTPFEI	23966.8	14080	23999.2	3075.69	5843.53	3131.09	483.61	32230.5	4148.24	15929.6	35591.2	33096.7	30667.3	2955.79	6132.7	4817.14	31519.7	34478	7028.59	7028.59	27103	16990.7	9636.58	29764.7	2829.7	11422.4	31657.5	31828.5	29475	30247.5	16888.8	30247.5	22035.7	15295.9	14928.5	890.48	11346	12018.4	749.71	21667.8	11840.6	12018.4	108.99	166.3	21269.5	9909.59	20776.8	10568	8838.59	15507.8	16415.8	335.44	782.36	887.62	3105.52	18.04	11.02	85.6	46.9	31.43	383.31	235.28	771.62	459.04	161.7	401.94	35065.6	199.58	3770.67	69.71	331.05	12583.2	10392.2	2861.54	9079.85	1350.37	17440.7	27294.9	23699.6	27359.7	20144.1	15919.2	6045.93	32875	16163.8	12701.8	13835.1	13835.1	16890	15875.4	12181.8	13234.2	11989.6	13205.1	12616	17834.1	12616	13306.8	9181.11	9448.06	13039.7	14881.7	16188.6	10705.6	12225	9706.49	9549.19	NSP2
KSYELQTPFEIK	30729.7	16460.8	32389.6	20774.5	17966.6	17905.9	13674.3	40756.1	25916.3	31981.4	131.75	245.26	94.95	20097.5	25679.9	17586.6	40603.3	39299.7	25582.6	25582.6	222.48	7916.85	9586.25	860.06	9910.88	13722.2	20632.1	13884.3	19518.1	5203.7	26589.5	5203.7	35699.6	30832.6	34318.3	20527.2	38883.6	16968.6	7907.08	5272.9	35715.4	16968.6	30233.1	29179.6	35419.1	14782.7	24183.7	38153.8	42258.2	45146.2	39609.2	21389.5	33956	37279.3	38085.8	24697.3	9307.84	22429.7	18073.5	9777	22765.4	24095.7	23905.6	27205.5	22072.2	27684.2	39358.1	9620.96	35505.8	16499.3	27885.3	38872.6	36409.9	35550	37185.9	20995.5	42382.2	40608.6	43077.1	6478.03	7205.69	3745.14	38819.2	37426	29156.2	21048.1	33855.1	33855.1	32110.1	33147.2	34267.8	30003.6	32432.3	37795.1	40004.6	37460.1	40004.6	27858.5	24818.6	21477.3	17189.8	12466.6	24067	19107.9	18590.7	24068.9	28273.9	NSP2
YELQTPFEIK	26205.6	12384.1	27934.6	19107.1	18310.8	17708.4	12631.1	38662.5	20930.9	25551.3	1817.99	606.73	910.52	23301.9	27906.2	28153.3	40163.8	35028.1	12816.4	12816.4	9708.48	16697.6	14031.8	7142.35	15990.2	34123.2	17057.7	10597.5	17666.1	3552.41	31280.5	3552.41	33918.5	30976.4	27371.2	12179.2	33155.4	21028.7	12637.8	37966.4	29516.5	21028.7	6656.01	7752.48	34984.9	12092.3	20022.7	31985.2	35177.3	40180.7	34648.5	7710.49	16185.3	20748.5	24193.2	2283.02	552.6	3279.25	2372.57	1342.68	6478.16	5433.73	8440.81	10293.7	4426.52	7545.35	40187.2	1183.36	26981.3	1759.39	7063.28	35183.4	32421.8	23288.6	32931.6	16709.5	33874.5	36962	38275.4	35604.7	36807.6	29608	24750.2	42740	34006.7	33680.8	41233.3	41233.3	30656.7	36572.6	36371.7	32031.6	31050.2	35476.2	40983.4	39725.1	40983.4	31629	35939.1	28930	36188	29033.8	38322.6	31717.1	31318.8	34932.3	33797.6	NSP2
LQTPFEIK	40175.9	28596.7	41644.9	34464.2	34327.6	29571.1	26108.8	45027.7	35761.8	39555.3	19324.3	12209.3	13090.2	40095.6	41813.3	39032.3	46101.4	44376.7	33706.3	33706.3	14777.4	20265	19957.1	15095.8	28111.6	41492.4	31870.5	26595	34698	21180.3	42752.1	21180.3	43416.8	41586.9	40171.2	35937.1	41663	26529.7	16273.1	42706.8	36533.4	26529.7	31183.9	31388.7	43384.4	22502.9	29974.8	41394.7	46325.4	47462.8	42665.7	33848.1	40998	40811.7	36640.3	38316	35679.9	37353.2	32276.9	30809	39273.4	40149.9	38467.2	43246.2	39321.4	39756.1	45173.1	12067.3	41251.6	36489.6	32564.2	43940.4	45099.8	39360.6	43870.1	33343.2	43973.3	43396.2	44844.8	38333	42124.4	35305.8	40451.2	46157.3	39631.1	37268.8	46057	46057	40350.7	43670.8	40656.5	37275.3	37334.7	43651.9	46066.9	44638.6	46066.9	35594.3	37602.2	35813.3	41761.8	34802.2	43673.6	36481.3	34944.8	37197.1	42162.2	NSP2
YELQTPFEIKL	32912.1	23745.8	32826.7	5567.34	2611.27	1750.09	966.43	31332.4	10672.5	12382.8	25350	17689	23345.8	17654.8	24317.3	19082.7	40064.8	38727.3	22408.6	22408.6	32249.3	25856.4	16791.5	25990.5	10448.2	24746.2	34614.4	31727.1	33314.7	29503.1	25615.8	29503.1	32761.4	27718.4	24850.3	10346	23956.1	15354.7	4040.64	30783.6	21774.5	15354.7	3029.91	3705.2	32889.6	16784.4	29758.6	27047.3	21838.2	29412.2	30334.3	2331.12	6119.58	5591.06	19354	103.1	87.48	3274	2322.48	303.83	6881.03	5131.96	8262.35	7530.67	4041.51	14165.4	38328.8	1073.16	6468.85	3728.77	10798.3	31496.9	29331.2	19998.8	29541.4	12403.8	38148.4	40143.4	40164.7	32819.2	26971.1	27522	28169.5	33958.2	20421.7	17673.9	20222.3	20222.3	26782.4	23166.4	25982.6	24927.1	21572.6	25489.7	25181.9	26965.5	25181.9	19992.8	19640.3	22809	19381.1	23380.7	22209.5	19123.2	19009.9	18765.7	10383.3	NSP2
LQTPFEIKL	33097.7	27391.6	33927.3	1744.53	411.59	224.31	163.4	20739.5	3204.02	4556.16	33414.4	29324.5	30783	13795.8	19492.5	11006.3	35788.9	35384.2	22602.4	22602.4	21838.7	13806.2	5615.31	24280.2	3256.33	5105.1	35243.2	33519.8	28731.6	30781	16262.7	30781	31907.1	25341	26253.6	2561.37	12837.2	4068.72	182.32	11753.3	10782	4068.72	15534.5	12693.5	28904	13912.1	24086.1	17169.4	13983.9	21017.6	24593.5	4445.81	2231.44	1238.54	10452.2	2962.45	6211.9	19080	12986.2	5504.92	29572.1	27652.8	28136.6	26759.8	24304.7	30590.1	26611.7	1369.83	941.49	9171.28	14978	21247.1	22183.5	11607.7	21538.3	3500.86	33093.8	36882.9	35958.5	21116	12634.6	11719.7	26576.2	16377	5758.24	2504.16	2764.4	2764.4	19966.2	9793.52	9843.76	9463.41	8291.82	15525.5	8529.96	12419.4	8529.96	3692.51	2432.09	8615.85	3923.46	4918.58	6126.6	2368.34	2880.68	2665.39	1193.91	NSP2
YELQTPFEIKLA	28900.5	18254.1	31103.4	20377.2	12305.3	9153.14	9018.56	35138.2	24035.8	31051.9	32670.4	28904.9	32967.6	28477.5	32773.8	31976.9	39184.3	33830.6	26249.3	26249.3	27304.9	27481.3	20728.5	30640.1	26313.6	40638.5	34102.9	32974.8	28740.3	31534	12126.6	31534	36838.3	33984.3	28310	17837.2	31526.9	28157.9	15245.6	38883.6	32034.8	28157.9	9142.75	8804.7	37219.7	20472.2	26635.5	32945.2	34954.2	40358.1	36244.4	9122.39	20327.2	19528	18378.3	4687.73	638.52	588.53	355.49	1662.47	10160	9709.22	13853.6	14749.8	8075.25	1014.74	43176.9	3838.84	27749	2336.27	1285.25	37296.3	36025.5	27816.3	35766.4	22897.3	28647.1	37061.8	36455.2	36712.9	37551.8	32339.5	18343.2	33693.9	35841.6	36380	40284.8	40284.8	33491.1	35887.4	33699.8	35175.4	33523	36143.8	40394.8	38642.8	40394.8	33256.4	32512.8	32629.1	34835.3	35073.6	38057.3	34438.1	35470.9	32447.1	35019	NSP2
LQTPFEIKLA	29971.5	21350.1	32247.6	6629.84	2182.65	1107.79	1065.52	30852	11207.6	22770.8	32588.2	31560	32359.8	32801.1	36237	34617	39825	34889.6	30524	30524	12285.5	15261.6	9791.82	29624.6	24753.7	34036.9	34986	34165.7	26577.7	27631.5	9967.98	27631.5	37828.7	35261.9	29842.1	9106.71	30627.5	12037	5897.33	33922.6	28930	12037	30153.7	25746.1	39092.8	19694.1	22351.9	36562.7	38264.6	42028.8	38535.9	22415.9	25187.1	24982.4	13579.7	22416.3	19263	17393.4	9650.25	15839.5	28626.4	29113.3	30814	29501.5	27375	16296.4	40557.7	6670.57	24519.7	13045.8	7261.1	35184.2	36056.7	24478.1	35459	13729	24333.1	32715.7	33354.8	25881.8	29436.4	20160	21360.8	32603	25728.9	28740.9	35757.9	35757.9	33874.1	33049.1	28081.2	30315.3	30456.6	31364.9	35888.9	35038.7	35888.9	21192.5	23502.5	30167.7	26184.9	24526.3	31801.7	28551.2	28305.4	24851.1	27315.9	NSP2
LQTPFEIKLAK	33732.2	22383.9	35986.6	28120.5	23654	19257.3	16169.9	42113	32332.8	33529.2	2671.34	2321.38	1023.86	35231.8	38690.1	35654	41339.2	38084.5	23538.4	23538.4	5162.53	16089.3	17422.4	4685.24	17512.7	26444.3	18063.9	11776.7	17188	2340.57	33029.8	2340.57	20320.8	16358.7	31137	27729.5	36038.4	18966.6	12448.7	34717.2	32142.4	18966.6	23668.9	21610.9	34879.1	7033.99	14892.8	16482.4	34051.6	38063.9	28929.3	30370.4	34851.2	32739.4	28337.9	31235.2	27830.8	31283.9	25994.4	24410.1	34630.1	34717.5	33431	39158	33694.3	32838.1	41689.1	7895.72	34978.8	32070.5	26362.6	30215.1	35655.6	33404.3	32840.2	28608.4	12676.2	17609.4	17717	30454	36226.4	26660.6	29455.8	43285	34801	31778.6	42319.5	42319.5	36015.4	39914.7	38293.6	33305	33648.8	40000.7	43601.8	42046.1	43601.8	30142.9	31902.3	30158.9	37087	24192.1	40209	30302.8	31435.9	30277.9	35959.3	NSP2
LQTPFEIKLAKK	34917.6	21028	37179.1	31453.6	26321.6	21496.9	21078.4	43186.3	34266	37134.4	8001.41	5574.93	4399.73	37457.6	39166.9	36837.1	42099.3	37626.2	28230.5	28230.5	10670.8	14792.4	13391.2	6069	22933.7	37117.9	20060	15339.1	21807	6280.02	35822.6	6280.02	33312.6	29698.1	34533.2	36330	41261.4	27340.4	22732.9	40608.6	38979.6	27340.4	31710.6	29805	38926.9	13889.7	23760.2	32394.8	43685.9	45678.3	38753.8	34520.1	39259.4	40239	37074.6	39459.5	36758.2	38798.2	32503.3	31727.8	36473	37144.5	34869.6	40846.1	36125	36832.7	44578.3	14010.6	41992.9	36014.2	33051.6	40114.7	42751.1	40245.1	40623.1	35632	30729.7	32652	34871.9	33762.9	40156.8	31643.4	38399	45073	37645.8	39533	46117.8	46117.8	38129.5	42312.6	39854.3	36982.8	36490.4	42406.1	46005.7	44005.1	46005.7	36062.2	39529.2	34223	41331.6	33450.2	43349.2	38024.8	36857.4	38454.3	40531.8	NSP2
FEIKLAKK	40203.8	27335.4	41730.6	40193.3	38742	33029.4	31618.4	46643.2	40422.8	44135.8	33682.6	32642.5	31629.7	43582	44394.4	42540.3	43561.7	39725.5	36349.7	36349.7	30195.5	31692.8	29442.8	23039.9	34025.8	46146.8	27285.5	25157.1	32274.1	25754.5	42043.3	25754.5	41553.1	40229.9	33990.2	39641.4	40831.6	33662.2	25894.2	45817.4	38830.2	33662.2	8488.34	9772.77	44170.7	25886.9	31830.6	41261	45500.3	46807	42384.5	24963.8	42198.8	40487.5	36880.9	28621.1	11756.8	20740.8	17569.8	11621.5	22183.5	22143.2	25743.9	35617.4	20339.7	24828.8	46149.2	7154.96	43010	24787.8	19401	43646.7	45275.3	38021.1	44176.4	36722.5	41694.1	42747	44526.7	44090.9	46626.1	43105.5	36101.2	47418.2	41582.8	43283.6	47459.3	47459.3	41521.2	45655.1	39433.1	40047.1	38548.8	44731.4	47099.6	46171.7	47099.6	38063.5	41749.6	37373.4	45443.2	40548.5	46668.5	42765.5	42590.5	42928.2	45619.1	NSP2
FEIKLAKKF	33586.6	23244.5	34783.3	34011.1	30350	19250.2	19083.7	45213.2	35452.8	39552.7	42512.7	42683.7	40874.4	14637.9	20533.8	15458.6	24620.7	23337.5	15979	15979	40941.3	25141	14010.6	39038.7	8623.4	27958.1	39287.8	38818.4	26166	36490.4	36915.3	36490.4	32402.9	28796.9	22529.7	21532.2	24640.7	4520.22	423.85	24404.3	9824.08	4520.22	48.33	91.32	28533	17313	30488.6	11697.2	25571.8	33261.8	16248.7	2781.68	15108.2	19844.7	25427.8	872.43	219.32	5839.43	2960.69	231.79	164.93	140.42	765.57	1232.72	108.39	8907.23	32030.3	531.06	25007	2558.13	5854.35	26818.3	33727.8	13502.9	29495.4	13156.1	36391.8	37592	39926.4	28207	28487.6	26440.9	29481.7	42104.8	13970.6	11446.2	29153.4	29153.4	26998.8	31500	17541.2	19691.2	14300.3	28369.8	34956.9	34134.2	34956.9	10696	13673.9	14456.8	33196.3	19686.9	35062.9	21868.2	25596.7	17452.9	30837.6	NSP2
FEIKLAKKFDTF	26984.2	17793.5	27627.4	15530	4427.72	5841.51	10801	35699.6	14372.1	20206.8	36131.3	36699	38515.1	6023.53	7295.75	4390.03	22710.8	20342.3	18067.2	18067.2	34619.6	20885.4	10913.5	31677.3	6939.65	19252.1	33815.5	32533.9	26352.9	32983.7	33442.9	32983.7	30538.5	26563.3	4206.36	24811.1	28183.2	1315.87	1169.09	22036.6	17059	1315.87	720.68	1043.6	31308	20768.5	34014.1	14738.6	28023.6	35121	16990.7	3770.55	17549.3	22327.5	31237.6	2740.49	1236.44	14006.3	7200.86	983.16	1805.19	1769.28	4350.03	6146.98	1309.76	19555.7	25693	2853.81	27551.8	8149.24	14037	33103.8	32829.9	23055.4	32088.9	19027.4	36510.1	39749.6	40096.5	27177.9	23006.1	21911.6	36873.4	29197.6	15748.3	9423.05	27967.5	27967.5	27792.6	30460.3	32390.3	29954.7	20922	32929.5	38002.2	32267.5	38002.2	14067.1	21243.9	14239.8	37977.6	24586.4	38968.2	17954.4	23969.1	19977.7	27279.2	NSP2
IKLAKKFDTF	29453.9	23769.2	30369.1	17704.4	6257.84	8135.59	14779	36284.1	16085.5	18472.8	25542.7	26110.2	32700.1	2075.58	2448.77	1892.02	28627.3	26974.3	17495.5	17495.5	23098.3	10785	4315.3	23196	2412.98	4873.5	34583.7	33080.5	29462.9	34480.2	37647.4	34480.2	28709.5	23642.8	5090.04	26356.9	19751.8	426.36	115.97	10233.3	14161.8	426.36	21489.7	17826.8	26724.8	11162.2	27585.6	20806.7	36123.5	41314.2	23395.9	17143.2	20043.5	27406.2	30651	29601.9	22589.2	35518.1	29730.2	13883.7	27908.3	29699.1	29688.5	31841.2	27973.6	38958.1	26924.2	7317.81	23960.5	27920.1	32143.4	34200.8	34291.9	28527.7	32733.1	17173.6	41702.6	40432.8	42248.1	15261.8	10602	11030.4	37127.2	25586.2	18045.9	11380.1	30384.9	30384.9	28915.6	29424	25417	21631	17789.2	30242.5	39720.8	34004.9	39720.8	16669.8	21394.3	12548	34476.1	18823.3	35769.5	15144	18652.4	19385.1	26172.8	NSP2
KLAKKFDTF	26527.1	17690.2	26751.7	6012.66	1221.95	1273.01	2504.94	27364.4	3748.38	6512.11	11579.5	11381.3	20640.5	284.39	237.23	70.15	15521.6	14647.8	8716.27	8716.27	6488.69	2137.48	666.47	7331.92	85	44.96	32568.1	27995.1	20432.1	30768	31725.7	30768	13009.7	7220.05	1647.48	9859.75	16620.6	56.02	34.98	1138.57	12926.5	56.02	20326.1	17213.4	28478.7	14468.6	34440.7	11394	26508.8	35246.7	12837.5	7323.91	21847.9	24966.5	33001.9	19728.3	16683.5	33306.8	22114	7234.36	21443.7	25578.4	21331.2	22401.6	23098.9	34480.6	15959.2	4854.24	12295.6	23904.9	25092.1	35202.8	31818.2	29356.6	31546.7	12313.7	39595.1	36940.1	38992.2	4704.65	1286.92	1899.92	41272.2	11487.5	6362.92	2196.18	13188.3	13188.3	19740.9	15130.4	23846.7	17531.5	9572.67	19796.7	27749	19866.6	27749	6847.09	8630.97	2548.91	15819.1	4879.25	19403.3	2772.55	5256.84	8559.54	9308.44	NSP2
LAKKFDTF	34671	27718.7	35778.4	34390	25257.7	25506	30011.1	43933.8	32964.8	37302.3	38524.3	39990.3	39600.2	14429.3	15906.7	11916.5	31784.8	34912.3	34232.6	34232.6	18731	21329.8	12026	33618.2	10397.3	25640.2	38290.7	38209.6	33729.7	39779.7	40316.6	39779.7	27958.8	22338.4	2563.01	35983.8	24248.2	5320.58	1588.34	3814.21	23880	5320.58	22540.1	15833.2	41959.3	32885.7	40671.9	16747.4	32772.4	38738.3	21262.1	27845.5	35929.7	36007.2	37147.3	38021.1	31490.4	40481.8	34352.1	21098.7	35926.2	38644.1	36969.2	38627.4	37565.6	43263.5	22597.3	22391.1	37820.1	36416.2	37527.8	17293	27654.6	20475.3	17946.2	15234.9	37060.1	36040.3	38615.2	8650.13	8343.66	10394.2	43469.9	24830.4	8753.22	2347.24	16272.6	16272.6	31023.7	31924	26180.4	20824.3	18966.6	31226.4	33584.4	32722.4	33584.4	4868.44	3886.24	9180.81	26437.2	6986.66	29330.2	830.54	3989.25	3096.99	28934.3	NSP2
KFDTFNGECPNF	23805.2	12435	25444.8	33768.4	31469	29760.2	29319.8	38665	34019.9	34823.6	31015.3	29152.7	33381.1	4207.68	5138.9	623.59	30101.5	26606.8	12398.3	12398.3	23216.4	7439.48	6162.5	20133.5	1246.21	20331.8	30980.4	31167	28698.3	30550.7	32390.6	30550.7	36100.8	31189.6	31039.8	38265	38307.3	22783.6	13917.4	25331.6	30874	22783.6	29433.2	26058	39037.4	29892.2	38555.9	28423	39522.3	42921.2	27421.3	27907.7	34667.2	39506.1	42329.5	37480.3	36419	41666.6	34763	28484.9	30732.1	32884.6	26398.3	34227.1	31370.4	39227.1	41500.5	18524.5	40901.4	36128.9	39327.8	38443.5	38076.7	36134.4	37492.1	33163.3	43938.5	45151.1	45343	24162.8	20799.9	20152.8	44703.8	34377.4	33191.3	27632.8	39561.7	39561.7	7396.54	18733.1	35547.7	28175	19757.3	34375.2	38354.6	24225.1	38354.6	32203	32542.4	6418.1	37853.2	27846.8	37691.8	26658.9	27542.9	32236.1	35266.5	NSP2
FDTFNGECPNF	24964.6	15412	26354.6	35101.7	31725.4	28330	30270.7	43308	35842.8	34929.7	36767	37714.7	37473.4	4309.56	6349.99	1151.98	21978.3	19715.2	9470.79	9470.79	33949	21660.8	11436.3	31557.6	4311.89	32487.5	29834.3	29302.3	22897.3	26650.8	27398.8	26650.8	36914.5	34600.2	29245.9	36637.6	35952.3	17648.1	12998.7	22367.7	26280.9	17648.1	22104.9	17253.5	42235.3	34555.3	40435.4	20025	35320	39452.7	22769.3	14866.2	32978.3	37101.9	40268.7	33287.4	23104.1	36514.1	29672.4	17831.6	25893.6	28279.1	23427.1	29223.5	26785.8	39258.9	38092.4	15180.1	42224.3	30101.2	35899.8	32042.7	33811.5	30380.9	31525.5	30581.1	41345.9	43329.1	43321.1	28767.3	27164.1	26519.7	43152.7	38186	27801	21306.5	37262	37262	26122.1	34909.6	32591.7	27006.1	15076	34592.7	41572.9	36944.4	41572.9	26175.6	27236.8	4220.45	39056.4	25324.8	39701.1	25572.3	28188.1	27072.3	37479.5	NSP2
FNGECPNF	37689.8	27103.9	38445.6	41255.6	37953.7	35373.9	36898.1	46240.7	41913	42917.1	42604.3	42932.9	43194.7	20202.2	23346.8	13071.1	41086.4	40760.9	29330.5	29330.5	38100.2	28239.4	21354.5	37935.7	16009.1	40854.1	40935.1	39844.8	39986	42370.8	42493.8	42370.8	41470	38544.3	29536	41681	36678.4	26313	15569	33025.5	30708.8	26313	29808.2	28534.5	44756.6	37640.5	43191	33533.9	42129.4	44657.5	35287.5	31352	36161	39135.5	40436.8	42561	39167.7	44600	40049.7	31896.8	38402.7	39601.1	37695.5	40379	37906.5	44658.4	41388.4	23873.6	43153.1	39408.7	42991.9	34837.2	37707.7	32445.3	35938.3	32079.2	45267.5	45628.4	46551.4	36376.1	35634.3	34256	44808.9	38108	29386.1	22209.7	37540	37540	28225.3	34498.9	32856.9	30115.5	25595.8	36539.8	40426.7	37206.8	40426.7	24506.1	29122.2	12022.7	36731.2	25989	38464.3	22051	24800.3	28874.3	38079.6	NSP2
FNGECPNFVF	11428.1	4030.64	12742.4	24281.8	15273.5	11584	13943.3	36652.2	26836.9	30590.4	34796.9	32392	32389.2	6449.35	8712.68	6092.95	32469.9	29681.4	7803.99	7803.99	30263.5	14053.1	5316.9	27338.6	6810	25045.5	30173.6	28850.9	28196	26185.8	21369.5	26185.8	25847.2	19825.8	17521.4	26108	25921.1	8129.52	2372.54	9630.95	14879.5	8129.52	14788.6	10832.6	34704.4	23465.4	32654.9	10030.7	20845.9	26316.7	13049.9	17186.5	12689.5	17738.5	27466.1	23330.4	19944.2	35365.9	26676.5	14490.2	23071.9	23619.2	23298.7	24362	21271	36424.9	25918.3	7253.96	30031.2	24008.3	30519	25127.7	22196.2	20299.5	23657.3	16481.5	31498.9	37152.1	36796.4	14322.6	11957	6876.49	35449.8	27001.7	10537.8	4803.4	13209.9	13209.9	11981.6	5007.01	23717.5	14863.8	14828.5	24200.8	11363.2	5475.4	11363.2	9325.48	14946.7	10626.3	15109.6	7699.15	16391.3	7297.65	8968.45	11636.4	13697.3	NSP2
FNGECPNFVFPL	25610	16927.2	26672.2	8950.8	3692.43	2723.52	3809.3	18017.8	11918.6	10366.3	34356.9	32132	31179.5	14445.4	17062.7	12033.5	34157.5	30231.8	19905.8	19905.8	24690.6	25488.1	11149.4	19393.2	13793.4	29326.4	19436.9	19097.8	23899.4	22211.1	5238.44	22211.1	31608.5	26406.6	12784.8	23836.4	22090.1	26037.2	17390.7	32635.4	28182.9	26037.2	23769.2	16997.3	36542.9	19704.6	30290.4	30225.5	29114.3	33630.2	33250.6	8901.55	21668	12127.8	19233.6	11891.9	5206.01	20582.3	14876.9	6107.67	24552	24429.4	25341	26251.9	22832.5	21028	37198.8	7810.66	24534.3	23155.2	24582.4	33491.8	32114.2	29128.5	31797.9	24887.2	33546.2	38425.2	37854.5	31644.8	30600.3	27396.1	29021.2	10025.9	25893.9	20543.4	22770.1	22770.1	23312	25789	24024.4	23074.1	15820.2	26126.4	26540.3	26558.4	26540.3	19126.5	17526.9	9813.03	20919.8	25536.4	24317.8	17924.9	21657.7	16982.6	20308.7	NSP2
FVFPLNSI	32530	27479.5	32594.5	3035.42	1394.49	802.61	549.92	22716.4	4982.91	7712.41	31407.7	33561.5	33679.3	19423.1	23990.9	13643.9	17830.5	21304.9	24405.3	24405.3	17390	20591.5	13270.3	28958.1	9543.72	12693.1	30418.4	29213.7	14788.1	25463.8	1811.53	25463.8	19142.9	13285.4	10099.7	12771.1	17907.2	10082.3	6132.97	6285.19	26396.6	10082.3	27954.5	18833.1	40179.9	28248.8	34187.1	21068.1	18682.5	25478.7	28270.9	25457.5	28663.5	19878.7	20116.2	30180.4	25085.1	31451.6	26670.4	18431.1	35942.2	38175.7	38087.8	35131.3	36831.9	39863.8	20146.3	20531.4	26489	26045.6	29131	2494.64	11159.9	6157.77	4860.7	3860.13	7507.32	21663.3	20327	20736.1	19447.7	18675.2	29987.4	10860.2	3460.04	878.8	1156.81	1156.81	21948.6	18055.9	9396.99	14089.3	14365.8	17628.5	13833.3	19102.5	13833.3	1636.72	353.53	4016.27	2778.55	2393.45	5118.1	1425.96	2859.71	1214.28	2329.12	NSP2
FVFPLNSII	22326.3	16788.5	21423.3	257.9	60.23	57.31	61.27	11143.2	568.74	1580.45	20749.8	20439.6	23735.3	7813.96	13452.9	6172.31	5463.33	6067.1	6014.87	6014.87	6345.94	10603.6	3838.64	17383.8	1762.42	1031.53	19483.3	14712.6	3808.81	5570.71	33.59	5570.71	12376	6653.63	10791.4	3424.29	11764	1438.92	409.21	222.12	11633.5	1438.92	22354.8	11896.2	29778.9	17901.4	25344.5	2773.39	2728.56	5769.71	8779.21	19584.5	11774.9	4585.54	10635.8	15764.3	17904.7	25281	18752.3	14019.8	28215.2	29162.2	30449.1	26483.5	26136	35062.6	6722.37	8843.85	11203.1	11016.5	17096.3	1297.23	3294.61	3386.59	2779.12	1765.72	1373.91	12619.6	8145.45	8125.12	4134.21	2405.97	19388.4	4541.01	183.36	40.53	41.18	41.18	13401.6	4249.04	1340.81	2415.7	4421.88	7102.98	2138.15	6342.16	2138.15	107.57	21.71	798.9	262.84	161.5	628.82	222.59	346.76	104.77	93.93	NSP2
FVFPLNSIIK	22200.3	12660.2	23544.2	6988.48	2335.1	2337.15	2769.85	29190	12889	16572	129.89	142.78	37.28	23144.1	25160.6	16948.8	26175	18388.1	5896.89	5896.89	1926.33	12666.1	9841.74	3241.68	14641.8	20709.7	5854.99	2086.88	868.82	13.59	2730.6	13.59	27001.7	22669	25168.5	20897.2	33326.6	11952.9	11596	15203.8	26409.4	11952.9	28869.3	23062.2	37674.3	18352.9	21716.4	18952.8	29245.9	35244.4	26598.7	34810.4	35288.3	32567.4	29610.5	33543.3	33893.2	36917.7	30155	30951.3	33398.5	34348	35760.3	36654.2	33085.6	36059.8	24227.2	14005.3	35661.7	29212.7	29744.1	17122.8	23353.2	23393.1	21067.4	17108.5	15697.7	25122	24057.4	22407.1	26184.7	16734.7	33221.2	26370.3	8887.69	6344.36	14911.5	14911.5	24092.1	26578	21703	16502.6	15473.6	28553.4	29009	29520.6	29009	6741.53	5913.82	7702.9	13788.5	5251.04	19160.1	9848.67	10815.9	6958.52	9905.52	NSP2
FPLNSIIK	40065.3	27896.2	41601.7	40587.1	41076.6	38762.6	37704.1	45843.7	41651.7	43623.5	30305.8	29977	27568.8	39946.7	40165.9	35351.3	43752.6	42152.2	34136.8	34136.8	23933.8	33924.8	32543.4	27946.3	35207	45779.8	27463.5	23679.4	29480.7	16408.7	39149.1	16408.7	17371.5	12218.8	23870.7	42950	38579.3	39710.9	33364.9	43004.4	35525.8	39710.9	27864.2	24290.7	46343.4	33471.9	38227.8	10657.3	26027.3	30248.1	19507.7	40793.1	42811.3	37513.2	35247.8	43264.4	38662.9	41254.3	37966.4	36118.8	41468.7	42273.2	41155.3	44207.9	41500.1	43624	43396.6	32361.5	45732.2	42833.1	40613.9	17255.4	26073.3	33301.8	23384	41376.3	8145.36	17398.2	17137.4	41811.5	44210.3	40220.8	38565.1	41621.1	39662.4	30809.6	41750.1	41750.1	35239.4	42944	41006.4	35651.3	33918.2	42439.6	43626.4	42771.5	43626.4	32440.8	32917.7	24228	41495.6	34757	43667.4	29388.7	36050.8	33697.2	41773.5	NSP2
FVFPLNSIIKT	36251.5	30102.8	37039.3	5359.64	4686.05	2891.67	1141.78	31835.7	12418.4	19700.1	8377.31	8574.84	3804.44	35565.8	38566.4	34482.1	38252.2	31447.9	25454.2	25454.2	19391.1	25419.5	23488.5	20717.5	27870	36891.7	26595	20926.6	15465.8	2359.46	3915.65	2359.46	22161.7	17733.5	30278.6	30857.3	37507.1	23205.8	24122.8	30770.3	37251.1	23205.8	35651.3	30988.2	43739.8	31429.5	33614.2	17697.9	24467.2	28476.2	28376.6	40920	40221.6	35944.5	31115.2	39563	37462.5	38532.6	36002.1	37020.1	40115.6	41217.3	41399.2	41949.3	40543.7	41345.9	36134.8	28719.1	41792.5	37061	36087.9	20054.7	25059.3	31771.7	22607.5	28709.2	1806.09	15978.4	8562.97	32225.6	35833.8	29935.2	34142.4	38294	21130.2	17862.9	28094	28094	35316.5	36741.9	32811.1	34085.9	32101	37978	38021.9	38895.8	38021.9	18679.4	17571.5	27260.1	23563.6	16572	30518.3	26754.6	26711.8	21948.8	21672.2	NSP2
FPLNSIIKT	39929.8	33828.7	40643.3	24398.7	31350.7	27141.8	15856.1	43433.7	27598.7	36664.5	39309.5	40365.1	38966.1	40469.2	43056.6	40456.9	39342.7	37077.8	31404	31404	34088.5	36161.4	37179.4	39050.9	31879.9	41737.9	35973.7	33099.9	26829	28491.6	16290.6	28491.6	5540.9	2801.07	15220.6	32775.9	26693.8	38088.2	24494	39135.9	27757.7	38088.2	22792.2	14129.8	44902.1	31456.4	35950	755.54	2278.62	5014.99	5307.36	35965.1	33082.3	13890.6	8988.46	36798.1	29071.2	30391.1	27325	28532.7	39873.2	39932	39549.7	39797.4	38456.8	37046.9	41481.7	29487.4	39606.2	33552.8	29005.2	3844.91	7274.47	18933.8	6253.44	31895	27.17	1479.56	346.55	38925.2	40616.1	33933.6	22288.2	41177.2	29944.6	15703	24223.8	24223.8	27732.5	36155.9	34593.4	31335.4	31334.8	34475.7	28426.7	34905.9	28426.7	21623.5	17151	18910.7	28859	24736	33700.1	16841.5	26671.9	20351.6	29313.4	NSP2
FVFPLNSIIKTI	31714.7	26674.8	31015	1014.91	209.87	574.96	643.76	23579.9	1230.43	6382.98	15640.4	14637.5	11355.9	12212.4	13356.6	7119.67	20532.5	23785.7	21581	21581	16330.3	22269.1	12333.4	22254.4	8641.34	9691.16	26977.5	22036.9	14878.3	5043.66	471.27	5043.66	19468.5	13065.3	14462.9	12378.6	28731.2	9296.46	10145.8	6046	30905.8	9296.46	32036.8	23468.7	37383.2	25198.8	31631.1	21561.4	20333.8	25406.8	27108.9	31286	25131.5	22587	26280.9	32981.2	31504.7	36031.7	30440.8	26163.7	32213.8	35531.6	34410.5	33849.9	33917	38956	25281.8	21426	30125.6	24693	32156.3	6203.98	10108.3	14540.3	7315.59	9144.43	9019.93	23372.9	20158.1	15854.3	14443.2	12075.3	32840.2	19528.4	7228.57	4086.32	7269.05	7269.05	27210.3	23915.7	12702.2	18413.2	19383.4	21310.4	24892.8	26893	24892.8	6059.23	2445.25	9927.19	8450.41	6288.86	13314.9	8689.53	9811.44	4403.49	6123.88	NSP2
FPLNSIIKTI	30678.9	27324.7	30132.8	283.43	51.91	717.53	1500.37	22381.9	219.86	3760.94	29518.4	32080.9	37013.7	19337.3	23700.4	18747.9	22702.7	29505.6	25073.1	25073.1	24891	26439.4	17147.5	31236.2	12796.7	13041	34648.5	32229.1	21262.8	29126.3	5010.92	29126.3	1250.89	518.04	5168.85	8537.9	20690.9	7236.16	11438.9	17953.2	23261.6	7236.16	22297.8	10299.5	37942.2	22233	32209.2	1451.48	1005.06	1472.98	4873.92	25355.5	13650.5	6219.03	9591.44	28511.7	22673.2	29969.2	24111.4	16479.4	26765	31018.3	29496	27531	28568.2	36279.4	25252.5	18257.6	24722.4	19311.4	27117.7	145.66	521.41	3884.72	275.37	8237.27	95.08	2739.57	932.44	21367.7	21257.2	14333.3	25721.3	22636	7892.47	9019.63	11770.6	11770.6	19345.5	20498.5	10326	13209.9	17646.4	13808.8	18960.2	22368.6	18960.2	6390.17	3776.68	8471.83	12277.1	10812.2	16186	7248.63	10358	5830.4	7198.83	NSP2
LNSIIKTI	38467.2	33292.4	39433.9	18427.9	9455.53	21897.4	25342.6	43062.2	18152.6	32687.4	39312.9	40609.1	41933.4	33082.7	35823.4	32298.2	41287.3	43730.8	40511.6	40511.6	27550.4	29099.5	19397.4	38016.6	25100.8	33378.2	41244.9	41370.1	39627.7	42133.5	30074.2	42133.5	37357.3	33201.8	17700.9	23291.1	27789	30570.5	23772.5	30317.2	39059	30570.5	33138.2	27909.2	44725.6	34614.4	39753.5	42994.2	42446	44597.1	42873.9	21302.8	34277.8	34118	33171.2	39683.9	28426.7	36947.2	28761.1	17949.3	36093.4	39333.4	37370.2	37069	38125.3	39732.4	42970.5	22765.4	38992.2	25850.8	35461.6	17587.3	28002.7	12296.2	17031.9	7289.6	41230.7	41644.5	44013.7	27476.2	30045.5	23849.8	40112.6	37768.2	31189.6	32692.4	35713.1	35713.1	34192.3	33064.8	22302.9	26394.3	33766.6	27178.2	37491.3	35839.7	37491.3	25956.5	20252.3	27703.4	17851.3	23319.3	22932	21463.2	21743.4	20345.2	31745.6	NSP2
LNSIIKTIQPR	39103.8	26736.9	40476.6	34431.7	33856.5	30018.3	28932.8	44021.8	35968.6	38817.1	13080.9	10134.7	8747.64	41981.5	42772.4	39923.3	38094.4	32382.2	32772.8	32772.8	18717.3	28173.5	20389.3	915.4	25641.9	38462.6	2789.67	821	11483.4	842.16	32939.5	842.16	39750.5	37420	35313.1	44743.5	42254	33165.5	38576.4	41424.7	41595.4	33165.5	38147.6	34902.5	45141.8	31028.4	38928.6	41395.6	46264.8	47403.3	42549.9	43025.4	45520.9	42432.2	40912.9	44302.8	43528.3	44865.2	42155.9	40982.9	41282.4	42722.5	42247.2	45581.1	42382.2	43923.3	42357.9	29007.1	45655.1	44583.1	42710.5	44683.1	45287.6	44087.6	43335.6	43354.8	43306.1	41876.3	43170.4	35188	40960.8	33358.8	43652.3	45985.8	39644.4	39328.2	45941	45941	41546.8	45622.5	41520.3	37381.5	38443.1	44696.6	46661.4	45688.2	46661.4	36580.9	38149.7	33136.8	42856.7	35635.5	44936.6	38849.9	39447.1	37673.4	43547.6	NSP2
IIKTIQPR	42959.3	36571	43890.1	35659	35184.9	34068.9	31686.9	45010.1	36185.3	39929.8	17282.7	14960.5	17551.2	42497	43486.9	40268.2	42627.8	38655.4	34949.3	34949.3	10563.2	23628.2	22820.9	522.35	27222.6	40548.5	2384.12	919.79	21280.5	4321.79	39330.8	4321.79	38192.7	34922.8	28834	45682.3	42300.7	31944.4	36324.1	41907.1	42481.4	31944.4	37797.2	35080.8	46977.5	35100.5	42390.5	42823.8	47218	47954.8	43451.1	43534.9	47267.6	44939.6	43747.8	45996.2	44312.4	45049.6	43166.2	40876.2	44068	45159.4	44626.5	47351	44780.3	45446.1	41327.6	35227.2	46159.7	46941.4	44039.4	44940	46769.6	44382.9	44638.6	43090.1	44406.4	41582.8	44641.5	38489.2	42941.2	39997.7	44761.9	44818.2	40263.4	38264.2	46480	46480	41469.1	46235.2	40312.3	37439.4	36106.7	44468	47600.7	46518.2	47600.7	36752.7	36880.2	27351.7	43182.6	33166.6	45648.7	36005.2	37114.7	38249.3	44610.6	NSP2
LNSIIKTIQPRV	32312.9	26452.3	34160.1	8891.34	6259.94	4490.63	3282.26	37048.5	10954.5	26950.7	28935.9	27522	30784.3	37963.6	40090.8	37824.6	39181.7	34201.9	36397.7	36397.7	11037.5	20551.6	15216.3	10885.1	29975.7	38005.1	15487.5	9511.66	26376.9	11546.3	10920.8	11546.3	36607.8	32898.9	23083.4	31369.3	37602.6	27230.6	31856.1	36081.3	40310.1	27230.6	40570.4	35888.9	44755.2	32081.9	37652.7	42746	43854.9	45275.3	42777.5	32927	40955.9	38623.2	37023.3	42402	37572.5	41097	35265.7	30970.4	37329	39521.5	39683.4	39733.7	38772.6	40380.3	41690.4	28732.2	43249.4	34122.4	37864.3	36590	37572.5	33440.1	34268.9	29407.1	38773.1	39769.4	41404.1	28879.9	34394.1	25618.3	40986.9	42215.2	34332.4	37024.1	41604.9	41604.9	37383.2	38997.7	34488	35680.7	39345.3	37370.6	43536.3	40795.8	43536.3	33190.6	33444.4	33042.3	28442.4	28821.5	34554.5	33862.8	33226.9	32682.5	37748.5	NSP2
IIKTIQPRV	36030.2	31130.3	36225.6	4168.17	1086.5	1881.55	2686.35	26145.3	3823.96	9293.24	23000.3	26308.2	31843	28950.9	31672.9	27109.8	33158.7	30114.5	26345.8	26345.8	301.94	7836.14	5606.33	15438.2	14011.9	12740.2	27565.9	23112.8	21813.2	29259.9	4988.14	29259.9	24799.8	17458.8	9775.41	12647	28521.3	16409.6	20527.9	15732.4	37964.4	16409.6	39389.6	33997.9	44278.3	31787.9	36709.4	37921.3	37434.2	40367.7	38871.4	30717.1	40410.5	40014.6	35241.7	39201.7	35952.3	37735.5	33249.2	26545.5	39234.7	42243.5	42251.8	40837.3	41110.8	40389.1	30829.3	27467.9	34571.7	32877.2	34816.8	14991.1	27255.1	19377.9	14244.1	13505.2	22250.6	26368.9	28866.2	21352.2	22808.5	25246	38231.1	25495.5	10009.6	16486.8	23915	23915	27696.2	29279.2	9865.94	13768.8	21876.5	20519.2	35833.1	34529.5	35833.1	11545.4	5374.68	17050.5	4808.97	3985.15	11807.7	11141.8	7103.74	10691	11347.8	NSP2
IKTIQPRV	43438.9	40682.9	44075.7	39999.9	33860.9	35593.9	36728	46524.3	40260.4	42716	42770.6	44561.9	45679.3	43285.5	44562.4	42690.1	45999.2	45145.7	44406.9	44406.9	21288.3	30576.5	26984.8	40879.3	39665.4	45218.6	42945.4	42591.9	42418.5	45469.8	39621.2	45469.8	41404.1	38482.2	28800.3	36066.4	34273	40642.9	24243.7	43451.1	38656.6	40642.9	40856.7	39131.7	45721.8	33297.8	37139.6	46210.2	46681.1	47507	46293.8	37407.8	39697.6	39775	33432.5	43430.4	38866.7	40660.9	38069.7	33683.4	43219.5	44449.7	44112.9	44568.2	43809.4	44354.1	46099.8	28838.4	42295.2	34977.7	38545.9	33756.3	40548.5	30467.2	35786.6	24066.3	43487.8	43612.7	45348.9	40720.4	42858.1	41443.6	38556.3	44992.6	41171.4	40905	44196	44196	38522.6	42244.4	27527.4	32815.7	35803.6	34664.6	45224.9	43268.6	45224.9	39027.7	36499.1	36003.7	35884.7	34289.4	40002	37114.7	36418.2	37546.1	41992	NSP2
IIKTIQPRVEK	38459.7	30824.3	40126	36643.1	34596.8	33787	33533.2	44885.6	37973.4	38972.4	745.67	1177.94	316.47	42582.6	43496.3	40545.8	42322.7	38559.3	31237.9	31237.9	632.51	18364.2	20247.9	1384.21	28074.5	32846.9	16377.3	6559.91	12280	1417.73	35841.6	1417.73	35712.3	32288.8	35570.4	43804.7	44136.7	30309.7	33531	28211	41918	30309.7	41168.7	39145.7	45592.4	31877.8	37779.2	41826.9	46905.4	47606.9	42830.3	42848.8	46884.6	45594.9	44869.1	45196.5	44738.7	44960.5	43051	41436.4	42951.4	44630.9	43430.9	46156.2	44160.1	44962.9	39807.7	32517.7	45582.1	45127.6	43031.9	44126.2	45553.5	43721.3	43854	42032.9	44096.7	40553.3	43790.9	28416.5	33981.7	29938.1	45112	44891.4	36004.8	33155.4	44010.8	44010.8	39016.3	43432.3	40073.9	34601.7	36814.4	43767.2	46388.1	44983.3	46388.1	33454.2	33076.6	33051.9	36509.7	20767.3	39720.8	29202	27655.2	33192.1	39593.4	NSP2
IKTIQPRVEK	34705.9	25711.9	36471.8	36826.7	36161.4	31981.4	31178.8	44979	37861	40361.1	300.16	552.06	78.63	42172.3	43015.1	40193.8	38341.7	33737.7	29318.8	29318.8	208.33	15590.3	16712.8	1152.32	25271.7	28084.9	14129	4700.93	5624.74	206.81	28685	206.81	34253	30657.7	37758.8	43270.9	40553.3	26673.9	21346.4	22112.1	36015.8	26673.9	37768.2	35701.5	41971.5	17206	26006.2	40021.9	46125.3	46871.4	41181.6	40566	44130.5	41877.2	38342.5	42321.8	41334.3	41709	39211.8	37198.3	39400.2	40994.4	40696.6	44006.1	40060.9	41641.3	37360.9	20397.9	42418	41598.6	37238.6	43766.8	45009.6	42984.9	43234	40739.8	41875.8	38430.6	41633.7	23446.1	29781.5	24130.2	39547.6	43065.9	30913.5	26960	40584	40584	37394.1	41286.5	36124.2	27460.5	30447.4	41832.8	44207.9	42768.3	44207.9	26763.5	26325.8	28868.4	31242	14151.6	35383.8	21680.9	21325.9	25878.8	35434.8	NSP2
KTIQPRVEK	31091.2	18929.7	33380.1	32301.7	32093.7	23271.7	20613.5	43009.1	32880.4	35406.8	39.76	68.58	13.61	35996.3	37179.1	28227.1	34979.6	29030.6	22868.8	22868.8	12.36	7036.66	7773.15	53.47	9285.71	7938.46	11611.6	2411.36	4338.89	259.88	24275.8	259.88	22204.4	16168.5	35098.6	37893	36344.6	19374.2	17267	9465.97	34895.3	19374.2	36835.1	34990.2	39209.3	16357.1	25683.2	35496.2	43654.7	45147.7	36394.9	33275.5	45812.9	40316.6	40231.2	37864.3	36813.6	38267.1	33510	31250.8	35179.6	37831.5	35480.1	40655.2	36114.5	37137.2	30575.5	14715.2	39321	38542.2	32251.8	43273.3	42890.1	42441	41528.4	38188.1	38719	30099.2	35929	14555.9	17181.1	13491.8	40239	35721.6	20939.3	14472.2	30501.2	30501.2	27053.5	32119.1	29534	16360.5	20830.8	36091.4	37000.5	34119.9	37000.5	16219.3	12659.1	13862	15433.7	3996.98	21961.4	7447.37	8038.12	12928.8	22661.4	NSP2
TIQPRVEK	39209.7	30498.5	40901.9	39785.8	39239	37988.2	36963.6	45928.1	39541.2	42917.5	7306.58	6300.37	2592.6	44067.1	44471.8	42664.7	43160.1	40303.5	35965.9	35965.9	5600.75	25353.3	27252.1	9014.46	32163.6	40175.9	20820.9	10897.5	18821.9	4146.31	38436.4	4146.31	36571.4	32082.3	30964.4	45339.1	41370.1	35596.6	36794.8	38541.3	41241.8	35596.6	39742.3	37836.9	47351	38668.3	42758.1	42922.6	47363.3	47859.4	42739.6	43598.5	47186.9	44652.6	44315.7	46432.7	45506.2	45714.9	43381.1	41374.1	42486.5	44894.4	42819.2	46163.2	44405	44929.3	42609.8	34910.4	46446.8	46418.2	44473.8	45099.8	45599.3	44538.3	44029	44179.7	45013.5	41834.1	45307.2	37579	40806.8	38040.5	45275.8	43772	38884.4	36474.2	45624.5	45624.5	38638.6	43204.5	39850.8	36344.6	37994.8	42988.2	46837.9	44601	46837.9	36090.2	34596.8	30824	39989.9	27731.3	42521.9	29980.9	28807.8	36259.7	42438.2	NSP2
IIKTIQPRVEKK	40405.7	32480.1	41903.9	39926.4	36794.1	37598.9	38291.5	46043	40472.2	42522.3	2703.17	3837.43	3167.62	43438.4	44110	42051.1	45091.5	42615.8	36306.5	36306.5	2532.28	22146.3	22124.5	4602.84	31389.7	38906.7	25058.8	16222.8	25721.9	7332.31	41450.3	7332.31	42339.6	39755.7	36687.9	45478.6	46477.5	35226.8	40197.7	39470.2	45463.4	35226.8	43939.5	42584.5	45969.4	33458.9	39690.3	45868	48458.6	48807	45988.8	44716.9	47588.3	47277.3	46476	47163.9	46767.5	46427.7	44651.2	44186.4	43715.7	45228.3	44498.3	46705.3	44854.1	45823.4	44655	37200.4	47470	45590.9	45026.2	46489.6	46958.7	45976.8	45739.2	44608.2	46272.8	44537.3	46558	34616.6	41155.8	37111.5	46797.9	46937.9	41594.9	42674.4	47546.1	47546.1	42202.9	45587.5	41618.8	39232.6	40641.6	44988.7	48260.8	47112.4	48260.8	40421.4	40756.5	38860.4	43871.1	33866.8	45330.7	39909.9	38723.6	41501.4	44321.4	NSP2
IKTIQPRVEKK	41170	33309.3	42560.1	41638.2	41624.7	40234.7	39487.7	46625.6	42071.6	43313.6	2382.86	3377.96	1286.51	44278.3	44639.1	42263.2	45549	43288.8	38662.9	38662.9	2095.5	24550.5	25433.5	4259.63	31003.2	37371.4	30851	22497.5	26628.9	12734.2	43445.9	12734.2	43148.9	40822.3	41320.4	45628.9	45793.1	37643.7	35983.8	36689.1	43988.9	37643.7	43584.4	43042.1	45212.7	29697.5	36999.2	46152.3	48533.7	48889.9	46413.2	44015.6	46643.2	46742.2	45241.5	46500.1	46223.2	46087.4	44311.4	43889.6	44007	45099.8	44239.5	46881.5	44703.4	45794.6	44913.8	33988.3	46940.9	45210.7	44302.3	47188.4	47115.9	46540.9	46424.7	45003.8	47324.4	45557.9	47105.2	31866.1	37868.8	33976.5	45286.6	47068.6	41931.6	42136.2	47656.8	47656.8	43175.1	45814.9	41757.7	38479.7	40455.1	45830.8	48219.1	47296.3	48219.1	40891.7	41551.3	39015.5	42471.8	31577.8	44440.6	39439.5	37324.5	42101.6	44022.3	NSP2
KTIQPRVEKK	32493.5	20353.6	35032.2	35778.4	34545.5	28577.2	28336.7	44717.9	36468.7	39717.8	75.64	179.08	38.78	39020.5	39515.9	33727.8	37978.4	33012.3	30747.3	30747.3	53.64	10197.4	10436.6	273.14	16212.7	18965.8	22033.3	8691.41	8824.35	1070.52	33390.5	1070.52	33214	28240	37419.6	41014.4	44009.9	24760.9	29834	19148	41465.5	24760.9	42028.3	40090.8	41174.9	21034	30991.5	42807.6	47124.6	47678.5	42562.4	37855.7	46928.7	45108.6	44812.8	43330.9	42501.6	42805.8	39401.5	38229.9	38203	40314.4	38901.2	43095.3	39212.2	40880.6	38128.6	22188.8	44318.1	40823.6	39439.9	45882.4	44762.9	44161.1	44345.9	40829.8	44253.4	39300.2	42924	16086.9	21789.3	16529.4	44979	43602.8	29547.8	30865.3	42217.5	42217.5	35443.6	40120.8	36501.4	28962.8	34438.4	41947.5	44759.5	42809.5	44759.5	29294.1	29783.4	29718.7	28638.5	12458	33739.9	24440.5	21448.1	29580.1	34873.4	NSP2
TIQPRVEKK	33525.6	22615.6	35455.9	36059.4	33865	30373.7	32239.9	43668.4	35140.8	38174.1	782.22	366.14	108.07	38760.1	39618.7	34881.7	35808.7	31833.3	26289.4	26289.4	1379.97	18754.4	15099.2	2187.07	20523.4	30719.1	8849.02	2814.19	6638.6	321.24	32833.4	321.24	37743.6	33549.9	31105	42309.4	39668.9	33133.6	36578.5	37676.3	40859.4	33133.6	40278.7	37382.3	45828.8	34654.1	38836.1	41147.3	46702.3	47463.9	40974.1	40986.9	46016.1	44091.4	42751.6	45221.5	45446.1	44892.9	41837.3	41209.7	40500.7	42892.9	41323.5	44684.5	42178.2	42285.6	40171.2	30252.7	46146.2	44880.3	43198.9	44177.3	43401.3	43893.4	41722.1	42775.7	43415.9	40658.7	42765	36414.6	37733	35886.6	43618.3	42300.7	32380.8	32668	44997	44997	35285.6	40794.5	33176.2	27149.1	31263.6	39396.4	46130.8	43522.6	46130.8	30757.3	28791.9	27721.4	36126.6	18940.3	40156.4	26085.1	21983.5	30074.8	36427.7	NSP2
IQPRVEKK	43007.2	35692.2	44140.6	40999.8	38573.1	35495.1	36000.9	44964.9	40779.4	42409.8	25529.2	22612.2	22011.6	41415.3	42096.1	38309.4	46508.2	44879.3	40367.7	40367.7	16531.9	26735.5	24623.9	19105.6	32701.9	44456.4	35077.4	30674.9	36812.8	27521.5	45466.3	27521.5	44668.6	43069.6	38698.9	41877.2	42729.4	35035.3	31988.3	45361.6	42149	35035.3	40347.2	39638	45809	31663.6	38222.4	45971.8	48101.9	48630.4	45711.9	35688.8	45312.1	45110.1	42723.9	44522.8	42023.8	42752.5	40667.5	36657.8	44241	45139.4	43665.1	46505.1	44715.5	44871.1	45664	22591.7	44937.1	43338.4	41635.9	46298.3	46827.3	43848.3	45624.5	39577.1	47339.2	45715.9	47524.5	42196	44428.1	41705.3	44039.4	44252	41731.5	43260.7	47369.5	47369.5	42468.1	45293	38394.8	38690.9	37907.3	44717.4	47377.7	45882.4	47377.7	40444.6	40374.7	36098.9	44352.2	38454.7	45690.2	38889.4	37343.5	40791.8	44697.6	NSP2
IKTIQPRVEKKK	42030.6	35627.4	43610.8	43192.4	42281	40873.6	40569.1	47107.3	43476.5	45002.8	3690.95	6930.8	2191.39	44947.3	45231.3	43205.9	46607.4	44677.3	41905.3	41905.3	3271.17	25865.9	27033.9	5681.01	34320.2	39625.9	34449.6	27375.3	30037.4	15982.9	44020.4	15982.9	43974.7	41838.7	43318.7	45933.1	46126.8	37852.8	37868	39554	44791	37852.8	44422.3	43983.7	45431.9	29993.9	37803.3	46926.2	48808.6	49128	47052.3	43875.4	47316.7	47064	45565.8	46878.5	46415.2	46017.6	44392.5	44212.3	43922.8	45317.5	44555.1	46742.2	44845.8	46013.7	46188.2	32838.4	47371.5	45452	44354.1	47901.9	48081	46814.1	47370	45315	47743.6	46436.3	47847	35107.4	41726.1	37700	46077.4	47200.2	43712.3	44199.8	48112.2	48112.2	44050.4	46502.6	43186.8	40428.9	41409.5	46366.5	48436.1	47642.4	48436.1	42891.5	43641.9	40116.9	44042.8	35671.8	45574.6	41549.1	40290.9	43762.5	45663.5	NSP2
KTIQPRVEKKK	38852.4	29675.6	40826.3	40776.8	40786.5	37619.3	35409.1	46278.8	41397.8	42872.5	305.6	724.45	139.34	42668	43160.1	39448.8	43674	39746.6	36926.1	36926.1	276.69	17745.2	20563	768.84	24501.4	26224.9	28224.4	16248.8	17934.4	5653.72	40217.3	5653.72	38589.8	34669.1	41897.6	43869.2	45701.1	32164.7	35263.5	26025.4	43653.3	32164.7	43941.8	43219	43793.3	27649.5	36219.8	45064.2	48071.2	48487.5	44900.7	40458.2	47706.9	46660.9	46188.7	44997.9	44047.1	44850.2	42538.9	40760	41866.7	43558.9	42261.8	45165.2	42928.7	44028	42109.3	27001.2	45688.7	44038.5	42834.9	47172.6	46968.9	46139.3	46065.5	43860.2	46679.6	43055.7	45597.8	22648.7	29674	25147.3	46254.2	45619.1	37979.6	37143.7	45241.5	45241.5	40288.7	43689.2	41734.7	35981.1	39814.2	45034.9	46905.4	45534.7	46905.4	36544.9	37339.9	35764.1	35356.3	20406	39432.6	32347.5	29674	37123.6	40557.7	NSP2
TIQPRVEKKK	38147.6	28708	39617.8	40038	37807	35705.7	37537.2	45572.7	40135.1	42443.3	2038.17	1594.04	897.64	42806.2	43136.3	41321.3	41616.6	37554.6	35275.7	35275.7	5764.47	23749.7	22463.7	8987.78	31628	40531.4	23183	11831.2	14237.6	1897.14	38497.2	1897.14	41468.2	38944.2	37857.3	44271.2	44824	34676.6	39047.6	42423.1	42892.4	34676.6	43670.8	42306.2	45755.5	34288.2	39138.5	44693.2	48030.1	48421.4	44463.2	42037.4	46733.6	45907.7	44826.9	46077.9	45463.8	45072	42548.1	42601.5	40890.3	43284.1	41145.1	45023.3	42712.8	43773.4	43914.8	27370.6	46874.9	45244.5	43641.5	46493.6	46025.6	45211.2	44928.9	44252	46509.7	44517.1	46245.2	37886	41362	38556.8	45510.1	46380.5	40374.2	42330.5	47726.5	47726.5	41044.6	45194.6	40482.3	38505.9	40672.8	44721.8	47920.6	46513.7	47920.6	39679.6	39771.1	38721.5	43574.9	33024.1	45201.4	39924.6	37425.6	41035.3	43428.1	NSP2
IQPRVEKKK	42961.2	35113.4	44028	40076.1	37136	31232.2	32980.1	44229.5	40290	40445.1	16882.7	12768	11528.3	38880.2	40271.3	36258.2	45979.3	43926.2	36388.2	36388.2	9493.77	20706.1	18284.1	14482.7	27958.1	41590.9	35840.4	30464.5	31686.9	18035.6	43298.6	18035.6	44740.6	43422.9	42578.9	40013.3	42373.1	29733.1	27360.8	42346.9	39604.9	29733.1	39766	39470.2	44410.3	28784.5	34568.4	45068.1	47590.4	48320.9	45148.7	36422.5	44923	44439.1	42318.5	42199.7	42146.3	41668.4	38884.4	38098.9	42195.5	43200.8	41551.8	45014	42539.8	43075.2	44004.7	17879.3	43526.4	41281.1	38217.4	45980.8	46798.9	43121.4	45488.9	39521.9	46725.6	45193.6	46748.8	39539.4	42233.5	39294.2	43113.9	42402.9	38459.7	40971.4	46802	46802	40898.3	44604.8	36529.1	35925.5	34905.5	43756.8	46828.3	45463.4	46828.3	36828.3	35775	31555.2	42222.5	34129.4	43813.2	35880.4	35604.3	37479.9	41858.2	NSP2
KTIQPRVEKKKL	38507.2	31351.4	38937.4	25719.4	16806.9	11252	11969	42077	29442.2	29164.4	5937.15	10031.1	3885.27	31968.6	34470.1	24938.1	37260.8	37365.4	38431	38431	2543.07	16232.5	12177.9	8483.57	13185.3	8758.81	36280.5	30845	26976.3	21866.1	17984.3	21866.1	3925.41	3235.47	20065.2	33602.9	35489.7	18622.5	19068	905.03	40184.7	18622.5	42119.4	39628.1	42318.1	25967.1	38735.8	42448.3	40603.8	42854.9	42529.2	32594.2	41625.1	37307.6	43101.3	35374.7	35310	42256.3	38822.6	30419.4	38471.4	41475.9	39673.2	40616.9	40246	43764.4	36239	24336.5	31774.8	39230.9	40853.7	42304.8	41059.7	40363.3	40897.9	31910.6	44278.3	38041.3	42624.6	6006.03	3894.48	8432.32	44950.7	25447.6	23206.8	15007	14499.8	14499.8	33629.1	30419.4	30996.9	25868.7	32131.6	34467.5	33671	33390.2	33671	22724.3	17436.7	20265.9	5136.46	6407.83	7105.13	8863.97	8967.28	15270.4	14508.9	NSP2
TIQPRVEKKKL	41925.7	38621.5	42223.9	33183.1	21326.8	20375.6	27894.4	42352	33398.5	33976.2	28234.8	27167	26468.9	38493.4	39342.3	34365.5	40264.3	41345.9	42370.3	42370.3	25704.4	33341.1	27215.6	32817.8	30007.5	37300.3	41230.7	36520.8	34863.2	32188	32215.2	32188	5372.3	4442.07	11692.5	40293.9	34859.1	36400.9	35879.2	36972.8	41748.7	36400.9	42686.4	40342.8	46967.8	38516.3	44472.3	42528.3	41762.7	42815	42002	37255.1	42054.2	40229.5	44069.5	42784.9	42497.9	45168.7	42567.4	36712.2	42577.6	45186.2	43814.1	43599.9	44808.5	45841.7	42803.4	35325.7	41252.5	44369	45227.8	39548.8	39402.8	39608.8	37398.9	37710.6	44160.1	38106.4	41827.4	39422.4	37038.9	40732.3	45898.3	31871.9	36851.8	35126.8	37953.3	37953.3	37169	38098.5	33240.2	35443.2	35150.7	35870.3	43296.7	40737.6	43296.7	37071.8	34493.2	29104.2	32773.8	31441.7	34610.3	30499.8	28697.1	34972	31305.3	NSP2
IQPRVEKKKL	43806.1	40586.2	44342.6	34972.8	22985.9	19294.7	27308.5	40492.8	35854	35909.5	37915.6	36548.5	39707.9	29548.1	31059	25479.2	43007.2	44127.2	42975.1	42975.1	22726.5	29050.1	20973	35252.8	28332.1	38796.2	43008.2	41474	39884	39944.1	39951	39944.1	1511.53	1272.56	11799.6	32621.3	32133.4	18908.6	14799.5	35795.9	37141.2	18908.6	40118.2	37049.3	43987.5	28662	40236.9	39695	38956.8	40868.7	39564.3	25650.5	34384.8	35731.2	40581.4	31768.3	31570.2	39193.2	33457.4	21083.8	38816.3	42030.6	40634.1	39684.3	41364.7	42924	43227	21731.2	25427.5	35559.6	38495.5	33287.7	36656.2	35492	33582.5	26719.3	39614.4	28098	36424.9	37238.6	35589.2	37990.3	43740.7	19909.9	36853	38360.4	38783.6	38783.6	35784.3	37303.1	29432.9	33025.5	30308.1	33522.7	42351.1	38507.6	42351.1	34183	32213.8	24484.7	35657.9	35657.9	36783.7	33073.8	31943.7	34054.2	35828.4	NSP2
RVEKKKLDGF	29227	20903.7	30114.5	36804.8	28055.7	19513.2	26216.7	44703.4	36213.1	39518.9	23099.6	28156.1	30310	22698.7	24025.9	14344.4	26438.9	23749.7	30775.3	30775.3	4001.96	4804.65	3104.37	16053.6	5341.52	7068.02	39037.8	35007.6	27444.2	37689.4	40224.7	37689.4	20544.1	16659	8222.58	33761.1	37688.1	3433.34	5362.36	4651.45	33993.1	3433.34	29885.4	24931.1	36638.3	19987.8	38022.4	37544.5	44353.1	46336.4	34238.2	12108.6	39279.3	40967	43140.5	22228.2	8948.38	28790.7	19380.9	1657.14	8174.05	14802.2	13934.2	18720.5	12473.4	30696.2	35964.7	6956.49	34471.6	25919.7	29305.8	43760.6	42961.2	40401.3	42351.1	32245.8	46053	42644.4	46003.2	10209.1	11231.2	15223.7	45462.4	39479.6	20660.4	23955.6	40951	40951	30806.3	26224.9	34468.6	29365.5	30947.6	38530.5	43300	33910.1	43300	24476.2	27471.5	21542.5	28451.6	14532.9	32062.5	24342.3	21739.9	30285.1	34618.5	NSP2
VEKKKLDGF	37515.6	28615.8	38991.4	43675	37471	28294.4	35610.8	47902.9	43051.5	44749.3	43197.5	44235.2	43031	25794.3	29027.5	22157.1	30150.1	27724.7	34537.7	34537.7	33392	18831.4	8423.11	39255.1	12859.5	35165.2	41553.6	41536.5	32761.8	42017	41556.3	42017	36709.8	33922.6	18149.3	35423.3	30009.8	10256.6	3327.17	34073	30215.4	10256.6	7409.03	6503.87	40134.3	30769.7	40297	34924	42085.2	45001.8	31931.3	3285.85	35558.1	38442.2	41005.5	10727.4	3024.7	21242.8	11271	511.72	4214.93	6791.97	7940.61	10731.1	5224.06	23534.8	43235.9	3611.36	31694.8	16619.4	20651.3	41242.3	41914.8	34146.1	39559.6	27614.8	45408.3	44854.5	46435.8	35659.4	34605.8	36019.7	42425.4	45488.9	32597.7	34888.9	44133.4	44133.4	37759.6	42173.6	33072.7	34839.8	30846.3	39585.2	46189.2	44015.6	46189.2	32225.3	35768.8	29513.3	43226	35981.5	44562.8	38061.9	39142.3	35932.1	43842.6	NSP2
VEKKKLDGFMGR	42134.4	30861	43484.5	40074.4	39989.5	36033.7	33959.6	46185.2	41207	43293.9	30718.8	27179.1	25404.9	42075.2	43575.9	41541	44586	40566.9	37017.3	37017.3	21197.1	31009.9	26027.3	7623.14	30511.1	44818.7	11535.2	10643.7	33780.1	16534.7	40620.5	16534.7	43195.2	41530.6	31565.8	42728.9	42767.8	39657.7	35177.7	46043.5	42983.5	39657.7	31739.4	32050.7	42549.9	20808	32399.7	45058.9	47201.7	48082.6	45035.9	30050.4	43995.6	43184.9	42068.4	38448	32386	36892.5	30730	24666	32709.3	32912.4	32011.5	40771.5	32095.5	33621.1	47528.1	11114.7	44202.7	39357.2	35350.6	46219.7	46562	44003.2	45750.5	42303.9	46284.8	45034.5	46717.5	43277	45603.2	43359.5	41121.5	48418.3	44686.4	45833.8	48039.9	48039.9	42478.7	46843.5	41016.2	41526.6	41648.5	44856	48016.6	47457.7	48016.6	43462.4	44382.9	39683	46497.6	43320.6	47233.3	44689.8	44655	44215.1	46451.8	NSP2
KKKLDGFMGR	45226.4	37231.4	45843.2	38868.8	39111.4	35957	32282.8	46567.1	41288.2	42538.4	21466.2	20843.2	22062.2	41197.2	43384.9	40424.9	46117.3	43803.2	40400	40400	4987.12	24435.7	22867.8	1839.77	23449.9	41889.9	17090.2	12148.1	33404.6	22471.5	43111.6	22471.5	43120.5	40584.9	35637.1	42390	43283.6	38153.4	31069.7	44865.2	42878.1	38153.4	40684.7	39301.9	36637.9	5311.15	19883.2	45962.9	48317.3	48843.4	46353.4	40489.3	45084.2	43021.2	40694.8	42271.9	39276.8	40209.9	38864.6	35788.5	40391.7	40682.9	40977.2	44733.4	39571.1	40624	46840.4	18042.4	42721.5	41992	38215.8	47778.7	47919.5	47442.3	47385.4	45044.2	46600.3	44914.3	45863	41108.6	44978.5	40592.8	41603.5	47820.6	43407.9	44465.6	48182.6	48182.6	42042	46885.6	37422.8	35539.6	37149.7	43437.5	48145.1	47621.8	48145.1	42079.3	42331.8	35781.2	45653.1	40652.2	46883.6	43205.9	43222.3	42683.2	45318	NSP2
KKLDGFMGR	44869.1	35059.5	45313.1	31304.6	34404.9	28100.7	20053.5	44342.6	35525.4	37474.3	15641.8	12931	12332.5	36500.2	40160.3	34554.1	44984.8	41545.5	34661.6	34661.6	7281.48	21808.4	20611.1	763.83	15293.7	35810.2	11083.2	7092.76	27233.8	14045	40731.4	14045	41826	38344.6	38897.4	38594.3	38259.2	37384.8	21945	42011.1	38233.6	37384.8	35318.4	33739.9	30365.2	1923.87	11165.6	43413.1	46934.3	48064.4	44885.1	34587.8	41030.4	36778.6	34655.6	37206.4	33245.6	35723.5	34754.4	31794.8	38540.5	37678.8	37580.2	44218	35917.7	37804.1	45116.4	9068.17	38040.9	39216.9	32010.5	46889.6	47361.3	46487	46251.2	42638	44673.4	42596.9	43633.9	39298.5	43087.8	38129.1	34461.9	46077.9	38778.1	37604.2	45606.2	45606.2	37375.5	44492	31598.6	24968.1	26130	39096.2	45537.2	45765.4	45537.2	36842.3	33761.4	26141	41405	33241.6	43718.5	35291.7	35977.2	35248.2	39409.2	NSP2
KLDGFMGR	30194.5	23958.2	33973.6	22568.5	23682.2	27556.3	23396.2	37449.5	23439.7	29886	4863.23	2828.57	8471.64	40110.8	40644.2	37256.8	45550	41234.7	29711.3	29711.3	17596.5	18039.3	24977	1107.3	22407.1	34593.1	12809.7	7446.81	30624.5	16765.1	42284.2	16765.1	42214.3	38308.9	40669.3	41928.4	45038.9	35403.8	35419.1	42276.9	43901.9	35403.8	40773.3	39871.1	44630.9	26015.5	36938.9	44916.2	47741.5	48418.3	44497.8	40045.8	45664.5	44387.7	44297.5	44228.1	43625.4	44829.3	41113	40356.8	41069.1	42343.7	39441.6	45151.1	41787.6	43417.3	45384.7	26307.3	45214.2	44852.1	41831	47003.4	46830.3	46832.8	46590.8	44968.8	46482.5	45132.5	46771.6	39856.8	42230.2	39116.1	43902.4	44886.1	41880.8	42165	47019.7	47019.7	33883.7	34681.1	43189.1	39874.5	38886.1	42443.3	46036.6	40241.7	46036.6	40401.3	41677.4	32212.7	41688.2	35107	44209.4	39061.9	37765.3	43184.9	38656.6	NSP2
KKKLDGFMGRI	29826	28284.9	32514.6	5376.07	5403.6	13324.3	9373.83	26611.1	5226.94	22852	28451.3	33699.8	37429.7	32466.1	35671.8	31079.1	42100.7	40704.1	36099.2	36099.2	14254.5	15553.4	19041.8	22096.1	22018.5	23733.5	37515.2	35699.6	38744.5	41273.5	34424.7	41273.5	38508.4	34164.9	31205.8	22193.1	37779.6	32221.4	14925.7	29489.3	40731.8	32221.4	42651.8	41289.6	35539.6	14388.2	27389	44808.9	45283.7	46743.3	45334.7	30656	32124.7	37276.9	38217.1	35567.7	31249.4	36759	32615.3	25952.8	36181	38802.4	36580.1	37867.6	37241	39781.9	45235.7	20430.6	32421.8	27918.6	34446.3	42304.8	40633.2	39298.9	41129.1	27021.9	44997	44345.9	45852.6	32924.2	31624.2	29403.6	41318.2	39139.3	37356.8	40396.9	42710.9	42710.9	30412.2	18830.4	30777.6	32159.1	35386.9	33566.9	40963.8	30365.8	40963.8	38074.6	38191.4	30967.7	27707.3	31832	31046.5	39870.2	35927.4	40567.8	22060	NSP2
KKLDGFMGRI	20976	20130	24195.5	1779.82	1184.53	4485.34	3062.3	17983.1	1445.74	13170.3	20619.1	25312.5	30844.6	23132.1	29293.8	22435.8	37808.6	35105.1	29230.8	29230.8	12870.1	8551.95	9625.64	17836.3	9855.17	16309.4	33913	30921.2	32631.6	35535.4	22498.5	35535.4	33118.5	26547.8	30058.2	8529.22	29691.3	23081.9	2645.59	20755.2	33957.8	23081.9	39434.8	36827.9	22650.4	3951.27	14472.6	41756.8	41459.7	44444.4	42658.7	18464.2	20371.6	23955.6	25331.9	25319	18351.9	27364.7	23546.5	15272.9	26457.5	27945.5	27239.7	29123.1	25243.5	32283.9	42172.3	6184.34	15318.5	12148.1	21873	37167.4	35797.4	32537.8	36285.6	13425.1	40026.3	39850.8	42040.1	26540	24357.8	20142.4	33158.7	33374.3	28553.4	32049.7	35505.8	35505.8	22838.9	9720.14	18328.1	22230.4	26091	24359.2	34470.5	21164.5	34470.5	29372.5	27268.9	22256.6	15961.9	20781.9	20082.8	31027.4	26119.3	30608.6	13561.5	NSP2
KLDGFMGRI	11031.2	11857	13872.9	127.14	117.18	668.82	284.85	3497.79	80.46	2582.24	12841.8	15580	24166.2	18473.2	19612.1	12184.7	30494.5	28124.1	18516.5	18516.5	12683.1	3348.66	5297.77	19830.3	6351.57	2999.28	38131.9	34880.9	28582.4	37447.5	15145	37447.5	27784.8	18614.9	30855.3	5874.6	34427.7	18737.1	12809.4	9913.99	35536.6	18737.1	40083	38361.2	35883.1	20806.5	33271.2	39590.8	37702	41705.8	38641.1	18829.2	24171.7	27771.5	35453.2	26259	29856.3	35695.3	27263.3	24796.6	31734.3	35185.7	29142.3	31160.3	32961.2	37373.8	37330.6	15461.1	23575.8	22168.2	29483.9	35463.6	28742.8	33768.7	33577.8	18230.8	39012.5	38409.8	40901	23280.5	16733.6	16267.1	40259.5	16358.4	14634.2	22740	24417	24417	9409.19	475.72	20538.5	17538.5	20173.6	14299.2	17346.4	3211.17	17346.4	18965	15433.3	14007.7	4037.93	7778.78	5690.67	18413	10531	22138.2	1324.96	NSP2
LDGFMGRI	28684	27276.6	31277.2	22811.2	19098.6	24518.3	24855.2	38858.3	22317.4	38820.1	40187.2	42435.5	43132.1	36535.4	38389	36514.5	42424.4	41110.8	38550.5	38550.5	37876.6	26574.2	25560.4	41493.8	33762.9	40949.7	43837.8	43602.8	39436.1	44184	35983.8	44184	39261.1	35167.4	32427.1	28601	39663.3	38926.9	36773	40178.1	42596.9	38926.9	38092.4	32739.4	45142.8	37216.9	41887.1	44438.6	44464.6	45653.6	43279.4	8381.2	38315.2	40003.3	41136.6	38153.8	20003.8	32108	22389	10528.6	32368.5	36537	30128.2	33044.4	36336.7	37531.9	46342.9	22052.4	43908.6	19524.4	33758.2	33450.2	32515.6	24719.2	31958.2	21862.5	43108.8	43895.8	45838.7	38831.4	38941.7	37512.4	44156.8	41726.1	40126.9	41742.4	43805.2	43805.2	29371.5	22510.4	40475.7	40893.9	41053.1	37326.2	40823.6	28499	40823.6	39152.1	40813.4	36630.8	33503.4	35505.8	35135.5	39701.9	38131.9	42356.1	33669.9	NSP2
KLDGFMGRIRSV	23325.9	22986.4	27169.4	157.22	196.85	994.96	460.98	12012.8	109.6	4141.78	15809.2	19080.6	29674	18714	20178.2	8090.56	34771.7	33956	28225.9	28225.9	1736.56	9108.09	6792.93	7898.02	3539.4	7757.18	27132.9	24170.9	29221.6	35246.3	17995.4	35246.3	18685.1	14031	3308.83	11406.6	25166.4	14202.3	16581.1	26995.9	36028.6	14202.3	35818.3	29142.3	38141.8	16599.8	29460.6	40778.6	41688.7	44090	40784.3	23177.2	37416.3	31788.9	32586.8	36094.6	28471.3	33274	25654.3	17519.3	32284.2	37350.8	34608.4	35015.9	35967.5	34111.4	37821.7	21821.7	31338.2	26938.7	30631.8	34103.2	37904.9	32301.4	32775.2	25416.2	35367	32493.5	37258	27797.4	30283.2	27762.5	35558.1	24759.3	25170.7	28220.4	35742.9	35742.9	20438.8	12449.1	12224.5	18057.2	19703.5	16091.5	35532.3	21510.1	35532.3	24441.8	16914	4849.41	12842	16251.5	20001.7	20315.5	19074.6	23319.1	17020.5	NSP2
LDGFMGRIRSV	36625.6	31106.7	37623.8	20882.2	16219.1	15412.1	16226	41578.8	19487.5	22156.4	35298.6	37777.1	39123.2	21997.8	24718.9	13567.4	35379.2	35531.2	29314	29314	12023.5	23574.5	13648.3	23669.1	8268.97	32366.4	26567.9	27261	29946.2	38772.6	21394.1	38772.6	27126.5	22328.2	3048.09	26330.4	22638.9	29429.4	26408.3	36052	36552.8	29429.4	33327	25319.6	42480.5	30072.2	36514.1	39967	40133.8	42744.2	40189.4	10862.1	38573.5	32840.5	30495.2	36753.1	18214.2	27106.8	18284.3	7283.69	32600.2	37285.8	34639.5	33495.8	36237	32286.7	40809	21705.3	39693.8	21064.9	28135.4	23763	33895	23461.3	24880.5	22416.3	32171.6	32887.1	36536.2	36316.3	37853.2	35886.2	33916.3	31543.3	34381.1	30845	37454.8	37454.8	31580.8	39056	12578.8	20786.9	19710.5	19575.6	42640.7	39983	42640.7	27600.2	19663.1	3894.36	31278.9	29356.3	36019.7	24229	27743.9	25290.3	37165.8	NSP2
FMGRIRSV	33416.9	29758.3	34150.5	1312.82	497.62	2067.67	2077.58	24418	956.23	7460.76	33814.4	36857	40897	26042.2	27654.3	20941.8	33078.1	33222.9	32205.1	32205.1	19200.1	22214.7	16237.9	27421.3	16011.1	28939.3	29547.8	31223.1	29368.7	41014.4	19809.8	41014.4	20267	15150.6	191.17	17104.5	11366.1	11957.9	10387.4	32976.6	28800.3	11957.9	29768.6	19981.8	38867.6	20628	32371	34934.6	35853.6	40490.2	36304.5	25216.8	34960.7	22575.8	18599.6	38862.5	27640.8	34276	25154.4	16025	35674.5	40498.9	39051.8	37679.2	39613.1	36637.6	27326.2	25003.8	29923.9	31198.7	29767.3	24306.8	33847	22715.7	22064.5	16811.5	22949.4	26305	32595.2	36164.1	37977.1	34901.7	29816.6	13989.7	11018.9	9725.82	15916.7	15916.7	19483.9	26259	3530.72	9748.8	10544.9	7423.48	31323.6	29147.4	31323.6	6597.21	1889.56	2774.5	11550.8	9398.61	18174.8	4052.28	7310.37	5537.06	11850.8	NSP2
LDGFMGRIRSVY	10944.1	5386.2	14340	31880.2	25541.6	28703.9	30335.3	44261.6	32113.9	37102.7	12756.3	21256.1	28341.9	32036.2	34466.4	27157.6	34612.9	26798.6	3705	3705	20110.4	698.5	2944.94	16643.5	7801.54	25737.5	26492.7	23822.7	25858.3	24761.7	36416.2	24761.7	31209.5	27219.1	13479.4	35347.9	31674.2	683.77	1748.16	17876.1	22171.5	683.77	13623.5	11110	39331.2	24533.7	35349	22156.7	41757.7	44601.4	25781	27756.8	40315.7	37671.4	36955.7	39064.9	33974.3	36406	27040.6	23137.4	23960	26410.6	20714.1	37347.2	25211.3	36486.8	30903.4	15666.5	40376	31964.1	32504	38198	41315.9	35572.7	37896.7	33776.1	37885.2	38219.9	40892.6	25467.7	37072.6	23981.3	40133.8	41018.9	23765.9	18478.2	41874.5	41874.5	34675.1	42112.1	28511.1	25374.4	23808.1	34604.3	45428.9	43105.1	45428.9	18127.1	22469.3	10329.6	40635	19261.1	42908.7	17681.2	25172.9	23010	41807	NSP2
FMGRIRSVY	1831.79	1272.37	2283.16	12518.4	4977.63	9057.28	12603.8	35590.8	11591.7	20577.4	2769.64	4606.37	11268.7	14738.3	17125	10239	12797.1	6142	29.96	29.96	8136.47	48.26	301.74	7229.28	799.37	3279.07	15440.4	8641.71	9619.81	8034.37	27653.1	8034.37	13285.8	8883.26	2602.07	23886.2	12963.9	13.35	8.6	1096.84	881.68	13.35	4063.09	1953.55	23625.6	10240.3	25905.1	287.22	15202	24958.9	1741.81	24977.3	26499.6	14818.9	19145.6	26656.3	27144.4	33504.5	22043.1	18094.8	18583.7	23267.9	20925.5	31943	20314	34016.6	984.69	5436.21	23576.6	25955	15661.6	32189.7	35510.8	26061.1	33258.2	22036.6	21575.6	20972.6	24529.8	12526.1	20815.9	7204.29	27470.6	18640.1	405.26	30.09	4422.45	4422.45	17240.7	21196.2	8052.65	2001	1045.5	18679.4	24701.3	21876.3	24701.3	124.73	167.55	127.37	18430.1	488.02	23905.6	119.86	879.57	321.67	12381.3	NSP2
FMGRIRSVYPV	24682.6	16866.3	25189.5	9.61	13.8	53.4	13.32	3340.12	11.07	214.72	24099.9	20517	27452.8	13467	18453.2	12082.1	29986.1	26182.1	10094.3	10094.3	3211.83	9573.81	4999.22	6731.11	4193.09	8720.99	13345.6	10877.9	19959.1	22106.1	1230.15	22106.1	17884.2	12927.6	1167.44	6919.03	10279.5	3336.4	2935.07	23465.6	13821	3336.4	22397.4	12455.8	8873.37	420.31	3083.05	20006.4	17321.8	25680.2	26336.4	18528.9	12062.9	1916.16	947.21	24346.8	12954.1	21246.9	19117.2	11617.6	29719.3	31362.2	32875.4	31453.3	30163.1	28430.1	21491.5	10855	14823.5	18319.6	19511.7	24034	25968.2	21975	21605.8	14258.5	12072.4	21212.7	19227.8	23213.3	23104.3	18711.2	2663.34	22513.1	13435.7	9449.8	15545.1	15545.1	23397.9	28590.8	5909.98	11248.6	9716.26	14814.5	26056.9	28376.9	26056.9	8711.75	8158.24	6579.39	19944.6	17248.1	25700.2	11278.7	16250.6	9978.99	12916.2	NSP2
RIRSVYPV	34239.7	25498.3	34632.7	3364.9	3327.1	4292.29	1889.77	31924.4	2532.88	12523.4	16331.7	17416.3	25035.7	21603.7	23905.6	15259.3	37520.9	37044.1	30275.6	30275.6	44.8	3938.04	3522.67	5412.73	4912.83	4159.34	27102.4	22731.7	28243.6	33691	13491.1	33691	2396.07	1222.3	3059.82	8431.14	16787.1	7838.17	7818.78	16501.5	27525	7838.17	29246.9	21685.9	26984.8	3632.71	11434.4	36977.6	37154.9	41011.8	38182.7	20709	27243.8	12925.4	5053.28	31934.4	17007.6	24735.2	20357.5	9685.61	32559.6	36383.9	35688	35234.8	35574.2	32420.1	33246.3	14662.7	22865.6	24941.1	24650.8	31146.1	33353.7	25890.5	28017.5	12314.6	24799.5	14313.8	23196	20129.1	21599.2	19361.8	8733.64	27917.3	24014.8	19152.4	27291.1	27291.1	23932.3	30467.9	18816.4	19355.7	19908.4	22132.5	33159	30648	33159	17799.8	13891.3	7706.74	9488.22	9500.44	17862.1	9571.23	13910.3	17123.9	22365.2	NSP2
FMGRIRSVYPVA	27935.2	19962.5	29852.1	198.1	171.81	697.26	291.22	14838.3	255.9	4725.87	25624.4	28962.2	34962.2	26755.1	30481	26168.8	39015.5	34219.3	20473.1	20473.1	704.31	10963.5	10902.1	16651.8	19941.6	32391.7	23024	20604.2	27810.6	29714.8	9590.19	29714.8	18719.9	14604.1	3227.92	20684.4	23600.8	6280.3	6612.51	35849.3	25070.7	6280.3	28036.3	18269.7	24476.2	4697.52	11250.1	28573.8	32003.2	38198.4	32704	30849.7	30569.5	15522.8	8696.49	33699.4	25442.6	27501.2	19756	20198	34159.4	36364.2	35979.5	37468.6	35824.2	27024.2	32468.2	20791.2	30313.3	27987.5	21273.8	33718.7	36557.9	31337.5	33919.6	26000.3	9496.54	11560.7	16752.4	32197.4	37526.2	31370	12743.8	32816.7	25629.4	20595.5	31294.4	31294.4	29419.9	38057.8	26570.2	27382.8	22259.5	27202.6	37624.6	37542.4	37624.6	16821.1	19093.2	15945.3	32816.4	26156.9	37533.1	24580.8	31387.7	23410.6	31111.4	NSP2
RIRSVYPVA	35694.2	25374.7	36710.2	9301.19	4495.88	2889.57	2428.25	34971.7	9749.85	19501.2	6465.63	11170.9	17639.7	24460.8	27178.8	19290.7	36613	32856.5	25395.9	25395.9	3.34	674.76	2174.14	2344.85	7420.35	4826.22	24834.2	16012.4	21747.7	28791.6	15898.2	28791.6	677.88	447.76	4079.56	12199.5	16903.9	2322.4	1819.03	9330.12	26163.7	2322.4	29816.3	20815.9	38780.6	16747.7	19389.7	27400.8	34395.6	39074.2	31574.3	25681.6	41771.7	31628	12275.1	27659.1	13615.9	13956.7	8361.82	6888.63	33259.6	36696.6	36343.8	35060.7	35220.4	17747.9	27036.2	13976.4	20407.4	21116	8180.6	29717.1	35468.6	27215	28923.1	13835.1	3696.19	867.87	3903.85	14625.3	20048.7	19726.5	21417.2	24048.6	16133.6	9006.27	18947.1	18947.1	23968.6	32059.7	19763.5	14986.7	15658.2	23970.1	31500.6	28782.6	31500.6	9240.21	6394.67	6620.31	8741.2	5928.04	17956.1	8076.65	13276.5	12286.7	20023.5	NSP2
IRSVYPVA	42387.7	37408.6	43529.2	38600.6	35243.6	34734.1	34287.9	46868.3	39571.5	43482.2	38702.7	41758.6	41930.7	40122.1	42204.7	40963.4	46339.9	44855.5	42137.6	42137.6	4166.91	23960.8	24696.7	36102.4	36530.7	43781	40492.4	39854.3	40647.8	43227	40023.7	43227	30277.6	25473.7	19272.3	38286.6	19196.4	30733.7	14557.8	42497.5	26600.1	30733.7	32105.5	26742.1	37589.6	9691.79	12026	41160.2	44329.1	46107.8	42649.5	35929	37361.7	24374.2	3831.91	40211.6	31574	30141.6	24548.9	24429.9	40560.8	41554.5	41624.2	43293.9	40673.3	34295.3	44838.5	25607.5	39706.6	32745.1	25128.5	37992.3	42860	35054.6	38776.4	31910.2	26280.9	24326.2	31992.8	39681.3	42971.9	39454.4	4380.97	41053.9	38869.2	34094	41450.7	41450.7	36734.4	42929.6	19336.5	14615.9	16630.5	25128.8	44054.7	42437.3	44054.7	33349	28993.6	24512.8	38602.3	34309	41806.6	28833.4	34867	29885.4	42784.9	NSP2
RIRSVYPVASPN	38403.6	29950.4	39859	30033.5	24986.5	23435.7	22699	43925.7	33885.1	38506.8	14203.8	20279.1	26001.4	38835.6	40393.9	36472.6	43345.9	41207	34525.4	34525.4	391.98	5060.01	11325.9	13054	18903.9	20380.7	36821.5	31942	32902.1	31908.1	35746.3	31908.1	19784.5	18862	28463.6	35879.6	42061.1	14107.9	13132.2	21205.8	37984.5	14107.9	38579.7	36584.1	39298	18468.2	25246.3	40218.2	45910.7	47277.8	41180.7	41537.8	44480.9	43729.8	40351.5	42077.9	38926.9	39748.8	34262.3	32746.5	35732.8	38111.7	37797.2	41510.9	36860.6	37743.6	41089.5	28468.5	40990.9	38637.8	35266.1	43848.8	45042.3	42219.8	44441.5	34832.7	39102.9	32030.3	40044.9	17703.2	26918.3	15632.5	39806.4	42594.6	36269.2	33003	42321.8	42321.8	38954.7	42495.6	41705.8	38428.9	39055.2	43031	45961.9	43742.1	45961.9	34398.2	34375.9	30286.7	36304.1	25483.7	39049.2	36078.9	36574.2	36830.7	42296.1	NSP2
IRSVYPVASPN	39678.7	32172	40962.1	35477	32466.1	29536.9	28698.6	45492.9	38747.1	41724.3	26047	30019.9	32175.1	41428.3	43341.7	40931.1	44064.2	41791.6	35655.6	35655.6	13269	12506.5	18539.3	27770.6	28027.2	32543.4	39200.4	35981.1	33706.3	32422.5	35835	32422.5	37016.9	34346.2	38087.8	41410.8	38995.2	23702.2	14802.9	22901.8	31727.4	23702.2	38463.9	35804	32644.6	10643.4	15386.8	38229.9	44947.3	46743.8	41257.4	42940.3	40611.2	40105.2	33461.1	42369.8	40448.1	40288.7	37384.8	37640.1	37398.9	38660.8	39641.4	42169.1	37364.1	40307.9	42285.6	27683.6	43259.7	38474.3	36924.9	40757	44077.6	39653	42662.4	35028.1	39305.7	39780.2	42147.7	17297.1	27997.5	14634.5	24989.7	43850.2	37869.2	30521.3	40738	40738	41616.6	43422.4	36920.9	34364.4	34493.6	42630.1	46041.1	44304.7	46041.1	35401.4	33608.7	31477.8	38458.4	26486.1	40789.6	36451.7	37516.1	36502.2	43268.2	NSP2
VYPVASPN	42896.2	34153.1	43658.9	42229.8	40701.9	39116.9	38866.7	45583	43308	43329.1	37783.3	39236.4	40708.9	26497	27453.6	18488.2	45653.1	43946.6	37048.5	37048.5	23681.7	21576.1	21009.2	33344.7	22342	43310.8	39504.4	38824.3	39274.2	40874.9	42160	40874.9	38950.5	37071.8	40145.5	45057.4	41787.6	34616.3	28605	40828.5	37976.3	34616.3	39421.1	36996.5	46783.2	39856.8	42181.9	40851.9	45717.9	46941.4	41133.5	43423.4	44677.7	44620.8	43459.1	46134.3	43412.1	44323.4	41014.4	40350.2	40507.7	42381.8	42233	44117.6	41327.6	44523.3	44920.6	34138.3	46339.9	44472.8	42593.7	42218.8	44401.6	40882	42987.2	38532.2	43421	43195.2	45178.9	38259.2	42087.9	36338.3	44711.1	35478.5	42584	37012.1	44048	44048	36102.8	44184	38932.8	37015.3	26318.4	40437.6	46364.5	44582.6	46364.5	38707.2	35993.9	8195.57	44464.1	38628.2	45145.2	35182.7	38876.4	38546.4	45283.7	NSP2
YPVASPNECNQM	27597.5	20259.1	28143.3	31845	24959.2	18831	23311.3	38963.1	33771.3	36188.4	38083.3	39129.6	37141.6	33536.1	34520.5	26084.5	30088.8	26189.5	28504	28504	32999.8	25513.2	20059.3	38650.8	29309	41836.4	39352.1	36731.2	20095.4	30277.6	21783.9	30277.6	1339.95	523.61	12904.6	38199.7	24579.4	20092.1	10565.6	20274.7	17713	20092.1	25074.5	13268.4	44201.7	31954.1	40524.3	147.47	577.06	723.31	806.97	35508.9	26315.9	9389.26	25148.9	36340.2	35167.1	41570.7	37067.4	31134	36350.5	37258.4	35704.6	37931.6	35222.3	43264.9	30265.5	24627.3	38331.8	36197.4	38379.9	13227.7	10485.5	25388.4	14910.2	32802.2	12004.1	15935.3	13129.8	29140.1	27467	24246.3	38529.2	8258.96	16167.6	5868.81	9220.83	9220.83	19292.4	24856	30040	26597	19605.7	31713	24239.5	22183.8	24239.5	12255.9	14961.3	6769.08	27335.7	18805	27255.6	8744.33	16801.3	12365.5	21681.4	NSP2
VASPNECNQM	23554.9	17908.4	24345.7	29434.2	15373.3	11860.5	18693	37740	29599	32902.1	34121.7	33181.3	32893.5	30664.3	32134.8	25423.3	35459.7	31100.3	27631.3	27631.3	21146.2	11509	8821.39	34065.6	22094.4	34830.4	38726.1	36216.6	24524.2	27285.8	20157.9	27285.8	21315.1	15612.5	22862.6	36451.7	28944.4	9895.77	4414.61	3634.52	19986.5	9895.77	34382.6	30353.3	44609.7	35725.5	42209.3	7634.28	11760.1	15532.5	12602.8	31719.9	31911.6	29477.9	37838.9	35080	37501.8	42374	35705.3	31556.6	34604.7	37242.6	35778.8	36167.7	35421.8	41755.9	18325.9	19083.1	36121.1	32969.8	34391.1	22752.1	18636.4	25904	21680.7	22278.5	36114.1	36162.2	36294.7	10202.7	7314.65	3232.22	43066.9	3846.29	4614.41	1109.93	1566.53	1566.53	23031.7	12523.5	17705.5	15210.2	14890.1	24650.8	13925.6	13344.5	13925.6	3178.98	2261.28	6539.36	10400.8	4423.65	11331.7	503.74	1727.81	1410.37	6814.79	NSP2
ASPNECNQM	27135.6	18958.6	27836.8	31332.7	19394.3	10535.5	16856.1	34801.8	30396.7	31698.2	37771.8	37119.5	33386.6	29970.5	29006.7	17186.1	30020.8	22668.3	31282.2	31282.2	19822.6	12776.5	8165.48	34531.7	20223.6	33173	42408.4	39776.7	21920.3	35450.9	26999.7	35450.9	29293.4	24012.7	32972.3	38812.1	29933.6	12531.8	7441.73	8505.9	28192.4	12531.8	39087.7	36094.9	45427	38630.7	43807.5	28516.3	32378.7	36729.6	31536.8	28719.8	38918.5	33761.8	41488.4	35057.2	38048.3	43137.3	37267.2	32869.7	38468	40503.3	38625.7	39178.3	39398.9	43297.6	26823.2	21446.9	36965.6	37625.8	38183.2	37367.4	34578.8	35819.1	35019.4	29142.6	44557.1	42417.1	43000.7	26350.3	17496.2	23615.4	45729.7	751	11657.6	6617.95	8541.32	8541.32	22595.3	13593.1	16992.7	16997.5	13330	25232.1	22389	15497.4	22389	10909.5	7330.33	4206.86	14916.4	9257.11	14592.5	3452.37	5387.72	5947.38	13509.5	NSP2
VASPNECNQMCL	22603.6	17846.9	24024.9	29209.9	18490.8	18098.3	23344.8	41408.1	29177	37360.5	37031.7	36565.1	34699.5	35022.4	36080.5	32388.9	42226.6	41416.7	36360.3	36360.3	24736	25187.3	20208.7	36471.4	28787.3	38024	40072.6	39292.9	34325	37125.2	24932.2	37125.2	19863.2	13185.7	19439.7	37957.4	32052.5	27406.5	19456.5	10005.3	34385.2	27406.5	38409.8	33841.9	44313.8	34590.8	41641.3	28072.4	25881.8	30286.7	28778.5	30364.5	31766.6	27804.3	36458.4	38404	38733.2	43185.4	36029.8	32204.3	33139.7	37352.4	34371.4	36493.5	35968.6	40270.8	35978.4	29045.4	39401.5	38096.9	39741.4	31632.8	26496.1	33561.5	27920.1	30755.3	38117.5	37999.3	39098.7	16656.3	13001.7	7553.93	42869.2	17843.6	17077.8	9780.28	9208.27	9208.27	26063.7	13030.7	28822.5	24225.9	26318.1	28719.4	22274.9	13981.5	22274.9	16069.8	11524.7	19368.3	12214.7	12653.6	13283.8	3366.17	6270.93	8444.46	11344.1	NSP2
ASPNECNQMCL	20399	16555.8	22210.4	31010.3	24646.3	21457.4	24937.8	37514.8	31007.6	35295.5	38049.9	37755.9	34748	32963.3	33262.9	28192.7	40853.2	40216.4	38566.4	38566.4	24826.4	27071.4	22375.2	37493.3	30273.3	39378.5	42496.1	41321.3	34985.7	40281.3	31051.2	40281.3	10655	5252.57	20564.3	38262.1	33511.4	30617.9	26482.1	20456.2	37771.8	30617.9	38721.1	34430.2	45358.2	35679.5	42747.4	29222.5	24474.3	27321.5	25355.2	28633.2	33751.6	27441.5	37297.9	37382.7	37340.3	42170	34986.4	30018.6	32508.2	36666.9	33773.8	35302	35027.3	38170.3	40277.4	29315	38636.1	39121.1	40325.8	35458.2	25181.9	37397.7	30494.2	33838.6	36142.2	35252	35915	27362.6	21493.1	22109.5	43312.2	4581.22	30501.2	29144.5	28475.3	28475.3	27013.1	14690.4	30799	28788.2	29005.2	30685.9	32099	18366.4	32099	29353.7	27097.2	20491.9	22332.8	25766.5	21472.9	19132.9	19385.1	24731.8	24790.4	NSP2
NECNQMCL	33259.3	24398.5	34883.2	40207.3	36729.6	34942.5	35889.7	47255.3	39893.6	44810.9	42986.8	43328.6	42196	38218.7	39467.6	39729	43688.2	42386.8	39376.8	39376.8	37906.5	35614.3	32303.5	40888.1	38206.7	45401.9	41590.9	42654.6	38528	42605.7	37630.7	42605.7	35740.1	31774.5	18533.9	36457.2	23124.4	33450.5	20549.4	44774.5	30732.1	33450.5	3338.03	3134.38	45138.9	33533.5	39877.1	36043.4	34276.4	37725.3	34555.6	9268.64	23871.8	17335.7	28134.8	9082.31	4200.04	19861.3	7617.37	1989.43	11407.2	13926.1	11164.5	14648.9	11949.8	14082.5	46782.7	11738	34808.6	17191.3	22610	37722.8	36565.1	29112.4	34916.1	31888.5	44110.5	44933.7	45707.5	43048.2	42732.2	39380.6	36463.9	41431	42046.1	41444.4	42988.2	42988.2	29373.1	33701.9	39607.5	37841.4	36865.8	33601.8	40855.4	32388.5	40855.4	40022.4	40426.7	31646.2	39460.4	40760.5	40629.3	36637.2	38685.5	40161.2	42128	NSP2
NECNQMCLSTL	30933.9	20655.5	31992.5	32165.7	23610.3	18702.7	21018	44637.2	33348.3	37531.5	38983	39367	39111.4	27252.7	29985.5	27870	36734.8	35539.2	32857.6	32857.6	28825	26003.7	18382.1	34455.2	22878.2	39053.5	34118.7	35528.8	29811.8	36495.1	26618.3	36495.1	29481	25248.2	13856.3	29387.1	22686.2	24072	13788.3	38579.7	27757.1	24072	5602.57	3795.07	40802	25741.7	35257.7	34148.7	35132.1	37868.4	33855.8	6398.41	19344.8	16990.5	27361.7	2065.79	1261.37	14598.8	5463.51	756.1	4185.39	5789.29	5890.45	6563.75	4899.03	8790.71	45416.2	5113.72	27180	9925.58	17847.3	37731.8	37276.1	28320.5	35443.6	27417.4	41767.7	42704.5	43870.6	37297.9	38229.9	34249.3	34709.3	40124.3	37629.5	38608.1	40764.5	40764.5	30771	36251.5	35500	34202.7	33975.4	33941.6	41376.3	36678	41376.3	36186.5	38482.2	24191.1	34385.9	35169.3	35683.3	35251.6	35242.9	36741.9	40479.2	NSP2
NECNQMCLSTLM	17382.5	7924.13	19814.5	9365.32	4404.26	2682.66	1838.98	37308.4	11406.9	18296	28577.8	28056.9	29072.1	17754.4	21874.1	20838.9	30607.6	21968.3	10850.8	10850.8	21588.9	12290.6	6458.43	18675.4	8550.66	25003	24336.8	23373.6	16695.4	23473.2	16770.9	23473.2	23216.9	19592.8	8990.01	13896.1	12576.8	1777.01	930.17	28882.7	7743.52	1777.01	407.26	454.29	27006.7	7449.95	22258.5	16193.2	23568.2	29063.3	17465	3959.92	6688.78	5365.5	15614.9	1233.86	831.77	10291.9	3146.81	670.77	309.36	353.84	969.55	1818.18	289.82	2870.38	35191.4	1149.48	15058.1	5355.06	10242.1	31477.1	32619.9	18853.7	30175.2	14336.4	36448.5	36774.2	38642.4	30365.8	30960.3	24023.1	21050.1	39406.6	21177.1	23967.5	31398.2	31398.2	20585	29286.8	31169.7	29623.7	26307.6	30084.2	33149	30252	33149	18591.3	27654.9	17659.8	29765.3	23868.9	32677.5	27043.3	29975.4	27422.2	27193.2	NSP2
MCLSTLMK	34293.4	24854.6	36346.9	32617.1	35137	36243.3	31867.5	45212.2	34555.6	38992.2	5287.69	4056.59	7283.06	40030.2	41069.5	39900.4	46172.7	44286.9	24578.9	24578.9	11171.4	24408.5	25018.1	13099.5	28627.6	38796.2	24731	17895.6	32989.8	14866.1	41563	14866.1	40798	38253.4	34683.8	42498.4	42962.6	35083.4	32114.9	37856.1	40637.2	35083.4	37774.7	35210.8	44917.2	29691.7	36713.7	39572	45729.2	46939.4	40973.2	42372.6	45256.2	44009.9	43370.8	45431.4	42654.6	44082.3	40555.5	39155	38993.9	41047.3	40236.9	43969.9	40503.3	42862.8	45294.4	28949	46497.1	42752.1	42376.3	42885.9	44147.2	42345.6	42821.5	40895.7	42031.5	42147.7	43723.2	31217	39100.4	27857	44483.4	46908.9	41081.9	37992.3	46163.2	46163.2	38717.3	44279.3	44274	39989.5	41269.1	45086.6	46702.8	45638.3	46702.8	38435.6	40292.6	33843	41041.9	31319.2	43999.4	34389.7	34805.9	40401.3	43587.7	NSP2
LMKCDHCGETSW	29844.7	21500.8	31142.1	27802.2	17829.3	22702.7	27162.6	43004.4	27891.7	37440.6	29644.5	31865	37889.7	16776.6	20629.2	12826.8	26047.9	36951.2	24975.4	24975.4	21607.4	14856.4	9593.1	26892.4	2221.18	5722.77	34536.6	32122.2	35194.1	36665.3	39530	36665.3	32001.5	28810.3	12389.2	27058.8	35852.1	2823.71	3595.8	2934.76	25030	2823.71	29649	25524.2	29148.3	26622.3	37290.6	25881.6	39027.3	42742.3	27325.3	29753.1	24200.8	36821.9	37363.7	36845	34922.8	40048.4	30892.4	25658	11970	15825.3	12973.3	24648.7	14563.8	37280.2	33469.4	16400.5	35311.6	25921.1	33924.8	34415	32905.3	28805.3	30702.8	21291.5	41556.3	40362.9	42731.7	1786.13	8395.45	1434.18	42478.7	41290.9	29029	23227.9	39229.2	39229.2	36760.6	39712.7	35000.8	31085.2	31107.4	37894.6	44366.1	42144.4	44366.1	25630.2	26177.3	19750.7	41126.9	28219.2	42762.7	27987.5	31864.3	25236.4	39199.5	NSP2
MKCDHCGETSW	34525.4	24695.4	35578.1	41391.1	37879.5	35523.9	37273.3	47507	41999.7	45589.9	39845.6	40390	40610.4	26969.3	31945.5	24981.6	30287.7	37502.2	33187	33187	34911.1	22742.7	14037.9	36778.6	7469.48	25838.2	40038.8	38761.7	36742.8	38073.8	41365.6	38073.8	34446.3	30341.5	27917	30164.1	31746	17436.1	2454.42	14131.8	17195	17436.1	24419.9	22035.7	24330.5	19282.1	31526.2	27683.9	39413.4	42696.1	29068.6	24722.7	14303.6	29960.5	30585.8	34954.6	29206.4	36916.9	28821.2	19832	5497.48	8319.13	6991.65	17761.7	7199.3	35582.3	42939.8	11726.2	33230.5	21665.9	34379.6	35183.8	33394.5	28118.9	31910.2	22890.1	42888.8	41493.8	43232.1	9218.74	16599.1	4752.64	37363.7	44659.4	31375.8	29975.1	41892.1	41892.1	37167.8	39917.3	31623.9	27243.6	27934.9	37845.1	44206.5	42062	44206.5	29429.7	31740.5	25554.6	40846.6	30757.7	42587.7	35242.9	37010.9	30676.2	41618.8	NSP2
KCDHCGETSW	27690.2	21627.3	30269.4	38523.4	35947.2	33886.6	35786.2	45919.1	38560.9	44677.3	36769	35929.7	37991.1	28307	29542	22020.9	34647	41421.1	34576.6	34576.6	31334.1	19972.2	16308.9	35749.8	8427.4	14105.3	43895.3	42738.7	41495.2	41374.6	43247.5	41374.6	35899.8	32009.8	36195.1	30806.3	42799.8	24023.4	17073.6	6554.88	37354	24023.4	36948.1	34655.6	38192.2	33491.8	42258.2	34250	42496.1	44510.8	30834	21599.2	30150.1	41649.9	43829.3	38464.7	30003	39519.8	31145.1	16027.8	4642.8	8593.69	5603.11	17827.8	7257.1	36938.4	42771.5	14787.2	39632	26426.6	37966.4	39642.7	35038.3	36321.8	35924.7	30010.8	45424	44936.2	45932.6	1600.19	2863.9	488.6	46058.5	41408.1	35199	28201.5	38839.8	38839.8	33521.9	23585.8	41073.9	37413.1	39425.4	42294.7	40197.7	30251.1	40197.7	34876	34944	27136.5	36141.8	27460.8	37827.5	30017.3	29497.3	34844	38636.9	NSP2
WQTGDFVK	37638	24075.4	38663.3	32273.4	31504.7	25233.2	21156.5	45420.6	33192.8	40745.5	31697.2	24738.2	22260.5	36203.3	38387.4	34663.5	45497.3	43207.3	30610.2	30610.2	25304.5	24524.2	23503	23110.6	26633.2	41849.6	33295.6	28108.3	34184.2	24576	43063.6	24576	40521.7	38147.6	35582.3	35445.9	39934.1	23223.4	15007.5	42914.3	29521.2	23223.4	27300.2	26016.9	39479.6	16795.1	27797.1	37115.9	44267.8	46335.4	39518.9	34006	34343.2	32270.3	29794.3	32241.3	29712.2	34029.9	28535.2	25739.4	37583.9	38230.3	37244.7	42514.1	36655	38738.3	44611.6	9130.29	38120	36798.1	30606.6	44524.8	45293.9	41437.3	44657	38594.3	43113	42209.3	44185	39629.4	43447.8	36501.4	36118.4	46813.1	38227	36005.6	44572	44572	37955.8	42911	41898.9	38943.8	37769	44241.4	44278.8	43205.4	44278.8	34314.9	38719	33552.4	43733.2	36380	44726.1	37041.7	38317.2	37617.2	41823.8	NSP2
WQTGDFVKA	31693.1	21387.6	34508.2	3556.02	1153.24	143.15	108.8	33132.1	4189.15	22045.2	39023.9	38939.6	35864.1	30442.2	33886.2	28698.6	36844.3	31924.7	28454.4	28454.4	21702.8	17388.1	10847.7	32960.5	19888.6	34802.6	36707.8	34724.7	26522.5	31417.9	11442.2	31417.9	30155.3	25872.3	23193.5	6994.75	19810.4	9327.9	1105.33	38639.5	11442.8	9327.9	17062.3	12231.5	34387.8	14218.6	19725.1	19409.6	25014.6	32930.2	27497.3	16921.7	15757.3	2946.05	1069.86	8238.88	5184.31	6250.81	3490.76	6671.22	29146.1	28745.9	30068	29736.7	25462.2	11898.8	36334	3685.05	16042.5	8857.45	1898.52	34987.9	36059.8	24568	35043.2	18889.8	12664	24472.5	23013	37615.6	37605.8	31000.6	7817.6	38916.4	18575.4	15987.9	20860.8	20860.8	29621.4	29336.9	26881.3	28211	25371.7	29170.4	21293.8	26684.3	21293.8	12137.6	14669.9	22696.5	25762.6	25793.5	30655.3	23078.6	27576.3	18725.4	17994.8	NSP2
WQTGDFVKAT	33231.6	25658	35095.6	13648.5	6284.51	1561.96	1582.15	38919.3	15797.6	31563.1	39155	39934.6	38922.3	37632.7	40200.8	37626.2	39230.1	35797.4	38119.2	38119.2	27801.3	27189.4	19757.5	35840.1	31818.9	41150.4	37692.2	36126.6	25706.9	32094.8	10760.5	32094.8	32386.8	28895.6	25004.3	21722.5	28189	12842.3	6903.4	38095.2	20863.7	12842.3	26702.8	20208.5	39723.4	20197.8	27823.6	32053.1	37190.3	40883.7	36014.2	27379.2	28591.1	12826.9	12491.3	20015.9	13990.6	19708.8	11683.1	13356.7	27626.8	30130.5	31281.6	32174.8	27413.6	20910.1	40266.5	8802.51	26164.5	23808.8	10176.1	41647.6	41969.2	35247.4	41069.1	29184.6	30024.4	33914.8	35013.3	32411.3	37154.1	30211.8	24401.4	42555	27948.5	29893.5	35946.8	35946.8	35595	38786.1	36355.6	35332.2	34199.3	37575.8	36009.1	36837.1	36009.1	21829.2	28024.2	29887.3	34381.5	29168.5	36987.7	31887.1	35676.4	29252	34198.2	NSP2
WQTGDFVKATC	35485.4	31618.4	37618.1	23037.5	18131.2	8805.75	7577.5	39591.7	27095.1	34636.9	41852.3	41033.5	41401	36819.6	40135.1	36082.4	44580.7	43912.9	41411.7	41411.7	33726.8	33826.5	26980.4	39149.9	32350	40734.9	41974.7	41352.2	40584	41918.4	32691.6	41918.4	37438.6	33465.8	31332.7	28733.7	35277.2	23870	14452.6	40143.8	34284.9	23870	34975.1	30278.2	42167.7	27616.6	36527.9	38678	39363.6	42810.8	39788.8	26984.2	31422.7	21254.7	19954.5	24055.6	23347.1	27473.6	20089	20334.2	37760	39239.8	38079.6	39220.7	38004.2	34306	43476.5	19482.6	28298.4	31366.3	23074.6	40812.1	40349.8	38061.9	40225.6	31169.4	37330.6	38662.5	39780.6	32382.9	35308.1	29811.8	32771.7	42121.2	39098.3	36189.6	38976.2	38976.2	35340.6	30540.5	43487.8	41220.9	39402.8	38688.8	36112.5	28340.7	36112.5	33966.6	39535.6	36463.5	39547.1	39105.1	39469.8	39149.5	41022.9	40252.5	35818.3	NSP2
FVKATCEF	28923.4	20651	29603.1	28254.6	18977.9	13728.9	17599.5	41277.1	29794	32936.6	34983.8	35817.2	35787.7	9894.7	13943.1	4830.5	17457.3	13500.9	16608.2	16608.2	18489.8	15944.8	9500.24	30351	6927.8	25711.3	31113.5	28563.3	17400.5	29626.9	28719.1	29626.9	17669.5	12372.3	4369.33	36918.1	26463.2	557.7	565.79	4975.58	13271.7	557.7	19747.5	14347.9	42043.3	30139.3	40751.2	5684.76	25422	31284.6	10853.1	33180.9	34837.2	31623.6	37488.1	37000.8	34462.7	41197.7	34961.4	24771.9	33574.6	35753.7	35169	36422.1	34047.2	42332.3	7370.58	20672	37458.8	38657.9	36150.1	26915.7	33001.2	28195.7	27030.4	25121.7	33860.2	32829.2	36987.2	22536.7	19815.8	21187.4	43187.7	21406.1	1232.28	222.03	5019.65	5019.65	20613.8	21727.2	19063.9	11791.7	8823.01	26808.2	25735.5	24349.4	25735.5	696.14	1229.06	985.71	19002.7	2315.61	21445.8	884.15	3332.8	1787.27	13296.3	NSP2
KATCEFCGTENL	30367.1	24271.8	31859.2	15386.5	5763.35	3768.8	5935.55	38019.5	19113.7	24871.3	31975.2	30714.4	30352	26891.5	31500.3	24357.3	38100.6	36812.4	33985	33985	12290.6	16251.8	8766.96	23680.1	12708.9	19979.4	34492.5	33250.3	28083.1	30656.3	13994.2	30656.3	27939.7	22322.2	25896.1	18365.4	31490.1	15303.3	7189.73	5533.71	34099.6	15303.3	26127.5	22245	37530.7	22746.2	32581.5	34627.9	31871.2	37658	36096.9	3423.36	22531.6	26679.7	34466.8	363.49	340.4	6773.26	2772.04	445.02	10142.4	9662.79	11388.6	12905.4	7693.57	14288.9	36318.2	2217.48	15736.9	5210.35	11004	34770.2	29728.3	29743.1	32616.7	18208.1	40637.6	39388.3	41159.8	9714.37	6231.9	4455.49	37912.7	28044.5	20628	13859.9	14583	14583	28209.4	25453.9	32129.2	30966.7	31082.8	34178.6	29656	29027.8	29656	18064.7	14340.3	19876.5	13025.8	13789.6	15843.1	8520.46	11673.4	10626.5	14196.6	NSP2
ATCEFCGTENL	26268.1	20713.2	26982.8	9107.01	2410.29	1396.37	2662.62	32632.3	11667.9	17916.9	29585.2	27247.4	22560.4	26764.7	30920.5	23738.1	31311.7	28327.8	30478.1	30478.1	13302.6	14811	7058.77	19057.9	13007.6	13287.4	31269.7	29454.9	19202.4	24549.9	4209.92	24549.9	32140.7	27053.8	30456.3	19334.2	31523.5	14741.8	10304.1	3456	34381.8	14741.8	20020.1	16551.2	39270.4	27807.6	36006.8	37940.2	34560.9	39755.7	38054	3645.63	22538.2	25231.2	33419.1	103.74	235.49	4942.26	1345.02	384.69	2779	2875.69	5296	4577.46	2372.64	6128.39	37171.4	2099.04	18446.3	4168.31	8776.93	36790.9	32617.5	29950.1	34560.9	20201.3	42284.2	41959.7	42815	12730.9	6743.57	9777.32	37143.2	28112	21065.2	20601.3	23032.2	23032.2	31453.6	26748.2	32379	29777.9	31732.2	35286	32953.7	30794	32953.7	22114.7	19608.5	23220.6	12082.1	11879.8	14673.8	15001.3	14294.8	16412.3	15406.8	NSP2
TCEFCGTENL	27140.3	23076.6	28739.7	17961.4	7130.77	6710.96	10554.5	39144.4	20099.1	28155.2	35888.2	34165.7	34631.2	26942.5	32383.2	27406.2	36914.5	34698.4	29421.8	29421.8	26896.2	23841.6	12974.3	33826.1	19111	31798.5	36052.4	34391.5	27783.8	28478.1	9748.16	28478.1	26864.8	20041.3	25544.9	17003.7	25785.7	16398.8	7394.38	28423.3	27118.3	16398.8	5830.59	4349.8	40078.7	26824.7	34475	29171.7	25609.7	30591.4	28943.1	2668.59	11724.3	13860.1	23814.2	77.16	228.41	4383.01	921.05	332.69	2478.33	2269.79	4294.43	3520.54	1813.17	4591.5	40793.1	1830.46	18548.1	1640.17	5961.16	31447.5	26694.7	21483.4	29246.9	17761.5	36550.8	38377.8	38339.6	26855.2	24819.7	20799.5	28917.1	30310.3	30388.8	26731.4	26591.5	26591.5	27351.1	16132.7	33783.4	31579.5	31168.7	32467.8	29297.2	15193.1	29297.2	25804.7	24616.4	24486.5	26539.2	28186.6	27500.9	21621.9	26500.2	22613.4	25912.1	NSP2
CEFCGTENL	28904.9	18961.3	30794	15554.4	6559.99	2922.08	4424.37	38591.8	16133.4	26480.7	34386.3	31846.8	31420.3	15168.3	21033	14374.6	30423	27446.5	19668.6	19668.6	25181.3	17967	6742.48	29707.4	8084.86	19995.4	31845.4	31376.5	21356.4	21341.4	10558.4	21341.4	25689.6	21001	21083.6	5575.12	15581.3	7758.78	859.05	29013.6	14881.9	7758.78	828.47	797.57	31666	15564.5	24963	17013.3	15997.1	23913.9	20087.5	659.27	3091.83	4151.74	9420.09	21.21	53.3	830.21	216.77	90.48	751.41	587.01	1515.72	1328.02	472.56	1161.3	37953.3	323.62	6308.56	211.93	823.35	23414.6	21652.3	9560.36	23801.1	5914.71	27200.8	33174.1	31740.1	32193.2	30005.9	23652	14273	32007.7	22619.8	18598.6	20667.8	20667.8	24401.9	27437.9	22844.3	23249.8	19988	23733.2	27834.4	26839.5	27834.4	16809.6	16481	14244.6	27882	25595.6	31003.6	21614	27779.3	15906.2	24792.8	NSP2
TCEFCGTENLTK	29750.5	18319.8	32600.2	38946.3	35104.7	34725.4	35078.5	46172.2	39475.3	43537.7	23310.5	18838.4	18690.8	40193.3	41572	40708.9	44996	42092.9	29671.8	29671.8	27267.2	30200.4	25615	24455.8	32268.9	43649	23406.8	20635.2	32899.9	17127.6	37873.3	17127.6	42643.5	40313.1	37822.1	37505.1	41207	37480.3	29827.6	44085.2	40197.2	37480.3	28902.7	27654.6	42770.6	25309.5	29056.7	42556.4	44922.1	46795.9	42329.1	25624.7	37057.8	38330.1	39493.7	23404.8	21094.1	32205.7	22961.6	18770.4	25006.8	24618.6	24715.4	31950.3	23694.5	25322	47032.9	12228.2	41639.1	24287.8	29131.3	44774.5	43477.4	40510.3	42961.2	38102.2	44995	45018.4	46061	39507.4	42794.6	35774.2	39174.1	46189.2	43404.6	43777.7	46983.1	46983.1	40211.6	42599.7	43726.6	42213.8	41739.7	45186.8	46949	44210.3	46949	41877.2	43091.6	38745.4	44556.6	39784.5	45581.6	41626.5	42159.5	43360.5	44942.5	NSP2
CEFCGTENLTK	32760.7	19440.7	35144.6	35033.8	33989.1	30192.2	28142.4	45384.2	35861.8	40716	15439	13055.7	10383.5	36038.4	38577.6	36548.5	42743.8	38504.2	21261.4	21261.4	19647.1	22632.5	18516.7	18275.4	22957.3	39398.1	19205.3	15261.5	26979.2	10124.7	36518	10124.7	40929.8	38385.3	36109.4	27854.6	39108	28281.3	16308.2	42026.5	36014.6	28281.3	14275.3	15525	38178.6	15415.3	19859.8	38981.3	43902.4	45724.8	40260.4	19400.8	32489.9	35860.2	33274.8	17444.6	12715.2	16121.4	10522.2	12842.7	12564.4	11241.7	14459.5	25274.4	10433.4	10623.5	45932.1	2802.83	37945.5	12564.5	12720.5	41621.5	41963.4	34027.3	41085.5	29903.8	41554.5	41968.4	43556.1	36932.1	42027.9	31685.9	29349.6	46971.9	40062.7	41448.5	45919.1	45919.1	38433.5	43810.4	40889.5	40012	38523	44222.3	46057.5	45066.6	46057.5	37433.3	40317	35847.4	43996.1	38932	45183.8	41740.6	41815.2	39259.4	43592.4	NSP2
FCGTENLTK	29653.5	21661	31742.5	36156.3	35020.5	34741.6	33088.8	45231.3	36792.8	40911.2	21550.9	13933.3	13568.5	42533.8	43072.9	42567.4	46336.9	45108.6	31055.6	31055.6	20286.1	27918.2	29980	29052.9	35478.2	42032.9	35578.1	29437.4	32341.9	15414	40643.3	15414	41224.9	39007.4	40288.3	44506.9	44355.5	38289.9	36995.6	39750.1	40684.7	38289.9	40802	39355.1	46821.7	37662.9	41370.1	36595.1	44235.2	46105.3	37829.1	45150.1	45375.4	43321.1	42658.3	44704.3	45220.5	45024.7	42696.6	43581.5	42733.6	43800.4	43129.8	45792.6	43482.6	44312.4	43684.4	35406.8	47029.9	45116.9	43873	44583.1	42772	45242.5	43773.9	44574.4	41218.6	43009.6	43104.1	35610.4	38835.6	28949.7	45473.7	42271.4	36921.3	31043.5	42365.7	42365.7	39128.3	39536.9	42577.6	36248	36212.7	43199.4	42772.9	41463.8	42772.9	35003.8	33732.6	31476.8	36460	27291.6	40005.5	22939.2	25964.6	31631.1	36926.1	NSP2
FCGTENLTKEG	37100.3	34115	38377.8	44665.2	41156.2	40047.5	42661.5	48150.8	44867.2	47616.7	45042.8	44925.9	45352.3	46460.9	46920.1	46331.9	47423.3	46444.8	45707	45707	39761.7	39116.1	37350	44953.2	43956.1	47878.1	46329.4	45740.2	44142	44933.7	42901.3	44933.7	43993.7	42123.9	41316.9	46942.9	46764	43004.4	43553.2	42747.4	45388.2	43004.4	45667.9	44398.3	47516.8	43309.4	45389.1	45617.1	47593	48325.6	45936.5	46556	46868.3	46002.2	46401.6	47232.3	46184.2	47054.8	44137.2	44395.4	43295.8	45057.4	44143.4	45287.1	44565.7	46313.3	47054.8	43430	48408.9	46820.7	46015.1	46511.7	45172.6	46448.3	45856.6	45698.6	46324.9	47139.4	47538.4	38839.8	41807	35254.3	47431.5	46872.9	43144.3	43051.9	45948.5	45948.5	43939.9	43715.7	45614.1	44511.8	44613.5	46194.7	46659.9	44792.5	46659.9	42092	43807.5	43025.4	43835	40609.9	44276.9	42262.7	43626.8	43527.8	46199.7	NSP2
LTKEGATT	39726	36083.2	40686.5	40063.5	33888.1	30700.8	34956.5	46789.8	39087.7	44469.4	40917.4	43287.3	42517.7	46179.2	46608.4	45213.7	43372.2	41002	44777	44777	16894.6	28723.2	28998.6	40635	42774.3	45017.9	42959.8	42099.3	32740.5	41416.7	34512.3	41416.7	35668.3	30852.3	29125.3	44638.6	40250.8	26910.5	30490.3	28566	42079.3	26910.5	42044.2	38246.8	47901.9	42167.2	44038.5	43129.3	45764.9	46766.5	42773.3	43130.7	46996.3	44903.6	43147.1	44958.1	43333.7	44312.4	37959.1	38988.9	43954.2	45814.4	45329.2	45558.4	45301.8	44267.3	41293.6	39435.6	46834.4	44789.6	40697.9	40631	43324.8	41052.2	40478.3	39782.8	40113.8	38575.1	42066.5	32699.4	35713.8	34319.8	45227.4	40177.7	34067.1	29801.4	38137.3	38137.3	40901	41256.1	39899.6	37846.7	40748.6	41346.4	44063.3	41596.3	44063.3	28019.6	25913.8	31851.6	32268.2	21923.7	35982.7	24118.4	29542.7	27620.5	40960.3	NSP2
LTKEGATTCG	27650.4	24891.2	30073.2	39500.1	29210.2	25511	34078.2	46465.4	39273.8	44307.1	37138	38103.1	38929	43679.2	44405	42835.4	39959.6	37597.7	42098	42098	5508.98	18997.2	15431.3	35781.9	36392.2	40349.3	40791.8	37760.8	28916.2	34509.7	28793.5	34509.7	33671	29951.7	27373	42637.5	40862.1	16094	26469.2	22047.8	38676.3	16094	43038.9	39596.4	45985.8	37975.9	41458.3	40561.2	44711.1	46406.1	40409.6	43920	44616.9	43128.9	41300.3	43842.6	42730.8	43723.7	36667.7	37383.9	38227	41530.6	40232.5	42568.4	40335.8	40016.7	39779.7	36260.9	45999.2	41293.6	38236.5	42597.4	41183.4	42714.2	41993.3	40161.2	41030.8	40284.8	42286	16908.1	22986.2	16118.2	44756.6	41841.4	32799.7	33506.3	40012.4	40012.4	39572	38693.8	38340.9	36134.8	40676.8	41743.7	44264.4	40144.7	44264.4	30363.5	29070.8	34682.6	35339.1	27925.5	37387.6	32165	34917.6	29384.5	41866.3	NSP2
KEGATTCG	45358.2	39386.2	46115.3	47432.6	46723.6	46084.4	46563.6	49293.1	47405.4	48928.6	45328.8	45687.7	46147.3	46351.4	46685.6	45787.2	48097.2	47296.8	46271.3	46271.3	38596.8	35366.6	36796.1	45212.2	43577.3	47868.2	47274.2	47198.6	45333.2	46377	47237.4	46377	45493.4	43857.3	41909.8	44226.1	45919.7	42312.1	33312.2	47520.9	44589.9	42312.1	39342.3	38557.6	47440.8	39418.6	42486.9	45911.2	47709	48511.6	45109.1	32192.9	46291.8	45777.8	45295.4	38472.2	23291.6	29856.6	14011.2	14918.6	26596.1	31015.7	26735.7	34410.9	28485.8	23635.8	48961.4	21929.6	46169.7	31995.6	29582	47367.4	46248.2	45926.6	46466.9	44372.3	47404.4	47690.4	48016.6	44127.7	45991.8	41613.4	46855.7	48723.1	47684.2	48066.5	48896.8	48896.8	43993.2	47037	46781.7	46474	46790.8	47081.3	48928.1	47513.7	48928.1	47229.8	47725.5	43737.4	48335.6	47317.7	48581.5	47940.3	47871.9	48095.6	48878.8	NSP2
LTKEGATTCGY	1866.64	1623.58	2882.67	37521.7	33741.7	29385.5	31309	45504.7	37664.9	43032.4	11408.3	15136.2	10696.5	40875.8	41886.2	37482.4	13574.8	4459.83	3859.12	3859.12	6527.07	351.57	1581.03	17096.1	15722.4	24627.1	30068.6	21237.5	7532.71	9563.77	31699.3	9563.77	34206.3	28929.6	32937.7	39713.9	40089.6	308.72	1920.69	298.39	23607.5	308.72	10550.5	12443.6	41830.5	29965.4	39024.8	13848.5	40345	43448.8	17178.8	34343.9	40645.1	41952	42527.8	32765	32139.3	35747.5	21679.3	25240	7670.8	6978.2	7572.01	29664.7	5851.06	30567.9	16900.1	6411.36	43305.2	31714.4	24891.5	40282.2	41274.4	38958.1	40119	36161.8	41682.3	39578.8	41982	5782.65	13546.8	8533.01	45019.8	41113.5	5926.63	4086.94	34494.7	34494.7	37319.7	37114.7	26956.8	16676.3	24278.1	41735.6	43413.5	40530.1	43413.5	6442.38	6673.53	13535.5	30047.5	1564.38	33955.6	4943.39	6689.58	6951.6	35033	NSP2
KEGATTCGY	18873.5	6780.67	21606.9	40667.1	38924.8	36043	34246.3	47871.3	40537.1	46006.7	23090.3	25579.5	21803.7	37300.7	38778.1	33245.2	35003.1	26448.9	4894.05	4894.05	23230.7	479.25	1838.18	29793.7	11487.1	29170.4	39257.7	36977.6	27769.7	26774.8	43577.8	26774.8	38635.7	34568.4	39064.5	34776.2	39130	3112.95	254.62	28250.4	21081.3	3112.95	4634.82	7551.88	36370.9	21375.6	34559.8	22057.9	40106.9	43861.6	21370.9	14515.1	35265.7	37971.4	40851	12444.3	10925.5	16897	5009.13	5403.31	315.24	315.91	431.31	7377.28	207.29	8611.56	42246.7	444.67	35720.4	14163	8208.71	44317.1	43343.1	41514.4	43358.1	35780.8	44608.7	43054.3	45437.3	32526.9	35780.8	23458.8	43480.3	46698.3	31946.2	28937.2	44516.6	44516.6	35972.5	41416.7	34687.5	27992.1	28223.5	43260.7	45397	42375.4	45397	28406.4	32538.1	20770.9	41885.3	25038.2	43888.6	30974.8	32156	33608	43832.7	NSP2
LTKEGATTCGYL	11460.3	8067.48	14588.4	14841.7	3604.87	2344.73	6514.86	35135.9	16061.6	22846.8	25247.3	28127.1	27597.5	30418.4	31169.7	25745.5	27301.7	19374.6	21051.5	21051.5	3928.05	4267.79	4871.5	18854.9	20292.9	29046.6	26547.5	22218.8	13521.5	19159.4	2473.75	19159.4	20601	12922.3	13691.7	32678.5	29704.5	6293.56	12136.7	2842.01	29657.6	6293.56	29599	27275.4	41740.6	28199.4	37189.5	34534.7	36152	39034.5	33576.7	21639.9	35220.4	31996	36749.9	29316	25169.6	37531.9	26158.6	14656.1	26685.2	28154.3	24423.6	31485.3	26349.8	35819.9	28454.1	16008.2	35808.7	28796	32071.5	33885.9	30958	32364	31095.3	24609.2	39632	38027.3	41026.4	13226.4	10844.2	12745	42018.8	19903.2	12042.5	11823.4	14854.8	14854.8	24486.8	21403.1	20956.5	19813.4	25026.8	27944.5	32674.3	25131.5	32674.3	11389	9990.22	14444.6	9173.76	5724.08	11376	7702.32	8513.17	8820.73	13406.1	NSP2
KEGATTCGYL	28468.2	17157.3	29407.8	19763.7	8807.37	7088.46	11538.8	39709.2	21281.6	29054.2	26862.5	27681.5	29448.5	24829.6	26712	21583.1	37509.5	33622.6	26278.9	26278.9	6664.36	4424.03	3656.33	21226.5	13479.9	30408.9	35234.5	33693.2	25566.8	31011	16216.5	31011	23312.8	17199.1	20923.9	19086.8	29904.1	11807	3085.85	19053.2	27095.7	11807	23920.1	18417.9	38130.7	20104.3	31747.7	35342.1	35399.2	38569.3	34122.1	1892.49	22827	23089.6	32834.5	439.97	409.31	6995.96	1375.43	190.84	2528.88	3872.34	4202.31	3986.62	2964.6	7210.45	37863.1	1020.47	12307.9	2772.22	6061.65	37121.2	34390	31881.2	35046.3	20822.5	40845.7	39150.8	41820.6	21722.5	20132.6	14669.7	38966.9	24315.2	27147.9	27206.5	26935.2	26935.2	21303.1	23456	26020	26160.3	27970.9	27241.2	32901.7	26124.7	32901.7	25174.8	26996.5	17253.5	16858.8	20803.1	19462	19129.6	20545.8	24610.6	23054.4	NSP2
GATTCGYL	34983.8	27365.6	35780.8	29982.9	21230.1	19139.3	22271.8	43643.8	31830.2	38807.9	37812.3	38635.3	37360.5	39324.4	40773.3	37200	43316.4	42444.6	38296.1	38296.1	26488.1	20788.9	19439.7	34728.4	32259.5	43255.1	41465.5	40345	35116.9	40726.1	31597.6	40726.1	27711.8	21158.8	26881.3	38954.7	32582.9	28307.6	20397.9	25272.2	36487.6	28307.6	38862.1	36056.3	45185.8	32474.8	40917.8	38398.2	38141.8	41006	38323.9	33834.6	38284.1	35408.7	40470.4	36044.6	36130.5	42108	37206.4	29475.3	36681.2	40162.9	38153	39286.1	39079.2	43394.7	39631.1	24046.5	35800.5	37944.7	39425.8	34857.6	35425.2	34760	33877.1	29756.3	43713.3	42077	44208.9	29433.9	31734.3	23881.8	44586	27825.4	23381.5	16129.7	14793.4	14793.4	25375.5	20460	33304.6	30307.4	32702.6	32879.3	24332.3	20100.8	24332.3	17630.4	17811.2	17219	18651	19927.8	19193	8738.27	14313.6	17031.3	16261.7	NSP2
TCGYLPQNAV	32354.5	27471.5	33795.8	13788.5	7377.28	6410.46	7560.88	37001.7	15381.8	25436	32092.3	32981.9	33183.1	34628.2	37245.5	33965.9	39763.8	39990.3	34920.2	34920.2	11093	13617.5	9615.34	29432.9	22839.4	28340.1	34665.4	31886.8	30637.4	32362.9	3470.61	32362.9	24010.6	17340.4	22335.7	19016.7	25048.2	25469.6	16597.8	23289.8	33662.2	25469.6	36629.2	30958.7	44432.9	33517.2	37273.7	35849.3	33918.9	36861.8	37371.4	30296.6	34644.4	26942.2	21584.3	36234.2	31587.3	34258.6	27615.7	25170.2	33074.8	36500.2	35576.6	34571.3	35548.9	36032.5	37078.2	22827.8	33139.3	29014.9	29883.4	13278.9	20585.5	14730	14596.7	10594.9	17724.3	23790	24995.7	25293	26116.7	20607.7	33407.5	24589.3	23032	17379.2	18863.8	18863.8	31263	28479.3	26165.1	26447.7	32415.5	28891.8	28024.2	29227.6	28024.2	19059.4	12541.5	18397.2	11400.2	15473.6	15912.2	11038.6	14650	13561.2	18981.6	NSP2
GYLPQNAV	42654.6	35998.6	43398.9	32669.4	28735	27094.2	25735	44640.6	33932.1	36479.3	39623.8	40451.6	40927.1	21684.9	23599	7168.52	44118.1	44470.4	34873.8	34873.8	20577.9	22839.4	18937.1	32218.6	13069.5	39595.5	40109.9	39065.7	41070.4	43619.8	33110.6	43619.8	34017.7	28995.4	30268.1	31094.6	31954.8	34619.6	25979.8	39914.3	38023.6	34619.6	37817.2	35738.6	44935.7	34405.7	38997.7	42145.8	41252.1	43666.5	42164.5	35388.4	37985.4	34015.2	31639.3	40576.1	36706.2	38275	34591.9	29675	40935.5	42899.9	41286.5	41835.5	41865.4	42700.3	43698.6	27861.8	37820.1	36962	38066	23503.7	33123.9	25802.2	27022.2	19107.3	36950.8	37420.4	39230.9	38693	38942.1	37329.8	39631.1	34199.7	38803.3	32133.7	36017.7	36017.7	29013.3	36597.1	32814.6	31096.3	24819.2	27324.5	38664.1	36559.9	38664.1	34120.2	30254	3809.43	30383.2	33277.6	34461.2	26200	30977.1	30508.4	35363.2	NSP2
TCGYLPQNAVV	37635.6	31831.3	38383.2	27921.3	22316.9	22427.8	21768.8	42552.7	29461.6	31849.2	37706.5	38674.2	38947.6	6046.91	7389.34	1594.02	43027.7	43062.2	28151.2	28151.2	17864.5	21907.5	14878	29798.2	5544.26	35556.5	34067.5	32354.5	38930.7	39519.3	23098.1	39519.3	35746.3	32398	29674.7	31626.3	33622.9	34853	27375.6	35044.8	37069	34853	39114.8	35332.2	44053.2	34529.9	38128.6	40991.8	38972.4	41864	41111.7	37477.9	33365.2	32217.6	32691.3	40456.4	38991.4	40771.5	34399.7	33025.1	37881.5	39946.2	39569.8	39710.1	39393	40549.3	43764.9	30180.1	40382.1	34506	38627.4	29617.2	30844.6	28026.3	29332.1	23806.5	37602.2	39257.7	40586.2	31421	32694.1	30247.5	39775	34390.4	38078.8	32234	36680.8	36680.8	31054.6	36649.8	29216.8	27898	20881.6	27035.4	40696.1	37967.7	40696.1	34269.7	31011.6	5919.07	30486.7	31975.9	33609.1	30511.7	31967.9	31455	34497	NSP2
GYLPQNAVV	40317.9	29900.6	40373.3	19970.5	15118.5	14174.8	13145.1	38863.8	18076.2	18806	34103.2	33008.3	34713.8	2175.56	2815.17	161.28	39196.5	39527.5	17899.5	17899.5	5975.63	11583.3	5471.79	17948.2	721.86	18869.2	31997	29483.9	34920.2	38414.8	24160.5	38414.8	29951.4	23688.6	29049.1	24167.5	26798.3	26719.8	13649.2	30605.6	29229.5	26719.8	33692.5	30154.6	39133	24617.5	30929.9	35938.7	33031.9	37762.4	36634	29627.2	22765.6	21023.7	24699.7	31217.3	31641.7	36751.5	30786	24050.9	37383.6	38909.7	37167.4	38136.9	37370.2	38513	40087.8	22451.8	28992	29448.2	31125.2	34043.5	34051.6	30412.5	32785.9	21952.9	36334.7	37861.4	37941.8	34580.3	31017.3	30837.3	32440.1	22667.3	32193.2	20733.9	26213.6	26213.6	20240.5	32537.4	12518.3	12219.3	5287.07	12193.7	35315.8	33580.7	35315.8	26008.8	16646.6	343.54	27589.4	26396.3	32218.3	16062.3	19501.6	19822.4	21378.6	NSP2
YLPQNAVV	32672.9	30009.2	33070.9	1454.46	407.85	2340.42	3207.59	9030.27	884.34	8903.09	39050.1	40116	42537	20337.5	22445.5	11181.9	36336.3	34243.8	33645.1	33645.1	29272.5	28997.7	22000.7	37931.1	19830.3	36095.7	39797.4	39300.2	33990.5	41993.8	19708.8	41993.8	27445.3	20321	12002.8	23934.6	28105.9	18675.2	18498	37198.8	32387.1	18675.2	35815.2	30469.2	44207.9	33367.4	40630.6	34790.5	30361.5	36421.3	34841.3	28564.8	34498.5	22986.9	24820.5	34427.7	33758.9	38882.7	30861	26419.4	40351.9	42333.7	40854.1	39442.9	41440.4	41468.2	29953	27263.6	32681.7	34944.4	35081.9	23243.3	28040.2	23542.9	24224.1	21473.4	29386.5	34030.6	35738.6	39247.9	38040.5	37590	37946.8	597.32	18322.1	15051.7	15089.2	15089.2	14284	12003.1	18392.8	20242.5	11650	13930.1	23461.3	15598.5	23461.3	13051.5	9330.32	4623	19550.6	21516.2	22504.6	10896.5	16128.3	14462.3	7099.67	NSP2
TCGYLPQNAVVK	36522.8	27165.6	38222.4	34214.8	30693.2	29886	31467.9	41942.9	34991.3	38054.5	12790	10478.7	9797.01	27885.6	31577.1	22318.6	44613	40872.7	33297.8	33297.8	13965	22825.1	22506.3	16139.5	21732.4	41341.4	31508.1	26333.8	25681.3	13311.4	35227.2	13311.4	39709.2	37497.4	36592	41721.6	41154.4	33911.6	33786.7	41454.8	41269.9	33911.6	39772.4	37633.5	44209.9	33037.6	37771.4	42521.9	45232.2	46645.2	42711.8	41419.4	42727.6	41900.8	40377.7	44701.9	43100.4	43106.5	39669.7	39940.2	38933.2	40916.9	40291.3	41856.8	40542.3	41793	43959.9	33138.9	45325.8	41628.3	41816	41847.7	42083.8	40386	41097.9	37714.7	43472.7	42964.5	44656	35015.2	40918.2	32646	43764.4	38624.4	40193.8	38358.7	44612.5	44612.5	36633.6	42260.9	41017.1	38576	35539.2	39449.7	45736.7	43061.2	45736.7	38360.8	38787.3	27504.2	41833.2	36451.7	43186.8	35343.3	36491.2	37293.4	40291.8	NSP2
GYLPQNAVVK	35194.5	21949.8	36803.6	29675.3	23726	23945.2	26974.9	39167.7	29673	31478.5	5870.4	4556.31	4074.71	18139.7	21554.4	9758.19	42821.5	38477.2	20559.6	20559.6	1962.62	10531	11065.6	2538.26	7503.99	35888.9	18107.9	11922.9	22040.4	11138.8	36264.1	11138.8	37875	35376.9	36169.2	40113.4	40824.1	27786.5	30553	39348.2	36145.8	27786.5	37500.6	36021.2	41208.4	24414.3	32922	40181.6	44388.7	45909.2	40473.9	38811.3	42304.3	41498.7	40263.4	41463.3	39509.1	40850.5	37443.8	36942.9	38095.7	39647.4	38879.8	42153.1	38635.7	39747.9	40827.1	23287.3	43373.2	40663.6	38173.6	44379.5	43544.8	43571.6	43636.3	40703.6	43407.4	42056.1	43723.7	37915.6	40167.3	34599.8	41157.6	35240.2	36938.4	33601.8	43177.4	43177.4	30973.7	40785.6	36177.4	30357.3	23946	34166	44684.1	41891.7	44684.1	33548.1	31915.1	13156.2	40809	35014.8	42503.9	29119	32722.1	31613	36911.3	NSP2
YLPQNAVVK	24671.6	18469.6	26273.2	16654.5	10093.8	9099.13	11389.2	26314.7	15084.5	18985.1	4174.81	2458.33	2688.42	26549.2	27292.5	18788.5	34899.4	24688.2	15528.3	15528.3	9544.85	22341.3	17915.2	16578.8	21831.6	31527.2	23932.8	16083	8045.69	2175.3	24792.8	2175.3	31287.3	26606.5	25152.8	39695.5	33658.2	19966.2	18947.3	33672.8	27424.5	19966.2	34245.2	29315.3	43520.3	28808.8	36725.2	24984.9	36310	39818.9	28846.8	33406.1	42364.8	33013	34200.8	37110.3	37128	39849.1	33568	34958.8	40631	42123.5	40821.8	42604.3	41290.9	38214.6	26850	20007.7	40378.6	42182.8	33908.6	39287.8	40651.7	40355.4	39544.2	39177.9	35180	36531.8	36430	40333.6	39150.4	36039.2	35682.2	9236.41	18895.7	10816	25071.5	25071.5	24490.8	28695.2	24239.5	19474.8	10735.2	24371.8	33605.1	30223.2	33605.1	13132.6	10656.2	4506.6	29882.8	18229.4	33160.1	8959.91	14590.2	13078.5	19425.8	NSP2
LPQNAVVK	41258.3	32523.3	42624.1	40938.2	40652.6	39377.6	39868.9	45369.5	40983.4	43703.8	28965	28029.9	28486.4	44158.7	44520.9	42655	45455	43429	39375.1	39375.1	24516.2	32785.2	34395.6	31832.6	38187.7	45808.5	35975.2	31511.9	34458.2	25899.8	43440.3	25899.8	18717.9	12606.5	29164.1	44557.1	40854.1	38272.5	35708.4	44100	39010.8	38272.5	31601	29215.3	47509.1	37136.4	41120.2	21479.9	36400.1	38477.6	24612.4	42846.5	44668.1	41507.3	39186.4	44618.3	41971.1	43422	39698.1	38359.6	41732.9	42930.1	41426.5	44493.9	42246.7	43971.4	45011.6	34216.3	46377	44597.1	42409.8	31709.2	32347.9	39068.3	31723.3	43947.6	23329.9	25666.8	27860.6	42221.6	44640.1	41156.7	42742.3	42023.3	42709.1	37787.8	45920.2	45920.2	38334.2	43889.6	42695.2	38277.9	39010	44257.7	46113.3	44212.7	46113.3	38138.1	38409.8	30154.3	44219	38221.6	45243.5	33066.6	37670.6	37949.2	44246.2	NSP2
GYLPQNAVVKI	36663.7	31152.2	36797.2	3184.18	1815.47	6534.76	6736.28	16793.8	3961.85	15235.7	30153.7	27393.1	28439.3	1143.96	2152.84	157.93	39937.2	39961.8	27597.5	27597.5	15619.6	22111.6	13350.2	18385.3	1096.21	24487.1	35367.8	32438.7	36926.9	35142.7	25278.2	35142.7	13857.4	7960.74	28781	26941.3	37461.7	29256.4	27987.5	34179	39216.5	29256.4	38028.5	33911.9	40656.5	29275.1	37095.9	34040.2	29571.8	32903.5	34704.4	34667.6	28835.6	33428.1	35976.4	38270.8	36233.9	40604.2	36229.9	29348.6	36643.5	39247.5	36123.8	37558.3	38458.4	42266.8	41826.9	26993	36618.9	34056.4	39909.5	16112.6	14314	27318.2	12644.2	24908.2	26880.2	33497.6	32018.8	33085.2	30173.9	31166	41406.3	14137.1	33543.7	34305.3	36109.4	36109.4	30297.2	32777.7	28329.7	28443.6	22337.9	26810.5	40333.2	37192.7	40333.2	30835.6	28137.2	10901.6	34520.5	35560	36336.7	31021.7	31359.8	30513.4	26280.3	NSP2
YLPQNAVVKI	25445.1	21834.2	25058.8	117.31	49.14	314.72	410.28	2720.48	77.58	1372.48	22590.7	19825.2	25768.1	6816.86	6893.48	4201	24613.5	24228.3	22944.7	22944.7	22359.7	22490.7	12678.7	26777.7	8839.64	10172.4	35642.4	31506.1	21395.9	22589	4314.03	22589	2955.82	1105.68	12882.8	7590.55	27668.7	7942.67	12586.9	23697	28409.8	7942.67	30896.8	20182.8	38926.1	24386.1	35959.3	10994.5	6371.33	9011.34	14035.9	23966	20957.6	15560.9	22791.3	28603.2	28016.3	35341	25774.8	20259.3	29777.9	33795.8	30866.7	29153.7	31990.4	37818.1	25780.1	17438	23659.9	24610.6	30907.1	2056.31	1906.53	11056.9	1740.83	13458.6	2710.61	12898.9	8421.65	29948.8	27617.5	23480.6	35322.2	732.62	10710.4	13045.5	13436.6	13436.6	17406.5	13269.9	11667.6	14758.9	9053.66	12184.9	23592.4	19688.2	23592.4	10310.8	6474.38	5366.37	14799.3	15573.4	16392.9	10133.3	10688.5	8188.84	4201.13	NSP2
LPQNAVVKI	37210.4	30775	37257.2	27004.1	26391.7	24926.8	20696	42137.6	28322.9	33347.9	36054.4	36039.2	37070.6	23365	26529.7	22103.2	31549.4	35495.8	33206.8	33206.8	26121.8	28652.7	24183.2	36993.3	16879.8	23366.6	39775.4	38053.6	28019.9	34501.1	15728	34501.1	823.34	210.71	13273.5	16897.9	21362.9	30581.8	18744.4	19472.5	28623.3	30581.8	25084.3	12790.6	43929	31252.5	36611	3225.13	1426.23	2645.14	5458.37	26806.1	15062.1	9955.15	15021.6	31283.6	29849.5	34850.8	27984.8	20526.7	32060.8	34674.4	32461.5	30939.2	32350.7	38740.3	40261.7	23644.5	30674.9	22474.6	32350	208.68	441.14	3666.48	280.49	9323.26	803.33	5241.78	2594.68	29132.5	25970.2	23533.8	31196.7	29514.5	23876.4	14630.1	16774	16774	15930.8	21474.5	25617.5	20573.4	24862.2	22993.4	23853.2	23294.9	23853.2	19141.4	10735	11515.2	16646.6	15012.2	18657.4	8223.82	10941.8	12380.3	13942.2	NSP2
GYLPQNAVVKIY	19423.1	11136.4	22203.5	24940	17358.6	21114.7	24805.7	37171	25995.2	35553.9	24910.1	26740.7	27112.7	12310.7	17897.9	5434.91	35419.9	22610.2	2423.65	2423.65	21058.1	1348.5	2624.89	19824.3	788.25	31939.6	32700.8	29178.6	28742.8	30609.9	38787.3	30609.9	31021	25957	33742.4	34837.2	40421	481.29	882.59	28198.8	23478.3	481.29	15419.8	15605.8	36371.7	21546.9	35774.6	14294	39012.9	42679.1	18262.6	37664.9	37818.1	39848.2	40129.5	35377.7	36160.2	37941.8	29900.9	32609	18543.1	18783.8	19821.5	34167.9	16005.8	34052	31268	9365.82	40320.1	34167.9	29332.1	36580.5	33956.3	39138.1	34445.2	35991.6	36624.9	37915.1	38855.4	32185.2	36817.2	27618.1	43769.6	31744.6	19946.5	17536.8	40165.5	40165.5	34784.1	38677.1	28859.3	21939.3	12689.8	37638	44073.8	40510.8	44073.8	18000.9	19776.1	4095.66	41234.2	22523.6	42654.6	21280.3	26062	22484.8	37540.8	NSP2
YLPQNAVVKIY	11953.3	7824.45	13954.1	3535	2640.1	8655.56	7782.99	19029.9	4902.06	17977.5	15958.6	21309.8	27435.5	23601.8	26149.3	17498.7	24824.2	10297.2	1734.4	1734.4	30323.8	2232.38	4253	28604.7	10217.5	25907.3	36166.1	32099.3	20861.7	24850.3	30852.3	24850.3	22620	16286	27499.7	29187.5	35735.9	132.37	126.66	14486.3	11867.6	132.37	6798	8303.31	35568.9	21548.1	35958.5	4237.88	29165.7	33783	8807.56	32200.5	32703.7	33122.4	35034.9	30481.4	31088.6	35966.7	25880.5	26409.4	18547.9	18430.3	20530.7	31427.1	14720.6	35772.7	13209.4	5878.6	35546.5	29704.9	22960.1	20390.4	18199.6	30265.5	16895.9	28458.4	28021.8	32281.5	31446.8	28466.4	32266.8	23017.3	40648.2	13268.3	5677.32	3612.45	26508.2	26508.2	28615.5	27444.4	21335.8	14531.2	8606.81	29663.1	35544.6	31316.5	35544.6	5047.92	7097.06	4446.35	32405.3	8086.71	34485	7405.18	12002.8	9487.5	22745.4	NSP2
LPQNAVVKIY	17299.1	7512.6	19559.5	33542.6	29072.4	26049	26699	46217.2	36041.9	42153.6	15777.9	22061	20936.8	36387.9	38889.9	35320.7	26446.6	20216.2	4458.34	4458.34	21321.7	625.07	1987.82	23690.6	11049.7	25770.4	35491.6	30317.6	20508.5	18369.4	37535.1	18369.4	9187.87	4757.52	24670.3	28355.7	34681.1	38.67	54.73	12778.7	10924.6	38.67	4671.62	3571.87	35097.1	18023.7	32058.7	86.09	13033.5	18994.9	452.25	34553.4	31758	32693.4	33401	31889.9	32166.4	34291.2	24558.2	25540.5	12525.2	12249.2	13703.1	27701.3	9615.44	31759.4	25165.3	4733.09	35793.9	25483.9	19355.3	10521.3	10647	21627.8	9682.99	24266.6	10291.5	16145.3	15796.2	20913.2	29419.9	15090.5	39581.4	43275.6	7782.15	5774.84	35771.9	35771.9	28092.5	36507.8	25288.6	13799.3	17299	39016.7	40362.4	38105.1	40362.4	6222.74	11047.3	11326.2	33637.5	6432.49	35932.1	9892.88	14540.8	10826.3	33874.1	NSP2
VVKIYCPA	36030.9	29894.8	38110.9	19957.3	14831.9	10657.2	8431.41	40753.9	21098.7	32801.8	29817.2	31128.6	31893.3	38418.1	40602	37713	42025.2	38864.6	36194.3	36194.3	1533.41	13653.5	14159	21616	29363.3	33950.8	27816	26948	28956.9	31380.5	16229.9	31380.5	25151.4	19722.5	4880.62	35484.7	27811.5	15544.4	13710.6	34919.1	36211.1	15544.4	31478.8	24079.6	45825.8	33777.9	36435.5	36845.8	41735.1	43864.9	38759.2	33808.6	44820.6	36671.6	26260.7	41437.7	30463.5	30517	22170.8	20180.8	36592.4	39732	40488.9	40080	39061.9	32873.6	37429.7	27902.5	40345.8	38267.5	27132.9	35124.1	42100.2	33779.3	35142	28813.4	18420.5	18681.1	25551.9	34015.2	38409.4	34647.4	34315.3	37365.7	31693.1	23666.5	31887.8	31887.8	37884.8	41957.4	37941.8	36023.6	34977.3	37226.1	40765.3	39763.4	40765.3	22056.7	20587.7	21965	30792.3	24454.2	37213.2	20699.8	29516.5	24338.9	38704.3	NSP2
VVKIYCPACHN	40023.7	31652.7	41394.7	37126	35831.9	35051.6	32860.1	45122.7	39576.2	42653.7	28932.5	33006.2	33568.4	43125.6	44507.9	43538.6	46180.7	43284.1	36086.4	36086.4	13573.4	17513.5	23818.4	29001.1	32543.1	40257.8	36603.9	34134.6	37664.5	35333.7	39886.6	35333.7	41227.1	39521.1	35290.2	43605.1	44811.4	28655.8	27023.7	32029.2	41218.6	28655.8	40817.4	38692.2	46085.9	36506.6	40740.2	42892.9	47175.6	48021.8	44090	44272.6	46444.3	46407.1	45481	45813.5	45106.2	44758.1	42398.7	42150.8	39995.1	41565.2	42492.4	44868.6	41390.2	43978	44156.8	36171.6	46700.8	43191	42225.7	43910.5	46386.6	41391.6	44303.7	37684.1	45331.2	43969.4	45854.1	29100.7	36973.2	26863	46446.3	45323.4	41165.1	38548	44964.9	44964.9	42844.2	45313.6	43363.8	42825.7	42237.6	46239.2	47529.2	46179.7	47529.2	38830.6	39632.8	37060.1	41536.5	33332.8	43530.2	40892.1	40437.6	41203.4	44570.6	NSP2
VKIYCPACHN	37332.6	28995.8	39132.1	31211.2	28941.8	29379.8	27067	43365.6	34288.6	39725.5	21072.7	24787.8	28419.3	42204.7	43795.2	42677.6	44904.1	41352.6	31188	31188	15371.2	13977.2	19919.4	25835.1	29418.9	35979.1	35898.3	32743	33244.9	29441.5	35669.8	29441.5	40085.7	38565.1	37605.1	39954.4	41639.1	22100.6	12025.1	30702.1	32927	22100.6	38054	36323.8	41937	27581.7	31349.7	39910.8	45708.5	47046.7	41989.7	41511.3	42576.2	43050.1	40833.3	42621.8	39708.8	39972.2	37155.7	36612.2	33178.1	34431.4	36563.9	40741.1	33205.7	38483.8	42800.7	22943.9	43689.7	33482.4	33784.5	42507.2	44912.8	38999.8	43490.1	33104.2	43597.1	42957.5	44967.8	27791.7	35367.8	23279.3	42067.9	45492.9	39005.3	35208.6	43422.4	43422.4	41322.7	43817.9	39508.2	39004.5	38794.5	45089.1	46804	45139.4	46804	35805.9	37237.4	34082.6	40374.7	31614	42204.2	40113.4	39689.9	38880.2	42577.1	NSP2
KIYCPACHN	37647	29222.2	38864.2	23674.5	21438.3	19983.9	16178.3	41599.9	26266.4	34471.6	7303.34	9798.5	14305.4	37817.2	40790.5	36357.2	44334.4	40883.3	27620.5	27620.5	1608.99	3891.45	11118.2	11096.9	15703.7	17592.7	34189	28754.9	30715.8	26807.9	33715.1	26807.9	33429.2	30160.2	36615.8	31310.3	41189.2	11304.1	7811.51	15361.9	36552.4	11304.1	39653.8	37987.4	42136.2	28245.2	33796.5	36527.5	44304.2	46166.2	39018.4	38222.4	44185.5	43967.1	42601.5	42292.9	39226.2	39952.7	35922	35922	33821	35675.6	37255.5	39493.7	34509.7	39347.8	38427.7	22943.2	41233.3	35518.5	33002.6	41715.7	44253.9	38097.7	42640.3	28054.8	40222.1	38187.3	41247.6	17576.1	22452.3	11351.6	44066.6	39803.4	32228.8	23106.1	37229.4	37229.4	36616.9	39407.9	38730.7	36782.1	37701.2	43901.4	43816	41510.4	43816	27627.4	27231.8	23785.2	29084.7	16812	34575.8	29203.9	30397.4	31183.2	34554.5	NSP2
IYCPACHN	42213.4	32240.3	43307.5	42564.7	42261.8	42468.5	41029.5	47072.1	43592.4	44948.8	38154.6	38831	39631.5	25059.8	28830.3	21028.5	47081.8	45811.9	35276	35276	26580.9	21901.1	22700.5	32371.7	22312.3	44899.2	37638.4	37079.8	43143.3	41719.3	44998.4	41719.3	43574.9	42177.8	40927.1	45756	45104.2	38079.6	33878.5	42931.4	41637.7	38079.6	41020.6	39856.4	46712.4	39775.9	42525.1	42631.1	46865.3	47619.7	43282.2	44307.1	45950.5	46180.2	44998.9	47039.6	45392.1	45873	43610.8	43604.6	41750.1	43402.7	42924.5	45180.9	43033.3	45649.7	46613.4	36767.4	47426.4	44878.3	44144.4	44051.3	45230.3	41967.4	43999	39882.3	46235.2	45894.8	46964.8	39356.8	42925.9	36362.7	46224.7	45552	44609.7	40095.2	46566.1	46566.1	38543.8	46209.7	41668.8	39373.4	34429.9	43330	47571.8	46338.4	47571.8	41510	41267.7	19568.2	46293.8	41601.7	46990.2	38825.5	41296.3	41656.6	47013.6	NSP2
VVKIYCPACHNS	40206.8	31790.3	41574.2	34656.4	29291.9	26194	28845.9	43865.8	35766.4	39902.2	30436.9	31935.8	35223	27365	29678.5	22534.5	46408.1	43928.1	37166.2	37166.2	7526.35	17400.5	16094.3	24397.2	27470.9	42714.2	33372.8	29889.3	37793.1	35513.9	36510.1	35513.9	40492.4	38200.9	32208.9	43901.9	44563.3	30547.1	33867.2	42295.7	42134.9	30547.1	41370.1	39318	46457.4	36156.3	39332.5	43891	46873.4	47701.2	44618.8	43739.8	46464.9	44913.3	43658.5	45544.6	44240	44048.5	40875.3	41059.2	39915.1	41594.5	41418.9	43962.8	41147.8	42372.6	45503.7	36865.8	46410.7	44192.2	41874.5	45629.9	46152.3	44468	44863.3	41934.8	43985.6	41817.9	44548.4	34702.1	40070	35319.2	44773.1	44452.6	42613.5	41871.7	46193.7	46193.7	41086.8	45600.8	43055.2	41992.9	39721.3	44314.7	47462.3	46273.3	47462.3	41051.3	41755	34569.9	43125.6	38707.2	44773.1	41272.6	42644	42827.5	45440.2	NSP2
VKIYCPACHNS	42474.1	34227.1	43704.3	33892.1	31291	31108.4	30245.8	44632.8	35998.6	40094.8	26727.6	29022.8	34591.6	26316.2	29285.5	21254	47000.4	45012.1	37336.3	37336.3	14290	18007.3	18824.1	23752.5	26577.7	41426.1	35551.2	33836.1	40459.9	38761.7	40726.1	38761.7	42988.6	41095.7	39509.5	42792.3	42484.2	34169	26551.8	42841.4	40027.6	34169	40893.9	38706	45525.8	33438.2	36019.3	44317.1	47101.7	47789.6	44889	42680.9	44230.4	42893.4	39336.3	44466	40923.6	41635.5	38565.1	38138.6	39023.9	40534	39957.9	42980.7	39789.6	40488.4	46475.5	30696.2	44897.8	40199.4	37771.8	45358.2	46076.9	44015.1	44718.4	39642.7	44914.8	44353.6	45592.4	37394.9	41517.6	36069.2	40334.9	45666.5	44378.1	42877.6	46456.9	46456.9	41524.8	45926.6	42381.8	41571.5	39843.9	43756.3	47695.6	46472	47695.6	42754.4	43469.9	34498.1	44501.2	40880.6	45694.6	43884.8	44448.2	44082.3	45932.6	NSP2
KIYCPACHNS	35379.6	26823.2	37350.8	11081.4	7101.82	7436.18	6928.99	34550.8	13025.1	24530.3	6067.23	7084.48	14057.9	21347.8	23564.6	13249.5	43496.7	39199.5	27189.4	27189.4	1183.62	4179.37	6056.21	7864	15582.3	21919.2	26964.7	21974	28544.1	22863.6	21965	22863.6	31651.7	27459.3	34747.6	28347.4	40848.8	14329.3	16575.6	27552.7	39241.5	14329.3	40369.4	37986.6	43528.3	28097	31174.5	41059.7	44676.3	45963.9	41353.5	38241.8	44032.3	41836.4	40027.1	41697.7	38821.3	37458.1	33930.6	35158.3	33708.9	36410.7	36461.2	38805.4	35457.4	36197.8	39315.1	25824.5	40400.4	35786.2	32112.5	42635.7	43920.9	39938.9	42460.7	31709.9	36753.1	34288.6	36708.2	21657.3	26729.4	18433.3	40426.7	39702.8	33642.2	31420	39124.5	39124.5	34629.4	39211.8	39012.5	36365.8	36281.3	39478.3	43568.3	41306.6	43568.3	32106.6	33672.4	26110.8	29386.1	21903	33608	34661.2	34474.2	37030.5	34445.9	NSP2
IYCPACHNS	40934.2	29554.2	41855	36928.8	31792.7	29019.9	32171.6	44212.3	36567.4	37004.1	33549.9	30067.7	30889.7	8575.4	10896.5	4160.6	46294.3	44049.4	24186.9	24186.9	8131.36	11602.9	7960.05	16773.3	11073.5	40690	23767.7	23747.3	38519.7	32104.9	35109.7	32104.9	41436.8	38895.3	38006.3	43487.3	40591.1	37725.7	29621.1	42926.8	37514.4	37725.7	36940.9	34470.9	45973.3	38851.6	39665.8	38393.6	44249.1	45681.8	40330.6	41175.4	43174.1	41750.9	38136.1	44679.7	42376.3	42241.2	39057.3	40011.1	42749.3	43265.3	42019.2	44153	42212.9	40813.4	44936.2	32789.1	45207.8	41584.6	37726.1	42351.1	42586.8	41809.3	41168.7	40384.3	39951.8	42368.5	42066.5	39005.3	40723.9	36972	37694.2	39506.5	42264.6	34730.7	42448.8	42448.8	35849	44435.2	33590.2	30015	20832.4	34287.1	44505.5	44051.3	44505.5	37407.8	35230.7	8612.31	43785.7	40607.3	44933.7	29530.2	36970.1	34145.7	43477	NSP2
YCPACHNS	42323.6	37202.8	43485.9	41383.5	36871.4	34585.6	37441	44852.1	41169.1	44340.2	43589.5	43048.7	43670.8	37870.4	39531.7	36717.3	47808.2	46759.9	42674.9	42674.9	32467.1	34246	29697.5	38701.8	38746.6	47499.8	42147.7	41376.8	43495.3	43682.1	42139	43682.1	41608	38769.3	36966.4	46155.2	43880.1	41180.3	39828.4	46715.4	42605.2	41180.3	42446	40038.4	48151.3	42329.1	43625.4	42783.5	45958.9	46931.8	42682.7	44054.2	46457.4	43572.1	42779.8	46315.8	44768.2	45598.8	42111.6	42334.1	44078.5	45483.5	44342.6	45581.6	45034.9	44720.8	46780.7	40381.7	47506	46444.8	44456.9	44657.5	45148.2	44691.8	44629.9	44565.2	43447.8	44665.2	45540.2	43048.7	44717.4	41856.8	45590.4	32901.7	44059.4	39709.2	44723.2	44723.2	38834.8	43493	43328.6	42229.8	38553	42871.6	45898.8	42563.3	45898.8	40792.3	39467.6	28508	44536.3	42677.2	45211.2	36724.5	41091.2	40432.4	45410.7	NSP2
KIYCPACHNSEV	29431.6	25077.7	30849	1240.62	745.65	1530.31	984.05	23159.7	1543.69	11423.6	11609.4	14762.2	22842.9	18196.1	21163.2	12151.8	37443.5	34601.7	27079.6	27079.6	2362.86	6855.84	8058.93	10708.9	12056.1	11966.3	29729.3	25364.8	26487.5	29871.2	6615.15	29871.2	929.59	355.52	17700	13723.1	31704.8	13381.9	13348.6	15684.3	36882.2	13381.9	37565.2	31697.6	40990.9	24217.5	32420.1	31876.8	29370.2	32969.4	28063.6	31090.2	37536.4	31878.8	29452	36554.8	34168.2	36075.8	30340.5	28878.7	31601.3	34879.4	33671	34677	34178.2	36831.5	34413.9	24158.1	34208.2	27443.8	30994.5	26622.3	20005.5	30132.2	24803.8	18025	15505	12207.9	15499.8	23034.5	23302.2	22000.4	37274.9	23874.4	22657.5	21834.9	28320.2	28320.2	24222.8	24125.7	27625.9	28229.3	26971.4	27908.6	35380.8	29072.1	35380.8	22007.3	19164.4	13475.8	9455.42	9846.53	16277.2	21617.2	19356.8	24209.1	16993.4	NSP2
IYCPACHNSEV	33997.5	26280	34679.6	26725	17578.2	15883.3	21146.7	37233.4	24521.3	27136.5	35325.3	34203	35142.7	3115.51	3845.91	722.78	39009.1	37667.4	23002.1	23002.1	14355.5	17069.2	8189.2	21149.2	4626.31	34142	29240.9	28560.2	32159.1	36283.7	16357.1	36283.7	1799.1	660.65	17055.7	31742.5	29169.5	31629.4	26681.7	33511	34305.7	31629.4	35188	27760.1	43142.4	31656.4	35561.2	21349.7	16788	20021.8	18962.7	34431.4	32925.2	26859	24715.7	38784.8	37804.5	39485.6	33158.7	31483.2	36244.4	38725.2	35539.6	36948.5	37530.7	39075.9	41312.8	28779.5	39296.3	32949.4	35874.6	10891.1	8619.39	26434.6	9815.37	28703.3	5283.46	9154.82	8699.88	34695.4	34135.7	33564	37254.3	21680.9	30827.3	25576.2	30728.7	30728.7	22062.2	29390.3	20465.3	21482.4	13808.9	19841.3	34940.6	29754.4	34940.6	28349.9	23179.5	2955.08	28939	28815.9	30795.6	21899.2	25408.5	25250.4	27950	NSP2
YCPACHNSEV	24706.9	20188.6	25062	12748.6	3453.27	2999.73	7148	24480.2	9805.71	24199.2	35795.5	36098.1	37778.4	31953.8	32272	26189.8	26974	23766.6	29149.6	29149.6	21956.7	23848.8	17452.2	34431	29413.2	39305.7	35978.8	33176.2	18433.5	25481.2	1952.64	25481.2	289.02	102.28	5452.76	25346.7	18916.4	25223.9	21098.2	31315.4	26432.9	25223.9	28801.9	18237.9	42658.7	28629.2	34245.2	3388.42	2115.16	3617.77	3697.35	29442.8	27028.6	8859.17	9008.51	30711.8	31198.4	35161	23636.6	23450.7	28735.3	33006.9	28962.2	30176.5	30906.4	32814.3	31536.8	25725	35064.1	27882.9	29356.9	4116.27	2355.99	18446.5	3623.68	27088.4	230.72	1701.47	1150.05	32148	32487.5	28329.3	28813.8	3074.06	14493	12277.4	12312.2	12312.2	12709.6	14785.4	18964.5	19924.5	17451	16681	18735.1	13458.6	18735.1	11240.1	9351.85	7496.69	14186.6	15711.3	16424.5	8496.61	13457	10827.6	13476.4	NSP2
ACHNSEVGPEH	40916.5	29312.2	42446.9	45249.4	44376.7	43312.6	43295.8	48454.5	45386.7	47085.4	38091.5	39660.7	37375.9	46095.9	46575.1	45376.9	46559.5	44004.7	37286.6	37286.6	31148.5	22092.7	29403.9	34122.1	39365.3	46549.4	41215.5	39390	39632.8	39606.2	46812.6	39606.2	42709.1	41370.5	42800.7	46480	44041.8	33972.1	25075.3	42710.5	29546.8	33972.1	36315.1	38733.7	46433.2	38186.9	42151.3	41008.2	46463.9	47452.6	41855.4	45140.8	42312.6	42243.1	41273.9	42832.2	43734.1	44663.2	41240.5	41517.2	39904.3	41052.6	39841.8	44975.1	39977.8	42342.4	45121.3	29925.5	45980.8	45005.7	41061.5	47117	47439.7	45990.8	47320.3	45028.2	47093.5	45511.1	46444.8	39666.7	43705.3	37392.8	44818.7	46376.5	40555.9	38231.9	46227.7	46227.7	44203.7	45610.2	43181.6	39911.7	37359.7	46596.3	47356.7	45981.8	47356.7	38219.5	41016.2	35257.3	45504.2	35672.5	46232.7	39704.1	40798.4	41710.8	45910.2	NSP2
NSEVGPEH	31874.7	17266	34957.6	46598.3	46022.6	44850.7	44852.1	48613.6	46719	48101.3	42086.1	43165.3	40723	47940.8	48240.5	47547.2	46588.2	43407.9	41427.8	41427.8	38922.3	31060	35747.5	40931.1	43906.2	47561.1	41818.8	39951	38479.3	36971.2	46233.2	36971.2	42351.5	39783.2	42268.7	47772	43762.5	39703.2	31848.5	42965.4	38999.8	39703.2	34654.9	35279.5	48373.8	44592.3	46137.3	36235.4	44533.9	46093.9	38360	46003.2	46294.3	43386.8	43916.7	45321.9	45657.6	46622.5	43529.2	43631.1	44173.5	44915.2	44230.9	46925.2	44277.9	46069.4	43904.3	38021.5	47380.8	47349	44673.9	44574.4	45899.8	44613	45043.7	45695.1	45301.8	44378.1	45749.1	41677.8	44173.5	39193.6	46463.9	45083.7	38703.9	29143.9	43370.3	43370.3	41276.2	40333.6	43100.9	39595.5	39802.1	46110.3	44045.6	39931.1	44045.6	34094.4	33665.1	30857	43658	30125.6	44281.2	26008.8	31931	33106.7	43550.4	NSP2
NSEVGPEHSL	18277.4	16011.5	19384	28893.7	14862.1	9479.29	16893.7	41481.7	29546.5	32408.8	39467.6	38630.3	36654.2	36994.1	38953.5	34768.7	25894.2	28337	35823.4	35823.4	27594.8	22761.9	16092.2	37264	26885.4	34017.7	38007.9	34651.5	19081.8	26762.7	2842.78	26762.7	19399.5	12598.8	21681.6	33498.7	23670.6	23046.4	15699.1	10229.7	24614	23046.4	7851.33	5717.57	44688.4	34710.4	42074.3	25514.3	18846.3	21401	25966.3	13988.6	21624.9	10314.8	25238.3	489.44	1731.91	15190.6	5470.43	1867.49	8046.73	7402.38	11554.3	9667.39	6010.06	13928.8	35697.6	7755.08	24825.3	13601.2	18843.5	32372.4	24120.2	28735.6	29190.6	29404.6	37274.9	36748.7	38823.9	20605.3	15142.4	14763.2	34853.8	20665.1	19311.8	10714.6	6461.15	6461.15	23807	8100.1	31372.4	24597.8	30026	25563.2	17832.2	7692.82	17832.2	17064	13390.5	18966.6	13264.9	13755.4	12255.1	5264.86	8659.03	9715.83	10546.5	NSP2
SEVGPEHSL	38566.4	32934.5	39166.4	26487.8	15667.7	6518.17	9570.29	43089.2	26277.7	33274.8	40520.4	39762.5	37513.6	33386.2	36928.5	26697.6	29003	28608.7	30027	30027	33165.1	22190.7	12494.7	37411.1	18325.7	27671	40333.2	37804.5	22178.7	33046.6	19921.3	33046.6	15627.9	9473.45	26028.5	17646.4	17074	12014	1908.22	32258.8	15451	12014	1941.98	1707.37	40926.6	28971.3	36904.1	19691.4	13390	19675.2	19508.6	1818.32	9443.16	2038.13	13690.2	19.92	87.34	2191.76	349.44	139.78	1073.97	976.22	2493.42	1698.1	710.66	2228.18	38521.3	763.57	6069.53	2627.68	2761.17	32942.7	30087.5	22375.2	30495.2	18732.9	34723.2	31979	33390.5	36445	32386	33729.7	24673.8	31648.9	23334.2	18122	17063.6	17063.6	27106.8	26359.8	26756.3	24750.8	21845.8	25601.9	25620.5	23869.7	25620.5	19793.7	18898.4	15022.4	26645.4	25427.2	29020.9	21070.2	26859.5	18950.4	23042.2	NSP2
NSEVGPEHSLA	16951	13466.7	20538.7	36114.1	26449.7	23207.1	28011.4	44930.8	35699.6	42565.6	40341.1	40920.4	39030.7	42786.3	43797.1	43050.1	43012.8	40455.1	39369.6	39369.6	23028.7	23762.8	23790.8	39216.9	39051.4	44951.2	40618.7	38896.6	33962.6	37553	21459.5	37553	35958.5	31116.2	33796.5	39531.3	37384.3	37394.5	31673.6	36830.7	38225.7	37394.5	31380.9	27635.5	46844.5	38497.2	40057.5	41022	40555.1	42991.4	39635.8	30081.3	38464.3	32539.2	33720.6	16213.4	15930.8	11654.6	3475.87	13712.4	22512.8	23711.9	24987.3	27731.9	21359.4	5274.78	45384.2	21583.6	40360.2	17926.8	6674.61	39426.2	36186.1	37794.7	38127	38072.2	33824	38862.5	39921.2	33190.2	34048.3	28470.1	38340.4	40514.7	39051.8	36366.6	37938.9	37938.9	36134	29330.5	41600.3	37993.2	40676.8	39502.2	40154.7	31971.4	40154.7	37853.2	38245.2	36036	33217.6	31832.6	34020.3	33439	34451.9	36546.9	35262.7	NSP2
SEVGPEHSLA	30935.2	21183.1	33184.5	25014.9	11044.7	7510.81	13527.6	41953.8	23428.8	36785.3	31403.7	32184.8	30262.2	39534.8	40995.4	39274.7	38019.1	32007.4	30994.8	30994.8	9901.13	10942.2	11772.2	32781.6	32674.7	39656.4	37547.7	35383.5	23245.5	29542.3	12683.4	29542.3	27224.1	21684.5	30016.3	26478.7	31895.7	22878.7	13329.7	36302.1	30717.8	22878.7	15992.1	11712.4	44034.2	31639	31748	37314	37709.8	40341.5	35268.4	12123.3	33204.6	25121.2	18597.2	1346.06	1644.97	772.48	112.86	1443.88	3685.37	4256.73	7090.46	7047.25	3527.13	90.86	43304.2	4413.51	29895.7	2149.54	250.57	39461.2	37551	30338.6	38002.6	28277.9	26690.4	29134.8	30727.7	33548.8	35318.8	29067.4	23428.3	40784.3	34179.7	36875.3	40095.6	40095.6	35696.1	37144.8	36457.6	36271.9	37156.1	37909.4	41831.9	38060.2	41831.9	33140.7	34654.5	34354.3	29997.5	28401.5	34561.6	35920.8	35296.7	36511.3	34882.4	NSP2
VGPEHSLA	39960.1	33682.6	41269.1	39272.1	31945.1	28746.2	33246.7	41414	37839.7	41588.2	41700.8	42696.6	42254.9	39483	39806	36360.3	45863.5	45227.4	43463.3	43463.3	26234.6	28763.3	24933.3	41039.7	38040.1	46070.9	44113.8	43825.5	41855.4	44194.6	36733.2	44194.6	37643.3	33234.8	31750.8	40823.2	35913.8	38267.1	30666.3	41685.1	41110.4	38267.1	42207.9	40624.9	47205.8	41059.7	41928.4	42210.6	43677.8	45454	42407.9	36160.6	43779.6	41114.4	34975.1	44419.9	41245.8	39148.2	34157.2	36658.6	42480	44207.9	43495.3	43038.4	43711.9	42120.3	44905.5	34814.2	44598.1	40791.4	37217.3	33869.4	38165.8	34908.1	35172.8	32826	38029.8	37397.7	41293.6	39863.8	40887.7	38433.5	40504.2	15937.9	40795.8	36706.2	38930.7	38930.7	34339.8	36226.8	32474.5	35409.5	31959.6	33497.6	40617.8	35208.6	40617.8	37602.2	31956.9	22551.1	36417.8	36846.3	38565.9	26207.3	29638.7	32389.9	38131.9	NSP2
SEVGPEHSLAEY	9188.76	4386.94	12209	38826	34974.3	28497.8	29398.9	46044	39155	43813.7	31781	33127.1	26900	40012.4	41597.6	38012.5	21865.9	7930.22	5093.35	5093.35	34378.5	3586.04	4979.3	33562.6	19756.7	38736.6	34839.8	31433.9	15340.4	19875.5	36219.4	19875.5	21534.8	14627.9	36518.8	37218.1	37815.2	4317.86	1506.99	28946.9	22422.7	4317.86	1608.64	3549.95	40654.8	30678.9	38379.1	5237.53	31422.3	35977.2	3360.75	21909.2	35351.3	34372.6	37695.9	11902	12456.9	18128.5	7085.09	10213.2	364.89	227.21	490.69	9157.89	168.28	9759.14	37175.8	1339.34	38191	16870.7	10183	39966.1	34249.7	37325.7	38117.9	36430.4	36675.2	36011.1	36533.8	34280.8	37985.4	31591.8	40373.8	38494.3	26406.6	22338.6	42079.8	42079.8	32967.6	37543.3	33759.2	29332.5	24280.5	43112.1	44318.1	38968.2	44318.1	22667.1	28244.3	18134.8	41868.6	24619.4	43289.2	23940.3	29548.4	29919.7	41228.9	NSP2
VGPEHSLAEY	6759.71	1935.9	8935.51	36409.1	32100.3	25600.3	28853.7	38308.1	36855	38262.6	20983.5	24308.1	17338.5	30735	32239.9	23819.7	25762	16090	3094.04	3094.04	22877.5	770.11	1904.03	27414.8	10898.3	31543.3	36406.8	31207.9	18046.9	23186.8	38221.6	23186.8	15310.3	9380.83	32248.6	38732.8	30941.9	2441.74	1307.84	7078.12	14028	2441.74	14143.2	13463.2	42673.1	34303.4	41033.9	786.73	19640.5	26292.5	746.12	35026.6	36588	37282.6	39005.3	39188.5	40376.9	41588.7	36095.3	36064.5	29239.6	30795.3	24904.4	37281.8	28924.3	40343.2	14913	15862.9	40573.5	38774.7	32268.5	30257.6	24356.3	31710.9	29383.9	30794.6	29254.8	29931.3	29820.5	22154.7	23695	18222.1	42797.4	10397.9	8588.95	2743.51	26134	26134	22299	23921.9	16336.8	12389.4	5928.87	35665.2	34045.7	27222.3	34045.7	6513.38	5354.65	2459.34	27022.8	5400.44	30665	1880.32	4068.19	4643.05	26936.7	NSP2
HSLAEYHNES	27362.3	20792.3	29904.1	15681.3	2175.84	5152.77	13031.4	40403.1	12161.9	31260.2	32842.7	30423.7	30373.4	39131.3	40697.9	39008.3	40485.3	35820.7	32829.2	32829.2	5634.06	9062.58	9508.98	26173	29481.7	37770.6	33253.5	29080.6	26739.2	22042.4	11450.6	22042.4	32205.4	28874	25345.1	35722.7	36144.6	21804.9	22545.5	28752.4	34081.1	21804.9	37041.3	31187.3	45621	35521.9	36543.3	33542.6	40844.8	42829.8	35208.9	39542.4	41562.1	33811.5	29269.4	39490.7	38637.8	38496.3	31754.2	34214.1	34171.2	37492.9	36774.9	39030.7	36244.4	34051.6	40618.3	28832.5	42466.2	39532.2	32209.9	41979.2	40401.3	40751.2	40427.6	38535.5	26244.8	33227.6	33850.7	15611.7	20242.5	9710.06	35190.7	37218.1	29102.3	25652.7	34466	34466	38052.4	38642	37952.5	33710.3	34661.6	37997.7	39952.3	38775.2	39952.3	25122.8	25853	30349.4	28434.4	22815.2	33075.2	20302.5	26545.2	24038.4	32612.2	NSP2
LAEYHNES	36078.6	32682.8	38463.4	35431.7	23980.5	30007.2	33079.8	46176.2	32435.9	44032.3	43298.1	44028.5	43842.1	44992.1	45684.3	45265.5	46947	46173.2	43403.7	43403.7	34156.8	32621.3	32124	43245.7	42362.5	46568.6	44150.6	44099.5	43135.9	43695.3	41814.7	43695.3	39538.6	35542.3	31233.2	45248.9	40916.9	38105.9	32591.7	42344.2	40124.7	38105.9	39586.1	36330	47813.4	41937	43257.4	36255	42698.9	45255.2	37585.5	43090.1	45721.8	41285.1	38582.6	44616.4	43386.3	44425.7	38627.8	38905	41809.3	43935.2	42755.3	44486.8	43230.2	43249	44982.3	39031.1	47021.2	45229.3	41841.4	39599.4	42119.4	42224.8	40809	43285.9	36299.8	39465.1	42414.8	40239.5	41990.6	36041.5	42725.7	40792.7	38103.9	26638.7	37063	37063	38920.2	35450.9	42232.5	38810.8	39180.4	41612.1	41263.7	33597.1	41263.7	31624.6	30860.3	33267.2	39814.6	33669.9	41600.8	24567.7	31711.6	33165.5	40314.9	NSP2
HSLAEYHNESGL	28742.5	23455.7	29081.5	7542.33	388.95	2533.51	8024.56	35045.5	4959.52	17670.1	33035.1	34551.5	34076.3	27789.3	31649.2	25496.1	34175.6	32841.2	32362.6	32362.6	13485.4	14847	9476.52	26630.4	17418.4	26032.4	35075.5	31339.5	21284.4	29161.9	8656.31	29161.9	27947.3	21185.2	20499.2	30690.8	29141.7	18274	11713.1	3256.09	30355.6	18274	29729.3	24466.9	40987.4	27796.8	36861.4	35168.6	33713.6	37488.9	36954.4	13315.5	26753.4	22663.9	33467.2	2664.35	5267.14	23557.2	13771.6	3685.05	19309.7	20110.8	21843.4	23557.2	16805.3	27325.9	37654.7	7781.14	27941.5	16188.8	21537.4	36901.3	33588	32266.8	35140.8	24625	41257.9	40463.9	41919.8	8516.12	6081.1	6393.35	38741.2	22909.4	22655.5	15297.7	15658.6	15658.6	28713.8	28383	29975.4	28830.3	29495.4	32598.4	33604	30347.8	33604	20059.7	16428.6	18398.2	14644	11899.6	16984.4	12328.1	15228.3	14573	17654.2	NSP2
LAEYHNESGL	23221.7	20597.7	23923.5	20177.5	7449.95	5687.03	10145.8	37236.2	23098.9	26282	33207.1	36133.2	37498.6	35808.3	38297.8	33202.1	33396.3	33340.7	31706.8	31706.8	21012.8	16336.8	12949.6	34290.8	22856.5	29729.3	37429.7	35555.8	20921.4	28776.7	7945.68	28776.7	14349.6	7299.86	12472.6	26050.1	23100.3	10172.7	3117.87	2524.53	22052.1	10172.7	22013	17204.7	42092.5	28858	35708.8	18657.2	13422.1	19417.4	22124.1	7260.79	22650.6	16048.9	27478.6	719.89	1867.85	14621.2	6242.16	1207.81	10341.5	10587.3	13761	14036.4	8608.12	18335.6	26091.3	3248.17	20428.4	4876.03	9713.84	20440.5	19113.7	20585.7	24139	14732.1	29982.5	30317.2	33779.3	15701.3	12832.7	9034.19	36121.9	10892.8	8946.93	2159.19	1031.93	1031.93	18099.7	5120.04	23995.8	22770.6	24108.5	24469.6	11023.8	3944.48	11023.8	5343.13	3294	9588.95	9687.81	5441.44	9478.68	2110.7	5587.31	3697.51	4453.57	NSP2
AEYHNESGL	37286.2	29547.5	37730.6	26745.6	15721	9656.2	12854.5	43831.7	27674.6	34813.8	38227.4	38522.6	37455.2	36012.2	38995.6	31599.6	35693.8	32844.4	32973.7	32973.7	29964.1	20570.5	14031.5	37725.3	20879.8	30952.6	41370.1	40236.4	24897.1	34397.8	24630.8	34397.8	26856.6	20839.6	27594.2	18492.6	25026.5	12663.2	967.96	31926.8	22696	12663.2	12908.5	10922.2	39235.2	27564.4	33845.6	31724.3	27097.4	34220.4	32413.4	1151.98	18598.8	14765.1	26924.4	30.9	179.37	2828.54	624.65	136.33	704.65	717.76	1857.86	1892.24	573.74	2202.39	42329.5	585.89	7356.15	1528.74	2009.68	35888.2	36009.5	27297.9	35162.9	17838.4	40893.5	39597.2	41542.8	38732	36520.4	34892.3	32147.3	34262.3	30314.3	25744.7	24491.8	24491.8	30767	29966	28344	31393.8	30567.9	31868.8	34511.6	30504.8	34511.6	24742.5	23196.5	16650.3	30984.1	30424	33800.2	27623.8	30979.8	23223.4	28824	NSP2
LAEYHNESGLK	19013.8	13549.6	22987.2	37076.6	30319.5	28650.9	30768.6	45419.6	38482.2	41701.3	10913.7	12227.1	6451.73	33847.4	35483.9	28194.5	43493.4	39400.2	26625.8	26625.8	5655.8	11453.5	13747.2	12590	20544.7	41782.6	25035.5	17930.5	23449.4	7512.44	35693.8	7512.44	35510	30202.3	31851.9	41042.8	38694.7	29762.8	21772.1	26537.8	35839.3	29762.8	37898.3	35154.5	42973.8	26802.1	31189.6	38586.8	40716.8	44452.1	38997.7	27599.9	40402.2	38308.9	40707.2	20982.3	22968.5	35654.8	25602.8	17859	26742.1	28519.7	28503.4	35628.6	26872.6	31542.2	42261.3	10748.3	40719.5	29203.2	30846	39349.5	38816.7	38941.2	40399.1	35066	42634.3	40041.4	43453.9	29851.1	32862.9	26158	42936.6	35409.1	32210.3	26831.1	30635.1	30635.1	33827.2	31018.3	38902.5	34078.2	33226.6	41123.7	40516	31545	40516	28812.8	29126.9	26400	34567.6	23614.4	36479.3	27448.6	28239.1	30006.6	32248.3	NSP2
AEYHNESGLK	32789.8	17905.9	35543.5	37386	32610.7	28556.5	30575.5	45806	38217.1	41712.6	8936.58	10050.5	7643.05	32009.5	32907.1	23545.2	41345.9	35944.9	20586.3	20586.3	2293.66	7585.05	8614.73	8243.51	16914	39179.6	22080.5	16252.5	22153.5	11781	35395.7	11781	39662.4	37386	37174.6	33565.8	40322.7	25652.7	13652.2	39501.4	33250.3	25652.7	29389.6	29518.7	39189.8	17120.4	19585.3	42337.3	44683.6	46479.5	41571.5	15046	39389.2	39208.4	38685.1	6141.67	7821.48	17156	7869.79	5245.36	5624.13	6653.13	8950.32	14884.8	5733.81	8157.71	45242.5	1799.14	35010.3	13462.4	10335.7	43866.8	44105.2	39009.1	43497.2	35112.3	44016.6	42381.3	45194.6	37901.6	42044.2	36103.5	38308.9	45776.8	38462.6	40471.8	45214.2	45214.2	35798.6	42958.9	37096.2	33916.3	32273.8	42480.9	46419.7	44241.4	46419.7	37102.3	38530.9	26665.5	42810.4	37062.6	44266.3	40410.5	39911.2	39827.6	42691.1	NSP2
YHNESGLK	35995.9	20806.9	37795.5	42138.1	39052.2	38328.4	39580.9	47449.5	42051.5	44735.8	30369.1	31051.2	28249.5	37301.5	38796.2	33747.6	45124.2	42830.3	28704.2	28704.2	16565.9	19039.8	20984.4	26284.3	28010.2	45471.2	30583.5	28437.5	33280.9	26400	42755.8	26400	38270	35890.9	37677.1	42880.4	31374.4	36635.6	17816.6	44002.8	9033.7	36635.6	30795.3	31213.6	40593.2	23851.9	26923.6	37585.1	43287.8	44941.5	39149.5	39604.5	18692.2	19075	20217.1	41227.1	39790.5	40729.2	36747.9	34913	37746.9	38292.4	37253.5	42825.2	37190.3	40019.8	44640.1	22322.4	42964	38020.7	36683.6	42674	42976.1	39982.1	43079.4	40318.8	43605.1	40813.9	43883.9	42713.7	44631.4	40702.3	26259.8	44848.7	38237.7	36061.4	44102.4	44102.4	35365.1	42029.2	30082	23937.5	20088.6	35344.4	44694.2	41805.2	44694.2	34555.3	36454.5	20701.4	42552.2	36979.6	44514.2	34399.7	36224.4	36762.6	42700.7	NSP2
AEYHNESGLKTI	35006.8	26168.5	35938.7	31871.9	25281.3	19520	21511.1	45506.7	32677.1	40406.1	36590.8	38676.7	37046.5	25349.7	27870	22575.8	35677.9	36714.5	34735.6	34735.6	26349.8	24927.6	19849.7	35442.5	20722	35839.7	40228.2	39026.4	32823.5	38182.3	29802.1	38182.3	33535.3	29753.8	30340.5	11757.3	28509.2	24730.2	8737.23	35583.1	23492.3	24730.2	26080	20302.8	38499.2	25331.9	31206.2	38596.8	36845.8	40774.6	38840.2	4556.56	7574.38	11543.5	20086.5	1964.04	641.8	4118.72	1065.31	377.52	879.62	1471.07	3552.64	2563.65	1223.7	2780.93	44605.3	3971.46	23164.9	535.24	3662.55	33115.3	32073.2	22070.5	31656.8	10260.5	42049.3	42357	42900.8	37567.6	36709.8	33471.9	33301.1	40555.1	37304.8	36671.6	37855.3	37855.3	31880.5	34936.5	29119	29333.7	26534.9	26325.5	40618.3	36283.7	40618.3	35447.5	33968.8	24131	36150.4	37769.4	37677.5	35821.8	37864.3	34157.9	38344.6	NSP2
YHNESGLKTI	25767	16082	26933.2	25853.3	17174.8	13821.8	18390.1	42190.1	26042	31566.1	36314.3	38622.3	38250.1	9471.3	11728.1	6474.17	33674.2	35509.6	19821.5	19821.5	23123.6	17352.9	10811.1	36736.4	7707.07	27758.6	39311.7	38921.4	31962.7	39489.4	23668.9	39489.4	23416.2	17874.3	22599	14011.9	7026.15	18343.4	930.74	24289.2	1457.96	18343.4	23227.2	19929.5	27618.1	17703	26228.9	25353.3	21645.8	25901.8	25842.1	19825.2	61.04	127.39	1158.94	21088.2	22365.2	29598.7	20732.3	15161.2	21413.3	23644.5	22623.2	20940.6	19629.5	29902.5	35596.2	11136.1	13882.5	7419.78	17758.8	20194.8	17920.2	12910	19957.1	7505.53	33095.6	32930.6	34063.1	32324.5	28455.6	24598.8	13393.2	23954.6	16925.7	10878.5	14432.9	14432.9	17054.2	18379.7	5500.7	5754.38	4662.33	5438.91	20771.2	16084.4	20771.2	11770.8	9879.62	3447.22	16773.3	19235.3	18562.2	12352.2	16330.8	11979.9	17719.1	NSP2
YHNESGLKTIL	31642.4	23155.7	32529.3	30468.5	22304.6	19173.1	23294.9	42676.3	31250.4	33226.6	38760.1	40149.9	39400.2	21173.9	25214.1	16434.7	38704.3	39230.9	25448.1	25448.1	33164.4	23521.3	16407.3	37056.5	16267.7	36283.3	39015.5	39102.1	34435.8	39750.1	31515.6	39750.1	23633	17783.8	22926	25636.6	7030.42	22190.2	2001.46	32232.9	1240.4	22190.2	10280.3	7535.56	31339.5	19886.6	30379.3	26376.3	21098.7	26446.6	26661.2	8487.79	107.71	84.45	2679.5	192.66	422	12457.1	5044.65	452.61	14218.7	14714.1	16194.4	15848.1	12139.7	23366.8	39108.9	4508.79	11137.6	11169.5	16249.4	33090.2	30418.1	25440.1	32391.3	19644.8	40172	38056.5	38934.1	37708.9	35042.1	32504.3	18410.2	27930.3	24309.4	13488.3	15927.5	15927.5	18360	20710.1	12395.3	6404.71	3266.99	8072.02	22177.5	18098.5	22177.5	18223.7	16550.5	4756.75	26367.5	25408.8	27733.1	16509.5	21735.9	19145.6	20901	NSP2
YHNESGLKTILR	25327	10916.1	27596.3	35176.9	29492.2	28239.7	31581.8	44572	35480.8	38286.6	23678.3	14813.9	12913.4	28677.8	31646.5	28253.1	41777.6	37400.5	21686.3	21686.3	17915.8	22298.1	15656.9	2216.16	18199	39681.3	2581.96	2042.17	24041.8	3695.47	33615.3	3695.47	34698.4	30613.6	27866	37204	22595.1	34341	15482.3	39013.8	12153.2	34341	26424.3	22431.2	34410.1	13543.6	24200.2	34905.9	36350.1	40789.6	35837.3	26412.8	3741.37	2685.54	15342.9	10167.5	9128.21	32079.8	22399.1	6646.65	28649	30375.7	28814.1	32388.5	28586.5	34411.6	43079	12811.8	32061.1	28288	32733.1	40934.6	38978.8	37429.3	39523.6	34685.2	42306.6	40867.4	43282.2	36179.8	39985.1	34262.7	25842.1	40203.8	35135.9	33734.1	37389.2	37389.2	29352.1	35725.1	26603.9	19261.3	15748.3	23591.6	39139.3	34576.6	39139.3	33303.2	32990.1	18727.2	38627.8	32046.9	40541.9	31451.2	30940.9	32940.6	37065.8	NSP2
SGLKTILR	38456.4	26955.6	40332.3	42029.2	41936.6	41229.8	38629.4	46931.8	42657.8	43674.5	27923.4	21400.5	18269.7	40391.7	40602.5	38857.1	46564.1	45306.2	36485.6	36485.6	15857.4	26404	24508.5	3113.99	26628.1	42075.2	11561.4	7372.09	36930.5	18322.9	43861.6	18322.9	42036.5	38940.4	32884.3	42148.1	41655.3	39277.2	33762.2	41500.5	43494.4	39277.2	38003	36624.9	45858.1	32289.8	39752.2	44314.3	47590.9	48130.5	44719.3	40136.4	45763.4	44447.3	42191.9	46183.2	41721.6	43808	42130.8	38771.4	42060.2	42990	42711.4	45444.2	42592.8	44700	45554.4	30753.3	45844.7	44456.9	44532	43904.3	45330.2	43057.5	43254.6	38772.6	45758.9	44515.1	46509.2	36644.3	40629.3	34228.2	43309.4	45090.5	42447.9	41023.7	46976	46976	40777.2	44908.4	40712.9	37899.2	39820.7	44514.2	47212.4	46310.8	47212.4	41066.4	40637.2	33822.5	41499.7	35391.5	44445.8	36596.7	35794.7	41105.9	45448.1	NSP2
SGLKTILRK	35229.1	22083.2	37389.2	36484.1	38934.1	36224.4	31256.2	45429.4	38860.8	38984.2	770.83	907.22	195.11	34575.1	36525.5	32203	44560.4	43282.2	22784.9	22784.9	540.09	14363.6	16852.2	3499.42	14044.9	28730	26516.8	16889.5	25079.7	9886.46	41006.9	9886.46	38515.9	34569.9	32823.8	35987.3	39987.3	32282.1	25758.7	29285.2	40337.6	32282.1	36278.2	35018.2	39474.9	19331.9	26892.4	39913.4	46150.7	47093.5	41597.2	35355.5	43938.5	42767.3	40535.8	43729.4	38448	40960.3	40139.9	35265	36751.1	37551	38421.4	42931	36662.5	41368.7	41592.7	21529.7	43770.1	39813.8	40044	42321.3	42672.1	40356.3	40322.7	34831.5	42394.2	39132.1	42476.8	24378.2	29053.2	20140.4	40681.2	43513.2	35054.6	31020	43872.5	43872.5	35014.1	42231.2	35459.7	30303.8	33073.4	41430.1	44176.9	44577.8	44176.9	33204.6	32109	27986	30971.4	18019.6	37731.8	25689.9	24591.4	31977.6	37198.8	NSP2
LKTILRKGGRTI	38947.1	33735.9	39662.4	31553.5	22235.7	23830.2	26383.1	44028.5	32028.2	36731.6	33510.7	39012.9	38960.2	35090.3	36571.4	31390.1	39883.6	41651.2	41393.4	41393.4	4015.8	19931	19344.8	26979.5	23718.6	23976.1	32441.5	26332.1	36425.3	36742.3	34198.2	36742.3	15196.4	11778.2	9568.22	28150.6	29354.4	13015.8	9542.99	9218.13	31092.3	13015.8	38951.4	34449.3	38132.8	19284	30981.8	43452	43559.8	45555.4	43376.9	34380.7	34820.2	34027.3	33339.3	37167.4	34026.9	38263	31938.9	25570.1	35336.4	39226.7	39097.4	38789.4	37808.6	40028	40993.1	25981.5	35799.3	27452.8	33417.3	36418.6	38653.3	32025	35940.6	22124.5	41563.4	35414.9	42063.8	14015.9	17253.5	17867.7	39273	34743.5	33130	29695.5	35082.7	35082.7	34011.5	37655.5	24579.2	27975.1	33180.9	30635.8	43240.5	39263.2	43240.5	30235.3	26014.4	20521.6	23231.9	21853.6	27760.7	27129.7	28710.4	28550.6	36380.8	NSP2
KTILRKGGRTI	37675.1	31482.9	38174.1	25834.8	18810.2	14091.3	12346.2	42732.6	27137.7	32909.5	25278.5	32173.4	30654.7	22834.5	24425.7	15916	32223.5	37141.6	39029	39029	443.5	10359.9	10796.7	11662.3	8863.78	3846.54	35238.3	28424.5	30952.6	38036.8	22383.6	38036.8	10525	7915.65	14300.3	19278.4	32070.1	11640.2	12514.9	275.87	37961.9	11640.2	41538.7	37518.9	38826	23357	34359.5	44240.5	42650.4	44746	43559.4	30397.4	39641.8	39388.7	41240.9	34325.4	31719.2	37210.4	29896.7	22127.9	33438.2	38050.8	37276.1	35934.8	36751.5	39771.1	36358.7	25883.8	32413.8	27957.2	32694.8	34445.5	33920.7	31646.2	32400.1	14858	42603.4	34422.8	41550	1698.97	1293.72	2724.82	42891.5	25308.9	22577.2	16319.3	17952.4	17952.4	31873.3	32303.8	21564.9	25295.8	33341.8	28785.7	36130.9	34647	36130.9	22514.8	13441	17048.8	3577.64	4594.78	6775.68	9943.64	8981.65	14385.7	19209.2	NSP2
ILRKGGRTI	38634	35771.9	38681.7	13859.5	5388.42	10318.1	14753.8	36935.3	11548.5	19599.3	22885.2	32102.8	40036.7	19421.2	21436.2	15196.7	30902.4	36115.7	34123.5	34123.5	840.99	12544.8	12268.3	28771.4	9130.68	4624.5	40416.6	37602.6	31033.5	43650.4	32570.9	43650.4	854.28	601.14	1312.39	10408.8	15192.8	1407.81	1758.72	3704.8	25818.1	1407.81	34240	27222.9	39750.1	23890.6	34702.5	35435.9	33342.5	38378.7	34778.8	28769.8	34600.5	30612.2	29473.4	29408.4	28282.5	31643.8	22782.6	15448.4	34339.5	39776.3	38139.4	35639.3	38613.1	36389.8	21867.3	23572.8	20656.2	24223	23938.8	20233.2	28283.7	18414.8	20102.8	7580.54	29846	16674.1	27925.5	18757.2	19681.2	24631.1	37169	7207.02	11661.7	5442.8	8244.85	8244.85	23149.1	25615	8574.1	11723	15875.9	13060.8	31871.9	27218.8	31871.9	6812.44	2462.56	2371.41	12204.9	6963.26	16379.5	4048.6	8317.06	7756.18	12047.9	NSP2
LRKGGRTI	44103.3	40564.3	44125.3	40511.6	35946.5	38476.3	39615.2	46889.6	40532.7	43573.1	41849.1	44667.1	45751.5	39858.2	41004.2	36526.3	42968.2	44098.1	44597.6	44597.6	19289.2	32512.8	30774.3	40867.4	33618.9	39099.5	44508.4	44311.4	42009.2	46792.8	43909.6	46792.8	21560.5	16724.2	10851.4	35271.5	18306.1	26238.5	17161.5	30840.6	31038.8	26238.5	40256.9	35022.8	30381.9	6525.37	16903.7	45196.1	45429.4	46671.5	44575.9	38480.5	34915.3	29941.7	23761.2	40887.3	36834.3	38463	34713.4	28540.4	40797.1	44144.8	43118.1	43315	43210.6	42678.6	43556.1	31587	38279.9	33535.3	36035.2	35796.7	41047.3	34133.2	35814.1	27498.2	42603.8	37497.8	42689.7	38646.2	40542.3	40560.8	26319.9	35337.9	35467.8	33556.8	38141.4	38141.4	34085.5	40273.9	5442.09	10949.1	19275.9	18481.4	43881.1	40990.5	43881.1	32205.1	24146.9	17302.7	34270.8	31274.5	36081.7	31031.1	33672.4	31493.8	39490.7	NSP2
KTILRKGGRTIA	37287	30097.9	38414.8	30496.9	21109	13392.8	16614.3	44547.9	31762.5	38573.1	27113.9	31617.1	29884.4	38358.3	39597.2	34705.9	40764.9	39472.3	40920	40920	184.69	10659.7	14050.8	15581	26254.4	26145	35330.7	29762.4	30622.8	35409.5	24635.1	35409.5	20129.8	16712.6	13752.2	34001.2	35387.3	21199.4	22104	11215.8	39251.3	21199.4	42131.7	37625.8	39979.1	10696.9	17720.5	44464.1	45853.1	47249.7	44060.4	36060.6	44734.3	40218.6	33202.1	40234.2	34924.4	36405.2	27509.3	27854.6	37846.7	41650.8	40832	41484.8	40740.2	35862.2	41097.5	32663	41258.3	36182.5	31165.7	43911	43616.4	41735.1	43216.2	32718.5	36668.9	28955	37105.9	15936.5	19449.8	16768.9	33556.8	38483	33245.2	29633.3	35300.5	35300.5	35595	38862.9	31618.8	30977.1	35971	35277.9	42384.1	39547.6	42384.1	29842.7	27702.8	27129.7	18842	18057.4	25075.3	25640.2	27512.8	29094.8	34656.7	NSP2
ILRKGGRTIA	39022.2	36006	40317.5	22177	9177.53	14978.9	22301.9	42411.1	21175.8	33725.3	23497.4	33598.2	39489	40679.9	42326.3	39559.6	43619.3	40934.6	39242	39242	1643.92	14511.1	20320.8	29594.5	34505.6	34863.2	39216.1	36579.7	34553.8	41521.7	36499.8	41521.7	8421.47	5792.92	6527.13	29547.1	28759.9	6083.53	12317.7	32288.4	32560.7	6083.53	40611.7	34969	40090	11711	14818.4	41981.5	43504.7	45627.4	41904.4	39656.8	44434.8	37294.3	19120.5	40487.5	36220.9	34067.8	23149.4	27135.6	40061.8	43641.5	43424.3	42884.6	42835.4	32468.5	36537.4	32869.7	37380.3	36695.9	23653.8	39840.5	42876.2	38984.7	40588.9	30420.4	27132.4	13447.2	26630.1	35635.5	39790.9	37149.3	18288.1	33595.6	32801.8	30017.9	38394.4	38394.4	34228.6	39034.9	24277.6	23208.8	28073	28926.2	43813.2	39047.6	43813.2	24853	24310.2	21483.2	33432.1	28271.2	37508.3	30018.9	35660.2	31562	36880.5	NSP2
LRKGGRTIA	44348.3	39836.6	44898.7	44741.1	40874	38798.7	42732.6	48738.9	44393.5	46643.2	40194.2	43645.2	43481.2	43061.2	44436.2	41644.9	44997.9	42973.8	44305.2	44305.2	7882.06	28362.2	30467.9	38326.8	37599.3	45064.7	42104.8	41093.9	37909.4	42583.6	40909.4	42583.6	19461.6	14723.3	7793.02	41428.8	13672.3	31271.4	13854.1	42567.4	22461.5	31271.4	39761.2	32794.4	33633.5	4813.55	6280.84	42116.6	44631.9	46550.4	43988.5	42540.8	41858.2	21457.8	2556.59	41355.8	34754	31947.5	25800.5	26559.3	43669.3	45547.5	45493.4	45438.3	44820.1	33675	43969.9	31000.2	39102.9	39096.2	23638.7	43584.4	45936.1	43449.2	44830.8	40539.3	27938.2	19402.1	29925.8	44726.1	45459.4	44018.9	4614.86	42236.2	35521.9	32486.1	40629.7	40629.7	37358.9	44376.2	9041.71	8976.7	14168.2	19560.1	45305.2	43250.8	45305.2	23466.1	20315.7	16683.5	38853.3	34461.6	41951.6	32058.7	38722.3	27754.4	42113.4	NSP2
RKGGRTIA	46157.3	42598.3	46630.6	46566.6	45429.4	44890.5	45421.1	49054.8	46642.2	47913.8	42200.1	44631.9	45250.8	45171.6	45775.8	44199.3	47496.8	46921.6	46860.2	46860.2	8823.97	29760.5	32191.1	39556.1	41718	46846.5	45960.9	45238.1	44356	46767	46569.1	46767	29356.6	24725.6	20917.5	43915.2	34116.2	38657	19438.4	46590.8	38652.4	38657	43997.5	41422.5	44530.6	20963.3	28384.9	46236.2	47698.6	48438.2	46048.5	41672.4	45527.3	39587.8	24478.3	43316.4	36279	36084	30178.1	28954.4	44157.8	45757.9	45015.9	46199.2	45128.6	39772.4	47685.2	33948.6	40409.2	41316.4	29519.7	46850.1	47295.2	46436.8	46781.2	43076.6	42584.5	36627.6	42940.8	45130.6	46692.2	44277.9	29795	45830.3	44972.6	43093.9	46547.4	46547.4	40963.4	46111.3	36869.4	35255.1	38092.8	37656.8	47827.8	45851.6	47827.8	41317.3	41078.4	32182.8	44449.2	42353.8	45851.6	42444.2	43843.5	42431.3	46807.5	NSP2
ILRKGGRTIAF	34674	30261.2	35372.4	21947.6	15931	20468	21389	40112.6	22935.2	23039.9	18616.9	28925.3	36096.5	12262.9	15701.1	11569.4	32855.8	30792.6	18023.7	18023.7	9136.81	11016.2	10598.4	22686.5	5468.71	5968.39	34727.3	31101.7	31018.3	40697.9	42176.4	40697.9	5346.61	3660.61	429.98	31913	19328.3	130.21	326.6	5123.75	17636.1	130.21	23974.3	18951.8	30977.4	10633	28791	20179.7	37642.1	41133.1	23573	30741.7	36540.9	33292.8	34207.5	34219.7	32594.5	39487.3	31847.8	20154.2	34409.4	36999.7	36432	39173.7	35710.8	40083	18821.9	20101.5	30080	36159.4	32675.7	37733	40393.4	34832.7	37217.7	26872.3	39344.8	30249.7	37803.3	17859.2	22123.8	24972.1	36814.4	26122.4	17638.8	6671.94	26043.7	26043.7	29361.3	34245.2	24092.6	16893	14497.1	27053.2	40729.6	36610.6	40729.6	11816.4	14259.1	5481.15	33126.8	13625.6	34803.3	9668.02	16318.2	17081.3	29960.8	NSP2
LRKGGRTIAF	37872.5	29775	38970.7	40754.3	36656.6	32950.2	37144.8	47256.9	41252.1	42235.8	35606.2	39023.1	39489.8	20703.4	24708	17708.6	33379.7	31201.8	28145.7	28145.7	17677.8	16801.1	12218.4	32852.3	9560.25	27598.7	37414.3	36288.8	30397	39831.4	42354.3	39831.4	14836.7	10862.9	1361.82	37414.3	6951.52	4895.38	137.86	23498.7	4317.82	4895.38	24597.5	17906.8	8595.08	833.36	9259.42	26537.2	40623.1	43501.4	30550.7	30985.5	23146.4	15997.5	16626.4	33737	29815.9	36873.4	31945.1	20665.3	33424.5	34443.3	34853	37658.8	31592.5	38730.7	34831.9	11966.1	28171	33717.3	30952	41806.1	43496.7	39240.7	42177.8	32917.4	41028.6	34082.2	40011.6	34924	35544.6	33363.8	20224.7	37829.5	19482	14960.6	33423.8	33423.8	29189	39214.4	4161.73	2158.6	2188.8	19368.7	43166.2	39974.3	43166.2	13335.2	11797.2	3211.23	36916.1	18742.4	39748.8	17195.9	23004.3	14383.8	38991.8	NSP2
RKGGRTIAF	39408.7	30443.1	40038.4	39336.8	36869.4	31758.3	31562	47180.2	39661.6	41246.3	32160.5	35238.7	35971.7	15953.5	19074.6	8849.79	34098.4	33110.3	26451.5	26451.5	12374.2	9730.14	8386.37	28546.9	3005.65	10431.4	40522.2	39115.2	34096.6	41210.6	42849.8	41210.6	9736.14	5930.8	3845.7	29665	6857.1	4341.66	7.64	14705.1	5035.43	4341.66	21734	17302.3	21035.8	4129.12	21490.6	20651.7	34737.1	40900.1	24482.6	15677	18307.3	9941.06	18474.2	21779.9	15668.2	29637.1	24580.8	7253.33	28473.5	29502.4	29351.2	31601.7	26110.8	35710.4	36654.6	3779.62	9816.43	25967.1	21490.4	42114.8	42734.5	39004.1	41955.6	26445.2	42205.6	35018.6	40756.1	32903.9	30785	27773	30781	31241.7	18085.2	7486.8	22697.5	22697.5	24857.8	32145.2	10868.5	4889.45	3755.49	18992.1	37321.7	32099	37321.7	11622.9	8046.9	1900.88	24791.8	10466.9	30267.1	4997.87	10625.4	10265.6	30089.8	NSP2
KGGRTIAF	41287.3	33642.6	41890.8	42189.1	40586.7	38969	38450.1	46936.9	42002	43681.1	37054.6	39127.1	39388.7	26067.3	27624.1	17888.2	42164.1	42834.5	37379.9	37379.9	19685	15980.3	13367.1	32268.2	10760.2	24610.3	42671.6	41453.4	40793.1	44513.2	44937.1	44513.2	27110.9	19529.7	14620.8	38636.9	28231.1	20071.5	4681.85	18889.4	29286.2	20071.5	33689.6	30872.4	42818.3	30258.3	41736.9	36077	43149.4	45542.6	35608.9	30847.3	38827.6	37160.9	38663.7	41169.1	34722.4	42850.2	39806.9	26522.2	38515.9	40904.5	39286.1	41670.6	39890.1	44752.3	40731.8	24578.1	36861.4	41305.7	42032.4	39781.9	41128.6	37430.1	39170.3	29787.9	45865.5	43200.3	45910.2	25594.5	21497.3	20237.6	44245.3	31336.8	32838.8	20636.5	35081.5	35081.5	30788.6	34390	32085.1	26493.8	26315	34528.3	41570.2	37247.9	41570.2	28409.5	24371.8	10237	29475.9	21051.7	33507.1	7158.37	13909.8	23046.4	36571	NSP2
KGGRTIAFGGCV	30055.3	24629.2	31991.8	13858.8	7990.94	4543.56	3881.74	38940	16850.4	29525.4	28420.8	30147.8	27555.7	34401.6	36587.6	31807.5	38421	33246.7	34531	34531	4429.92	8975.73	7941.21	19811	20343.9	23817.9	36370.5	33348.6	26950.7	32355.6	5112.51	32355.6	35492.3	32275.8	32058.3	23966.5	38747.5	19938.6	21219.3	9583.76	41056.2	19938.6	41499.2	38024	37684.5	19068	30147.1	43659.9	44330.6	45915.7	43863	32875.4	42603.4	40675	39841.3	38707.2	34893	38548.4	31433.2	28873.3	32843	36434.8	36342.6	36781.3	35567.7	36497.1	40524.8	25506.8	39513.4	28307.3	32701.2	39966.1	38673.8	37034.5	37963.2	24193.2	40362	39640.5	41978.8	14895.5	18009.8	15289.9	39945.4	38436.8	28766.1	29951.4	37207.6	37207.6	34081.8	32984.1	35017.8	35153.4	38898.3	38219.1	39887.9	35583.1	39887.9	27655.5	26911.6	28990.4	12160	14756.6	20641	27497	25661.6	27631.3	29322	NSP2
IAFGGCVF	31159.6	23451.7	32037.9	26784.1	24124.9	20506.1	17643.8	42938.9	32126.8	34516.8	29871.8	33929.5	32731.6	15280.5	22757.3	13126.8	31832.3	30637.8	17732.4	17732.4	22762.2	13398.4	9951.92	30287.7	7346.77	17119.8	34067.1	32956.6	28632.6	30181.7	30772	30181.7	20060.6	15323.7	19344.6	33188.8	19740	1129.33	53.28	397.76	5721.78	1129.33	9735.62	8170.16	39427.5	31102.4	39371.7	1400.47	12293.2	22216.4	7002.02	27817.2	29146.7	27039.2	31795.8	29469.9	25636	35693	28645.6	18750.7	31731.9	31933.4	33431	35001.2	30378	40791.4	6250.88	11276.4	28780.1	26188.6	25224.1	8246.1	23419.5	9496.74	15627.2	4908.69	28226.2	28479.3	30953.6	7513.01	4879.09	3558.64	39786.2	17381.5	2240.39	50.07	668.54	668.54	21247.6	17861.4	18784.6	14699.9	10955.1	30069.3	12199.2	15795	12199.2	490.77	383.51	1345.98	13188.9	1387.77	15554	113.99	1059.37	406.87	11173.2	NSP2
IAFGGCVFSY	3873.43	1323.51	4764.69	11993.6	12043.7	9805.6	6273.84	35612	19540.9	20731.2	1509.98	1703.61	580.97	8193.01	14294.5	5932.08	11532.7	5197.17	15.61	15.61	6666.46	46.72	163.23	3357.33	238.49	1660.26	9673.88	5200.83	4913.79	404.77	12304.9	404.77	26841.8	21503.6	28016.9	23505.8	21311.1	57.17	27.29	17	4402.31	57.17	3610.07	3411.64	30425.7	17548	25427.5	26.8	10493.1	17568.1	695.23	31105	28127.1	29160.3	29202.9	27012.6	25725	29625.2	23676.5	24283.9	16555.5	14197.8	16876.7	31382.6	12851.1	31136.7	1711.16	2516.03	29441.5	21543.2	14422.5	13369	22809	15628.1	18037.1	10409.2	11237.7	21575.9	18317.8	432.91	1516.74	112.7	32907.1	30993.2	305.41	26.04	3750.53	3750.53	23110.8	23684	10305.1	4858.18	4602.39	33634.9	19015.9	26153.2	19015.9	132.47	61.53	863.14	10265.9	142.42	16654.1	59.54	260.61	71.82	9853.89	NSP2
AFGGCVFSY	16586.2	2924.52	17908.8	26322.7	24100.9	25577.6	22533.8	41542.3	26912.2	27827.5	7486.31	5144.19	5788.6	5258.77	9662.06	1895.38	32429.9	21041	21.67	21.67	11720.2	195.51	431.14	7534.01	135.65	8796.71	18298.4	13366.6	23181.5	14455.6	37515.2	14455.6	36729.6	32846.2	34510.8	36736.4	35766.8	5443.5	2278.11	17233.8	20985.8	5443.5	9384.28	11039.8	34284.5	25599.2	36825.1	9572.36	38450.1	41882.6	15015.3	35490.8	38350.8	38582.2	39671.4	34706.3	36174.7	38139.4	30683.9	32513.8	14907.6	15079.1	15659.2	31690.3	14277	29385.5	30009.2	9387.23	39594.2	33403.5	29024	43050.1	43399.4	39511.2	42545.8	34908.1	39315.9	39812.1	40679	25548.3	31744.6	16213.4	41370.5	40472.2	22259.7	9396.99	38523	38523	25251.2	38581	26144.5	13692.3	7197.04	35478.9	40959.9	40064	40959.9	14486.7	12489.5	342.28	37771.4	16842.2	41651.2	10175	15578.6	13022.5	36586.8	NSP2
FGGCVFSY	18076.4	6415.8	21281.9	32078.8	30159.2	27014.9	25058.2	43562.2	34796.1	37943.1	29922.9	29191.9	28314.9	27853.4	31644.1	25031.9	39823.2	31189	1394.71	1394.71	28209.4	4466.06	6095.19	22641.1	7675.03	35282.2	28884.6	25230.4	31029.8	25239.2	36550.8	25239.2	38327.6	34860.9	23371.9	36906.9	34585.2	8519.26	3618.2	20311.5	23061.4	8519.26	11520.3	12091.6	39944.5	29748.3	37265.6	7360.93	36023.6	39777.2	15491	38164.6	38746.2	36132.4	33312.6	41755.9	37660	39520.2	35440.9	33035.8	32349.6	33531.7	34150.1	40879.3	32338.1	41033.5	24340.5	22154.5	41594.5	38442.2	36193.9	28645.3	36598.3	30667.6	30510.7	28572.2	31425.1	36791.3	37653.5	24622	33364.5	17601.4	39993.4	40457.8	12225.6	4089.72	34076.3	34076.3	30267.1	36620.1	26993.3	21675.1	19296.8	38649.1	36077	37204.8	36077	7033.08	9414.08	7286.92	32692.7	8739.6	37629.9	4272.18	9503.94	8932.61	33965.9	NSP2
IAFGGCVFSYV	23452.2	14132.7	25205	607.91	504.12	203.21	81.09	16680.6	2348.25	5879.05	16570.5	18084.4	18106.3	21555.6	27285.5	20279.1	32586.8	26947.5	2513.36	2513.36	4889.45	2763.65	4641.9	9820.78	5820.63	15771.8	15388.5	14993.5	16529.9	11737.2	240.1	11737.2	29232	24830.2	22740.5	14071	26835.4	4509.33	2075.22	1670.1	25298.2	4509.33	20857.2	18764.7	40285.2	27336.9	31988.3	6124.81	25648.5	33489.7	20688.8	27142	35050.8	31188.6	28802.5	32624.9	30565.9	32954.4	25505.7	24732.3	29294.1	30669.3	33440.4	33549.1	30725.1	34318.3	19770.4	13917.2	30870.7	19760.5	23160.7	4689.35	15766.9	10081.8	6720.84	4399.4	8874.05	22375.4	20854	7824.45	10682.8	4828.05	30708.1	20557.2	2496.04	1605.31	3403.3	3403.3	23751.7	18048	9217.74	14976	20429	24577	16250.4	22423.9	16250.4	1665.15	307.27	8051.43	1742.21	1254.82	4128.72	1231.1	2002.6	820.57	2853.93	NSP2
AFGGCVFSYV	24580.8	11009	26230.6	2810.39	1080.61	1164.06	1735.16	20748.9	2696.37	6399.58	18730	14674.6	19092.4	7935.71	10928.8	3961.25	38557.6	32397.3	1896.24	1896.24	4656.23	4017.14	2457.61	6649.96	2994.25	24561.1	15534	15596.5	23690.9	22675.9	2761.53	22675.9	30797	25370.3	18798.2	17227.8	35081.2	21619.1	19507.1	34391.5	35741.3	21619.1	31061	28121.1	39603.2	27565.3	32611.8	34983.4	39903	42325.9	36329.6	26675.4	37050.5	32995.5	32039.6	35252	30009.2	33754.1	24415.6	23227.9	19762.5	24423.6	24499	26939.3	24410.6	24683.9	36898.1	19807.8	35371.6	23532.2	29039.1	30728.7	30586.8	28750.2	27694.4	20839.1	28728.5	34248.2	34643.6	25320.7	27871.8	21614.9	34010	32998.3	25152.8	29309.6	35767.6	35767.6	18344.9	27222.9	22316.9	26245.3	23950.4	24187.4	35688.4	30957.3	35688.4	22200.1	21684.5	5647.73	17912.7	22358.5	25023.3	25215.7	24552.3	23233	25381	NSP2
FGGCVFSYV	18166.4	10174.7	19638.4	321.72	97.21	46.14	44.8	7179.62	502.38	3582.21	27612.4	22270.6	25065.3	15225.9	17681.4	11643.9	34109.5	29304.9	15806.5	15806.5	7403.26	13492.1	4834.74	10700.6	10792.7	25656	14974.6	14521.1	18959.8	16748.5	114.28	16748.5	26454	20445.6	7945.68	8776.17	19806.3	17147.5	11445.8	21527.3	31586	17147.5	30365.2	18824.1	36811.2	22170.1	29457.5	21426.5	22701.4	26771.4	27714.8	19025.2	26983.3	16111.2	14309.9	32189	24484.7	29168.5	21169.3	16638.1	27548.3	30515	32960.5	28175	29496.4	30692.8	19588.5	18285.7	28250.1	16100.3	23929.4	5928.81	11081.4	10623.8	4372.35	6185.35	3722.6	17659	13618.8	22272.8	20451.8	14065.5	21389.2	14643.9	3011.51	4871.66	6878.65	6878.65	12155.6	7283.77	5712.01	10320.2	13286.2	10355.6	7157.36	10233	7157.36	1715.05	1074.84	6479.08	1579.77	3783.67	4361.06	2411.73	3262.72	1798.93	2843.67	NSP2
FGGCVFSYVGCH	33519.4	18566.8	35495.1	32284.6	27747.5	25478.1	25305.6	43582.5	35704.2	39369.1	26587.5	31805.8	32014.7	40031	42151.3	39412.6	39603.2	26373.7	20781.9	20781.9	28478.1	16041.7	20279.1	15037.9	28809.4	41835.5	18931.5	14815.2	23700.6	17453.1	35112.7	17453.1	40529.6	38506.8	31660.5	42223.9	40787.8	18688.3	17285.3	35346.3	35793.9	18688.3	32188.3	26316.5	44325.8	34326.8	38142.7	29732.5	43805.6	45708.5	38168.7	43489.2	45187.2	42329.5	40159.9	43867.8	42668	43531.6	38664.6	40241.2	38929.9	40561.2	41141.1	43266.3	39778.4	41601.2	36715.7	31701.7	44350.7	41767.7	38276.6	41911.2	44002.3	40360.2	42457	39407.9	38115.1	39470.6	41235.1	34823.2	42812.7	33279.1	41997.4	43788.1	28071.5	20345.2	40303.5	40303.5	39529.6	43595.7	37319.7	35673.3	31452.3	44071.4	44837.1	44140.6	44837.1	20624	23520	24119.5	41143.8	27104.5	43695.8	27866.6	33351.2	25684.6	41387.5	NSP2
VFSYVGCH	37864.3	24097.5	39843.5	41349.9	39368.7	38917.2	38596.8	46958.2	42160	44011.3	31949.3	33080.2	35049.3	36846.3	39373.4	35393	44570.6	38885.2	21023.2	21023.2	26206.5	10983.8	16228.6	20599.9	22750.8	44733.4	25908.2	22947.1	33825.1	32224.9	43552.8	32224.9	40680.3	39293.4	35571.9	46136.3	41791.6	29461.6	21775.9	41569.8	35357.4	29461.6	30069.3	30707.1	46979	38678.8	42699.4	38346.7	46188.2	46951.1	40146.8	43713.3	46349.9	45010.6	43640.5	44171.1	43564.6	44246.7	38998.6	40244.7	40528.3	42241.2	40755.6	45522.4	41726.1	42617.2	42659.2	32978	45998.2	44570.6	39825.4	44249.6	46335.9	42330.9	45020.8	41356.2	44277.4	42805.3	45066.2	41239.1	45041.3	40071.8	45201.4	42691.5	38889	31555.5	45159.4	45159.4	36422.9	45156.9	38691.8	33479.5	27217.6	42512.7	46946.5	45559.9	46946.5	32352.4	32203.3	6521.7	44480	34762.6	46318.3	30138.7	36154	34353.2	44890.9	NSP2
VFSYVGCHNK	25907.3	11395	28713.2	27793.2	23358	22432.4	24076.4	39625.9	28413.1	30161.5	428.01	294.52	192.82	18542.5	21134.8	15264	39936.3	34881.7	6858.66	6858.66	572.58	5281.64	3531.14	397.91	5958.84	27632.8	1827.95	903.96	10249.9	445.44	24804.9	445.44	38492.2	36295.1	34661.2	39844.4	41068.6	26103.5	24931.4	24607.4	35848.2	26103.5	34674.7	29964.4	41481.2	23247.3	30281.8	37000.1	45765.9	46723	38235.6	37939.4	43743.6	42608.4	40649.5	42077.9	42031.5	40869.1	36184.1	37272.5	31316.5	34606.9	33890.6	40316.6	33959.3	37040.9	37056.5	18359.6	44328.2	38048.7	35349.8	40790.9	43281.2	38599.4	40065.3	35572.3	38974.5	39109.7	40542.3	18490.8	27050	18587.1	39079.7	41807	27949.7	26063.1	39427.9	39427.9	28791.9	40349.3	33541.2	24090.5	24443.7	38488	43527.8	42253.1	43527.8	25488.9	24055.9	13222.3	33532.1	18075	37789	22343.2	22970.3	23135.9	36121.9	NSP2
FSYVGCHNK	15114.2	7138.03	17846.5	20495.7	16169.2	9570.6	9998.23	35993.9	22856	24227	206.1	143.39	41.3	25183.2	29251.3	23578.6	31633.8	24126	5796.93	5796.93	352.31	4279.91	3759.39	393.42	8446.57	18572	2050.71	638.39	2017.24	29.18	9617.42	29.18	32678.9	27916.1	27896.5	34063.8	31311.7	17380.8	9808.37	8862.72	27704	17380.8	28554.9	19847.7	37692.2	14652.1	19833.3	20191.7	36866.6	40527.9	30205.6	31955.5	39635.4	32762.5	26450.6	36295.9	35521.2	35337.9	29632	29945.9	34840.6	36062.9	37168.2	40216.4	34856.4	35546.9	24089	11722.5	39846.1	30978.1	27315.9	27702.5	34063.1	30335.3	28212.2	25721.6	20297.7	25587.8	26306.8	14650.8	19276.7	11252.6	29486.8	30108.3	10353.4	3480.2	15653.5	15653.5	22731.7	29800.8	17415.2	10092.2	12726.1	30197.8	28959.1	32362.2	28959.1	6303.1	3739.39	6133.23	13432.5	3101.92	20506.8	3035.62	4844.9	3285.18	15211.7	NSP2
FSYVGCHNKCAY	1251.13	634.78	1906.14	24214.4	19605.7	15520.1	15063.6	40347.6	28657.7	32961.2	9318.21	12500.1	7888.97	28181.7	31713.7	19865.3	15692.5	7073.6	253.11	253.11	14713.3	241.52	974.82	11081.8	2943.18	17181.6	16708.6	10983.1	9012.41	4063.26	19773.6	4063.26	29527.3	25280.4	21332.1	35299.3	24916	201.53	183.47	155.28	6927.8	201.53	9285.61	5860.25	35786.6	21880.8	31186.9	1363.65	25252	32053.8	5657.15	34987.2	36842.3	29981.6	29268.4	34577.3	35992	37154.1	29692	30335.3	24954.6	25566.2	25538	37331	24040	35871.5	4858.18	9900.16	37152.1	30446.1	21217	28855.9	35969.8	28382.1	32190.8	23083.9	24504.3	28341	29507.8	4735.8	12227.2	3600.16	35061.8	28361.8	1617.19	87.65	7966.42	7966.42	27723.5	28803.5	16141.6	7364.75	7030.72	33552.4	27158.8	28061.2	27158.8	655.12	547.58	950.14	17412.2	490.81	23131.6	219.96	1181.3	478.27	20150.4	NSP2
YVGCHNKCAY	1588.03	749.61	2120.23	27840.4	21742.2	18011.4	20503.2	41342.8	25499.4	34751.4	7590.06	7831.39	6145.92	33636	35430.6	29713.5	10321.6	2752.34	333.66	333.66	13960.6	330.38	1132.89	12842.7	7264.87	19046.8	18937.1	11609.2	5745.29	4579.64	27524.1	4579.64	20989.4	16706.7	14789.4	36335.5	27440.9	164.38	596.73	4113.74	10351.4	164.38	13889.8	10651.8	38420.6	24017.6	35491.6	1363.53	27434	32443.2	2803.74	35585	36732.8	31168.7	33286.7	35852.1	37381.5	39454.4	30664.6	30945.9	21114	25439.8	21904	35085.7	23645.6	35912.2	8797.47	13632.8	38491.8	38095.2	27032.2	37461.7	37712.2	36282.1	36514.1	35009.1	30231.8	29693.9	33142.9	17014.9	24995.7	13692.9	39399.4	30003.3	4464.9	784.78	22329.2	22329.2	24508.5	27480.7	22804.1	11571.3	9489.96	33656.4	34745	27543.2	34745	2302.96	4006.77	2099.36	29100.1	3525.57	32631.9	1901.97	6314.43	3536.57	26588.9	NSP2
VGCHNKCAY	16543.7	7365.07	19860	41230.7	39563.4	38155.9	36610.2	46820.7	41743.3	44146.8	20716.4	22531.1	17373	37700	39406.2	33804.2	39227.5	35476.2	4994.73	4994.73	16511.5	690.81	2272.42	17036.1	8089.33	26798	29157.5	23759.4	30842	23842.6	42785.4	23842.6	35116.1	32365	29386.5	41852.3	31924.4	3643.66	926.34	8953.51	16745.2	3643.66	20481.3	20044.5	43298.1	34860.9	41217.7	8494.59	37018.5	41665.2	14487.2	38661.6	41122.4	38728.2	38982.5	42381.3	40765.3	42121.6	38332.6	36683.6	35183.4	35478.2	34636.1	42198.8	33823.2	42596.5	26721.9	19638.4	39966.6	41226.2	34636.9	39715.7	41591.8	38488.4	39575.4	34432.5	39888.8	38831.4	40523.9	18262	25805.2	14188.3	43147.1	36603.5	17892.5	4445.72	31268.4	31268.4	35318.1	37612.4	25618.6	16572.5	13776.2	39700.2	39747.5	37744.8	39747.5	9271.55	7090.54	5126.69	35139.7	8633.77	38473.4	1617.46	6577.4	5177.36	37627	NSP2
YVGCHNKCAYW	17966	9480.83	20088.6	27423.1	19109.3	17457.3	21980.9	40973.6	27766.4	34438.8	28035.1	27512.8	28593.9	11764.2	14509	7141.04	12058.5	19464.1	11721.9	11721.9	25658	9142.65	6831.4	22278.3	1632.72	7320.43	26827	23635.3	21420	22310.1	26316.2	22310.1	32124.3	29375.3	16715	32295.8	36441.8	8315.27	10397.1	1225.01	28624.8	8315.27	28937.5	25202.9	34249.7	30403.3	40542.8	22418.3	39589.1	42505.8	24316.2	35272.6	32175.5	38909.2	40651.3	40048.4	40644.7	43607	38548.4	33771.3	19977.7	24512	22421	31178.5	22809.8	41450.7	30002.7	21041.9	40373.8	33708.2	38801.6	33285.9	32983.3	32372	29371.2	27697.1	40084.3	39501.4	41629.2	1224.63	2813.07	974.55	44336.3	37356.8	17095	11925.8	31691	31691	31267	33617.4	27398.8	23103.6	22182.8	36579.3	40495	38251.8	40495	16620.1	15351.1	12153.1	28905.5	13464.4	32340.9	16109.3	18894.5	16202.5	28923.1	NSP2
VGCHNKCAYW	27694.1	16897	29411.6	35310.8	31800.3	30622.5	32122.6	44553.2	37467.4	40448.1	29752.5	29859.5	29094.4	12375.2	15187.4	9287.92	31775.5	39060.7	21324.3	21324.3	21211.5	8320.75	5282.27	20389.9	1891.65	12673.6	30679.9	29589	34586.3	30101.2	37418.3	30101.2	37666.5	35937.1	23036	31643.1	38861.7	19199.1	12881.4	2907.76	33124.2	19199.1	32003.6	29714.8	35751.4	31171.1	39604.5	31055.6	43266.7	45073.5	30980.4	34705.1	33301.4	40484	41385.3	41882.6	39191.5	42807.1	38996	33348.3	18021.3	21420.7	20093	30762	19579.8	40328.8	36993.3	18232	39605.4	32344.7	40589.3	33593.1	35730.9	32661.6	30534.5	23182.7	43102.7	43375.5	44772.1	477.08	1908.07	404.4	44172.1	38260.1	26250.2	20964.2	37543.3	37543.3	33402.8	37422.4	27209.4	25014.3	27075.8	38625.7	41496.1	40645.1	41496.1	24420.9	23756.6	18951.6	32562.8	19631.4	35922.4	18776.1	21631.5	21641.3	39090.7	NSP2
HNKCAYWVPR	30083.9	11148.5	31728.8	32928.8	28777.9	23813.5	25895.3	43005.4	34398.2	37530.7	13994.7	6483.84	6606.64	29593.9	30678.2	27847	35353.6	29626.9	18439.3	18439.3	1306.79	10430	4396.55	35.19	8499.56	26365.2	47.9	38.5	9534.11	319.46	21085	319.46	35534.6	32980.8	20001.7	38623.2	29541.1	31360.9	27444.2	40635.4	30816.6	31360.9	23742.5	17061	33309.7	6142.93	15362	37660.4	44207	46125.8	38186	33925.8	37691.4	29599	24234.8	37200.4	32611.5	33565.1	30646.7	26440.3	33660	33249.2	34642.1	42004.7	31965.2	31418.3	41560.7	12534.4	39815.5	38504.2	32113.9	43892	44103.8	41425.2	41816.5	40398.3	36926.9	36802.8	39037.8	29685.6	37697.9	30157.3	27344.3	45179.9	35365.1	38678	45545.1	45545.1	36868.6	44310.4	32369.2	25142.7	27947.3	38754.2	45234.7	44629.4	45234.7	29822.7	32580.8	23950.9	41741	31761.1	44272.1	33368.9	35152.6	31710.9	42900.3	NSP2
KCAYWVPR	41999.7	33096.7	43241.5	38245.2	39083.5	38263.4	35033.8	45649.2	38629	41969.2	24033.2	17191.8	22373.9	39698.9	39707.5	36986.1	46335.4	44950.2	36572.6	36572.6	11500.2	23453.2	19762	280.7	19741.1	35746.7	7069.47	5172.49	37169.8	18518.8	41265	18518.8	41572	39000.7	37483.2	44393	42923.1	39444.6	35860.2	42559.2	42858.6	39444.6	36441.4	35308.9	44332.5	25842.7	35132.8	43704.3	47282.4	48013.5	44190.7	40828.5	46232.7	43223.7	42379.9	44776	41143.3	42054.2	40196	37516.8	41218.6	42151.8	40467.4	45819.9	41385.7	42370.3	46154.8	27779	44967.8	45365.6	42196	47082.8	47157.2	46335.4	46282.8	44630.4	45624	44509.4	45625	34734.4	40888.1	34989.1	42101.6	46065.9	43543.8	41350.4	46993.2	46993.2	41457.9	45829.3	43107.4	41303.9	41218.6	45972.8	47399.2	46448.3	47399.2	41121.9	40915.1	30661.6	43222.3	37553	45744.6	37442.6	39228.4	40633.2	45707.5	NSP2
KCAYWVPRASA	36980.4	30970.7	38868	22241.4	17922.2	17747.7	16553.3	42256.3	24132.8	31980.4	26764.7	29675.6	33593.8	20289.2	25420.9	12870.8	43252.7	42089.8	30360.9	30360.9	1293.44	8533.65	10258.5	7112.66	7433.61	28067.6	24502.4	21491.8	32663	29808.2	15911.7	29808.2	19620.3	15701.6	21657.3	33166.2	29810.5	28429.4	17128.2	32435.9	32819.2	28429.4	33752.7	27083.7	41465.5	22992.6	25007.8	35761.8	39858.2	43397.6	38464.3	36385.5	42163.6	35156	24658.8	39016.3	31882.6	32142.8	23765.1	26241.1	35104.3	36979.2	38318.5	38404.4	36032.9	30537.8	40142.1	25860.6	37714.7	33155.4	26916.6	34599	40708	32063.2	37639.7	26567.6	14101.2	18071.3	20324.7	24506.9	31033.1	23832	26391.7	37735.9	31955.8	23470	29767.3	29767.3	34230	40356.8	32816	32503	29767.6	34992.5	40860.3	39625.9	40860.3	25294.9	20311.3	11985.8	30592.4	23424.5	34448.1	24034.5	29338.8	24761.2	36093	NSP2
YWVPRASA	40591.1	30939.6	41292.3	32130.9	28484.3	24775.1	23415.7	43937.1	32746.5	35504.6	36692.7	38426.8	40004.6	25676.6	28292.6	18234.1	43332.3	40700.6	30818	30818	11140.6	21762.7	17655.4	25075.3	20474.4	41845.9	25880.2	25596.7	35623.2	38475.5	30961	38475.5	22528.2	16995.4	6816.12	39851.7	23502.2	27709.4	20834.2	42139.9	29966	27709.4	31430.5	24584.8	43225.1	28723.5	33544.1	34263.4	39574.5	42822.9	37533.1	38093.6	42775.2	33265	20416	41591.8	33189.2	33145	27798.9	26602.1	41277.1	42803	42669.3	42957.5	41955.2	36158.7	38761.3	30528.2	41359.3	37906.1	29357.2	36019.7	42004.7	32112.1	37611.2	33110.3	16137.6	17310.8	23628.9	40729.2	42767.8	41057.9	26173.6	32506.1	36640.3	22753.1	31659.5	31659.5	28668.5	41965.2	31459.4	30054.3	17914	26962.6	40949.2	39096.6	40949.2	26561.9	23519	2417.53	38760.1	35059.5	40943	24897.1	35311.2	28575.9	39704.1	NSP2
YWVPRASANI	28745.9	18407.8	28614.9	9347.2	2341.4	1202.7	3008.74	15150.4	7930.99	9889.46	30446.1	29722.2	32374.8	213.8	223.47	47.16	17221.8	17652.3	9618.87	9618.87	10109.8	11048.8	2544.88	17613.6	663.33	19676.9	23407	20908.7	14787.8	25159	918.54	25159	16588.1	11719	3735.67	21133.6	21007.3	9190.15	11153.6	15529.3	24067.8	9190.15	32791.5	26175.9	34624.5	20166.6	32406.7	27537.8	26672.5	32920.6	30541.8	23519	24571.2	22760.7	29421.8	31386	28712	36293.1	28240.6	19759.5	29113	32478.3	30395.4	31225.1	31424.4	36955.7	25886.3	19104	31201.5	25877.7	30065.1	21104.8	21763.4	19588.5	21331.7	14648.1	29787.2	30396.7	31662.9	26018.6	21069.7	21118.1	34906.2	1130.02	15222.2	10718.4	13205.9	13205.9	11378.4	20537.2	11996.1	17885	7501.55	13161.9	27045	22835.2	27045	10556.6	7407.91	305.28	16684.8	17007.6	17644.5	12352.6	15017.6	9925.58	12098.9	NSP2
WVPRASANI	27245.9	22746.7	26816.3	6354.18	1076.67	361.02	1230.96	10587.5	4178.6	11624.8	31978.3	30620.2	32623.1	8632.18	8416.55	4359.5	7494.01	7889.31	23197	23197	13644.9	14690.8	6094.27	27690.2	9364.4	15276.3	30648.7	25183	7163.33	18005	156.26	18005	12488.6	7573.9	14783.6	18243	20754.5	8559.82	10772.2	8341.4	28071.2	8559.82	36900.1	30016.9	40771.5	29288.1	38101	26338.4	19619.3	27137.7	29131.9	20523.9	26665.5	19155.3	28537.3	27646.5	30376.3	38545.9	30015.3	21843.2	33928.1	38424.8	36145	32534.6	37577.4	40179.4	26448.9	18934.2	23675	30600.3	32681.4	15206.1	14000.9	19103.8	15174.4	12324.6	26331	29572.4	30806.3	25538.9	17993.8	20370.3	37464.1	209.54	8586.54	6415.94	4794.06	4794.06	16706.5	11072.1	11685.4	15293	13634.2	15922.5	17665.5	13230.9	17665.5	6989.08	3140.73	2203.99	7744.01	9132.86	8042.29	6182.67	7295.28	5081.57	3789.16	NSP2
RASANIGCNHT	38675.4	25988.2	40219	37503.1	29011.8	23591.9	28987.9	46988.2	37536.4	43567.4	32226	35323	34014.1	43781.5	44620.8	42249.5	45541.1	43686.3	41437.7	41437.7	13972.1	11444.1	19723.6	27581.4	36071.1	42895.7	41778.1	38988.4	36561.1	38334.2	32634.8	38334.2	35696.8	32250	35597.7	41290.9	43166.7	29469.5	23994.5	32630.5	40938.2	29469.5	42683.7	41064.2	45866.5	34500.7	40434.6	42578.9	45218.6	46791.3	43147.5	42342.8	45812.9	43985.6	42837.3	43310.8	40773.7	42127.1	35435.9	35772.3	38557.6	42044.7	41061.5	41497.9	41138.9	40458.2	43289.7	31357.1	44402.1	40725.7	36514.9	44176.4	42775.7	44138.2	43838.8	40559.9	40599.4	40327.1	42128.5	23638.4	30188	15477.1	44617.8	40927.1	34480.6	33375	38256.3	38256.3	40028.9	39810.7	39737.6	38038.8	40580.1	41870.4	43267.2	40854.5	43267.2	33667.3	33186.7	32633.7	32072.6	27990.2	36204.8	29680.4	30619.2	33044.1	38172.4	NSP2
ANIGCNHT	43171.4	36611	44404	43750.2	40734.9	37969.7	40300.9	48329.3	43762.5	46768	43165.3	43334.2	42381.3	45546.1	46414.2	45040.8	46873.9	45653.6	44039.9	44039.9	31364.2	27957.8	27338.3	40298.3	41191	47073.2	44659.9	43986.1	41124.2	43342.2	42344.7	43342.2	43609.4	41667	39833.6	44659.9	43636.7	41141.5	35182.7	46516.7	43583.9	41141.5	42893.8	41039.7	47974	41261.4	42679.1	45561.8	47231.3	48081	45464.3	38121.6	45656.6	43538.2	42876.2	44810.9	38122.9	41581.9	36113.3	33390.9	38155.5	40617.8	39662.4	42542.6	39422.4	39925.1	47622.8	30765	46393.6	42493.4	38762.2	45699.6	45601.3	44804.6	45517.5	42899.4	45336.6	45570.2	46417.2	42696.1	44853.1	39344	44948.8	46557.5	44816.2	43459.1	46534.8	46534.8	42722.5	45259.7	44771.1	44395.9	44559.5	45189.2	46972.9	45124.7	46972.9	43020.3	43750.2	39413	43816	42778.9	45477.1	43174.1	44235.7	43733.6	46787.8	NSP2
ANIGCNHTGV	27577.8	18299.2	29883.4	9702.5	3034.83	1788.2	3699.91	34529.9	5900.08	26384.3	30215.7	28774.8	29029.7	32108.3	35396.1	30234.4	33838.6	29853.1	28403	28403	9003.54	10435.2	4490.63	21972.6	19778.5	32380.5	31568.9	28186.6	20649.2	26654.3	2875.44	26654.3	30360.9	25265.7	23377.4	18782.8	30013	23103.4	19394.1	31165	36508.1	23103.4	39111.4	34327.2	41579.6	28632.3	33312.2	42077	41203.4	43313.6	41613.8	16650.9	32532.2	27784.8	26793.7	27611.2	20843.4	27984.5	19162.8	15051.9	20300.1	24466.1	25107.9	23544.2	22590.9	23150.4	40818.7	11767.9	33431	18336.4	23549.3	38482.6	36984.1	32189.7	36761	22954.1	35957.7	36141.4	37924.6	27771.8	29412.9	22709	33754.1	36181.8	26576.5	31722.6	32607.9	32607.9	30082.6	28859.3	28793.2	31709.9	34691.6	30933.9	33507.4	30560	33507.4	24930.8	27525.6	25053.6	11916.3	20472.6	18951.6	27260.4	27834.7	26565	27521.5	NSP2
IGCNHTGV	38410.6	34024	40005.5	32589.2	27268.3	26879.9	27344.5	44796.8	30004.3	39740.6	40389.1	41511.3	41377.2	38910.9	40533.1	37272.1	45545.6	45326.3	41900.8	41900.8	26057.8	25322.3	23206.3	37175.4	32995.8	43468.1	41226.7	41201.7	41656.2	43528.8	32189	43528.8	37560.3	33325.6	27061.7	35061.8	35433.3	35645.5	27655.5	37299.1	40929.3	35645.5	40803.7	38815	46028.1	36730	41112.2	43655.6	44366.1	46027.1	43247.1	34280.4	42657.8	40404.8	37468.6	44051.3	40125.6	41918.9	36900.1	34034.3	41814.2	43802.3	42731.3	41784.8	43487.8	44104.3	44186.4	33113.5	43085.5	39441.2	39731.1	32189.4	36097.7	34682.2	32579	28607.8	40812.1	41115.7	43218.6	36206.8	37519.3	33926.6	42766.4	34388.2	37913.5	34086.7	36950.8	36950.8	34526.9	35555.4	32149.7	35479.7	36146.5	33529.2	40316.2	36260.9	40316.2	32401.1	30398	25604.2	29254.8	32988.7	34319.4	23662.7	29918	30787.3	35558.1	NSP2
ANIGCNHTGVV	33338.2	26108.5	35327.2	27345.8	15670.8	9464.23	13993.3	43045.4	27806.1	36002.5	36195.8	38295.7	37291.8	35995.5	38943.8	34976.2	35600.4	32029.2	35643.2	35643.2	16107.2	13483.1	9108.78	32359.8	26774.2	37748.1	38929.9	37627	26371.2	38445.1	13657.3	38445.1	34244.1	29927.8	27117.7	25693.8	32195.7	29009.3	21292.7	34489.5	38212.9	29009.3	40920.4	36709.4	43718.5	33777.1	37841.8	44095.2	43580.6	44869.6	43191	26240.5	36316.7	33314.4	32467.5	33200.3	28795.4	35384.6	26321.3	22775.5	31700	34953.1	33409.3	32231.2	33114.9	34612.9	43444.1	20956.7	36896.5	25874.9	30030.3	39999.9	39228.8	35470.5	39047.6	26882.8	40511.2	39196.5	41470	33646.9	34999.3	30627.2	39349.5	39353.8	31043.2	34023.3	36605.8	36605.8	34053.8	33955.6	29450.1	31301.5	35427.5	32286.7	38472.6	35474.3	38472.6	27933.4	29452.7	29462.5	16898.4	24741.9	23875.9	32474.1	32843.4	31988.3	32444.6	NSP2
IGCNHTGVV	31566.8	25749.5	33155.1	24633.5	14588.2	10127.7	14212.6	41405.5	24519.9	30923.5	33930.2	36064.1	36029.4	30742.7	32037.2	26641.6	41422.9	39365.3	32094.4	32094.4	8516.31	9054.73	7465.12	30680.5	20499.4	29113.7	38527.6	36344.2	33186.3	38458.4	17837.8	38458.4	24765.2	18035.8	17199.9	19843.4	18821.2	17381.5	7521.14	18552.5	31038.5	17381.5	36374.1	31777.9	43476.5	33169.4	36928.8	35374.7	33600.3	38650.8	35960.1	28557.7	34642.5	28274.8	25889.7	37106.7	34735.6	37371	30099.6	27890.5	39528.8	40968.3	40376.9	39869.8	40218.2	40746.4	35178.8	26033.8	32991.9	27580.2	28265.7	20758.6	23835.4	23088.9	21854.8	14660	27264.2	26647.4	30955.3	26950.7	26499.9	22599.7	38184.4	20641.7	14434.3	10786.2	12847	12847	25300.4	21240.5	9420.5	13050.6	17488.3	14988.8	24155.2	21162	24155.2	9130.29	4126.22	9801.04	5148.2	8920.64	9728.57	3116.93	6206.33	5356.92	12640.2	NSP2
IGCNHTGVVGEG	42123.5	37044.5	43078	42946.8	37078.6	36423.7	40177.3	47902.9	44242.9	46577.7	42792.8	43783.3	44076.6	42343.3	43856.3	42017.9	47024.8	46182.2	43356.3	43356.3	33220.8	28550	24914.7	41682.8	38896.6	46101.8	44503.6	44528.6	43622.6	43812.2	42704.5	43812.2	43624	41926.1	39982.6	43712.3	41802	39945.8	34110.2	44036.1	38315.2	39945.8	42969.1	42280.1	44762.9	37452	39142.3	44948.3	47071.1	47763.7	45228.3	44954.6	36891.3	38648.2	36033.3	45442.2	44507.9	45068.1	42310.3	42945.4	41644.9	42818.3	41882.6	44300.4	42019.2	44057.1	47666.7	38158.8	45998.2	42631.5	42633.8	45678.3	45239.1	44435.7	45082.8	42037.4	45894.3	45852.1	46581.2	34909.6	40149.4	30909.1	42555.4	46966.8	44946.4	45666.9	47546.1	47546.1	43684	45939	42393.7	42335	42136.7	44378.1	47842.8	46503.6	47842.8	43877.7	44565.2	40756.5	45073.5	44039.9	45928.6	45513.6	45510.6	44349.3	47199.1	NSP2
TGVVGEGSEGL	40507.2	37428.1	40334.1	26483.8	11225.9	8771.14	15948.7	42140.3	25259.1	36076.2	43121.4	43436.1	42042.4	41794.3	43092	39317.6	39540.7	38785.2	43016.1	43016.1	37167.4	31512.6	26058.6	41766.3	35959.7	43385.8	43965.6	43016.1	33604.4	40558.1	18367	40558.1	32868.6	27834.1	33500.9	40789.6	37195.1	32254.9	30965	33341.8	39969.2	32254.9	43294.4	41038.4	46743.3	41168.2	45473.7	40734.5	37620.9	40398.7	40054.4	39609.2	37417.5	34183.4	41275.7	40308.8	41661.6	45695.1	42648.6	37844.2	42106.2	44008.5	42954.7	42910.1	43058.9	45984.8	43117.2	34773.6	40073.5	43677.8	43845	39834.9	35645.1	38420.2	38908.4	37316.5	45303.8	44107.1	44943.9	36366.6	33323	32220	45275.8	34375.5	38116.7	36076.2	33083.1	33083.1	38088.7	34407.9	41319.5	40866.9	40204.7	39816.3	38418.9	35705	38418.9	36405.6	35495.8	33480.2	35479.7	37618.1	34708.2	32920.6	36982.4	34080.4	31250.1	NSP2
VVGEGSEGL	34654.5	30383.9	34128.7	4775.32	489.69	465.87	1606.59	24949.5	2448.62	12048.9	38128.2	34681.5	35570.8	31366.6	32680.3	23507.3	31711.3	31224.1	32070.8	32070.8	26872.6	21975	11767.6	34982.6	17746.9	20444.3	40087.8	37352.4	23077.1	31993.9	5782.21	31993.9	21260	14146.8	31101.7	27487.8	31458.1	16837.5	16153.1	10969.4	32949.4	16837.5	40560.8	37186.3	44918.7	36675.2	43523.1	27028	20151.8	25944.7	26030.4	31382.9	30772.3	23871.2	39405.3	29865.7	38419.8	43472.7	36167.7	33029.4	38744.5	41413.1	38617.3	38458	39941	43342.6	35612.8	22255.6	30219	39425	39939.8	38207.1	26993.9	36295.9	35108.5	31493.5	41680.1	40897.9	41198.1	33144.3	23370.6	26457.2	43391	8588.67	16072.6	9379.41	5555.42	5555.42	26458.6	9435.19	29101.7	27888.7	26911.3	26553.5	18607.6	12223	18607.6	15986.9	13611.5	11152.9	15169.9	15159.4	15105.2	10068.8	12242.3	12814.7	4188.56	NSP2
VGEGSEGL	40752.1	37056.9	41585.5	37737.1	26007.9	25747.5	32769.2	45927.6	36363.5	42706.8	44963.4	44931.8	45312.6	42575.7	43773.9	39876.7	46469.9	46299.8	45093	45093	40183.8	33217.9	31867.5	44728.1	39846.1	46186.7	46452.3	46046	43670.8	46095.4	38852.4	46095.4	37616.4	32301	39333.8	43339.8	39988.2	41498.3	33906	41066.8	43194.7	41498.3	44268.8	43271.4	47568.3	42930.1	45351.8	43322.5	41799.8	44480.9	42506.2	38175.7	40024.5	38657.9	43608.9	42108	42228	45771.8	42696.6	38667.1	44305.2	45429.4	44220.9	44274	44984.3	46887.6	46393.1	35257	42491.5	44615.4	45377.8	39849.5	35847.4	40099.9	39738	39032.8	46808	45858.6	46716.9	40791.8	40226	38351.2	46587.7	32085.4	43210.1	39630.2	38431.8	38431.8	30640.1	21911.8	42672.1	41572	40867.8	38885.7	36054	19253.2	36054	41732.9	40425.8	31661.2	38545.9	41102.8	38428.5	34268.2	37224.9	38281.6	36900.5	NSP2
VGEGSEGLNDNL	28689.9	27158.5	31332.4	37970.6	28079.7	26116.5	32090.3	45099.3	38118.8	43534.9	43685.9	43305.2	42941.2	41320	42435.5	39656.4	45456.5	45121.8	43637.2	43637.2	38500.1	30108	26407.2	43496.7	37536.4	44191.2	45169.2	44760.5	42147.2	43406.9	36643.1	43406.9	40034.1	36261.7	40216	42285.6	43076.6	41405	36682.8	32653.1	42867.4	41405	43082.2	41970.2	46237.7	40186.8	44391.5	44171.1	43943.3	45711.4	43251.3	30306.1	37536.8	39257.3	44126.7	30923.8	31274.1	42723.4	32525.1	24017.4	35846.2	38134.8	32135.4	36591.6	36434.8	40249.9	46713.9	28984.5	43054.3	39622.5	42223.4	43335.6	38466.4	42394.6	42486.9	40342.3	46921.1	46923.7	47441.8	33805.7	28481.5	27574.8	46821.7	39378.5	40265.6	38809.6	40055.7	40055.7	34274.5	20886.5	43569.7	40707.2	40917.4	41101.9	37692.2	24990.2	37692.2	40363.3	40970.1	36741.9	35644.4	37585.9	34428.8	35835.4	35812.5	38915.6	34735.6	NSP2
GSEGLNDNL	20331.1	19305.1	22873.5	29124	13443.1	9804.54	17535.3	41117.9	29022.4	37719.2	40931.1	38796.2	35516.9	39572.4	40820.5	34277.8	41187.4	40257.3	38361.2	38361.2	29362.9	18809.4	13868.3	38972	28547.8	33323.8	43412.6	42049.7	35324.2	37583.9	22872.8	37583.9	35169.7	28653.9	40314.9	33896.1	38436.4	34055.3	25352.8	18185.5	38138.6	34055.3	42038.8	40432.8	44938.1	35843.6	41827.4	37303.6	33924	37460.9	36082.4	28849	25791	24824.5	40054	24935.4	34578.1	41366.9	34915.3	29738.3	39577.5	41722.9	38583.9	39341.9	40113	43356.3	43243.3	22704.1	32307	38599.8	40653.9	41884.4	31901.6	40874	40554.2	35524.6	44972.6	44634.7	45553	27433.8	19547	17879.7	44328.2	31156.6	28182.6	25457.8	22766.1	22766.1	28565.1	4409.83	38045	31159	34698.8	33904.6	17696.9	5434.5	17696.9	29632.3	28675.3	29709.4	19439.9	21773.5	17631.3	18869.4	19601.2	22992.1	11204.8	NSP2
GSEGLNDNLL	15431.5	13410.3	17249.4	27021.6	12574.1	10311.5	17688.8	40651.7	27893.5	36975.6	38646.2	37385.2	35309.3	36635.6	37952.5	34276	40320.1	39919	37272.5	37272.5	26740.7	17802.5	13452.9	37330.2	29575.3	36536.6	42428.1	40918.2	34969	37546.5	22761	37546.5	35602	29527	32503.3	31741.5	38645.8	29887.3	25398.6	15866.8	39347.4	29887.3	36337.1	32212.7	43451.1	33901.3	40920.4	40074.4	37531.5	40548.5	38226.1	11308.4	27966.9	29495.4	40272.1	1960.92	5396.12	24273.4	9103.75	3544.31	13476.4	17584.9	13075.8	12238.5	15535.4	20018.8	42896.2	11969	31740.5	20042.6	29634.9	41742.8	34226.3	39851.2	40264.7	33475.9	45496.8	45110.1	46094.8	21074.7	16012.2	12961.8	43285	31719.9	28540.4	29410.6	27302.9	27302.9	28267.5	7891.96	38593.1	32429.2	36560.7	34159.7	26042	11677.8	26042	31096.3	32804.3	32243.8	17080.8	20823.6	15589.6	22278.5	21161.8	27790.2	15214.2	NSP2
GSEGLNDNLLEI	19139.5	15656.9	20696.2	925.35	327.47	3633.93	3822.39	31496.5	518.9	17193.5	33337.1	34497	33277.3	34065.2	35688.8	33185.2	39546.3	37518.1	32627.3	32627.3	25813.6	24276.5	22594.1	37052.9	27255.4	31140.4	42334.1	41718.4	34083.3	40928.4	23535.5	40928.4	38412.3	35708.4	33520.8	18566	39310.4	25772.3	25303.7	16268.5	39834.4	25772.3	36621.3	33716.2	42337.8	31814.4	39745.3	41671.5	41497.4	44091.9	41060.6	18140.3	33326.3	36391.8	40435	23198.3	18048.6	29166	12758.4	12837	12380.7	15192.1	16073.6	17278.2	13405.8	16658.3	41476.3	19942.9	37743.6	14749.3	27428.1	39188.9	33613.8	35976	37016.5	28943.7	43652.8	44645.4	45140.8	20631.6	17563	11920	42406.1	36611.8	22711	29019.9	33239.1	33239.1	32585	18466.2	31629.7	31018.7	33738.8	29646.7	34430.2	25483.7	34430.2	26552.7	25642.1	30138	12926.8	17443.5	16584.7	22034.7	18519.8	23647.9	16825.8	NSP2
LNDNLLEI	22377.8	15222.9	24619.6	4874.66	2686.12	10130.9	9135.13	36209.6	2904.46	25750.6	38902.5	39777.6	40105.2	32982.6	34853	31806.1	42239.9	41826.4	34705.9	34705.9	32796.2	29412.5	25135.3	40369.4	28364.3	37014.5	42434.5	42668	39222.4	43433.7	32221.1	43433.7	37498.2	32445.3	27091.9	24235.3	31758.7	32428.8	26223.8	34011.5	38078.3	32428.8	37373.4	34323.1	44876.9	36341.8	41423.8	39940.6	38416.9	42092	39536	19681.8	27472.4	29428.8	33435.4	37204.8	31486.3	39774.6	31476.1	24102	36875	39099.5	35905.2	37028.5	38019.5	40870.9	42083.8	24555.2	40099.9	29450.1	36904.1	24618.6	24604.5	24447.4	23399	19928.4	41097.5	42365.7	43630.1	34981.9	34467.5	29578.8	41554	31467.9	26408	27689	31616.7	31616.7	18230.4	4839.92	28081.2	26922.1	28304.2	22300	19447	6606	19447	26761.5	23919.3	22418.3	14777.2	21784.2	17984.9	19845.6	17897.7	24536.1	15782.4	NSP2
LNDNLLEIL	17788.1	10838	20150.2	25826.5	15855.5	12312.1	14855.5	35049.3	25930.3	30358.9	40477	39077.1	38928.2	28749.9	31054.9	24886.9	41269.1	40141.2	31914.7	31914.7	34195.2	23562.6	16459.9	36928.5	21052.2	33252.4	39279.8	38856.2	37007.7	38184.4	25920	38184.4	32886.4	25612.5	25603.6	30212.5	24591.1	33108.1	15191	26006.2	30922.8	33108.1	31570.6	27492	43595.7	33398.5	38606	31160.6	24682.3	32388.2	29738	9846	12500.4	9924.19	28098.5	15985.5	19244.2	36148.1	25642.1	13566.3	37475.9	38284.1	34833.8	34316.4	36424.9	40688.2	42886.9	11951.3	26906.7	27104.2	31863.6	31309	25471	29983.5	29123.7	26218.1	39340.6	41077.9	42132.1	30000.4	25398.9	21964.7	38935.3	24963.5	24496.1	20598.4	18876.1	18876.1	15630.8	2235.81	30387.2	20474.4	19636.5	22945.4	8859.75	2297.19	8859.75	21865.6	24298.1	17170.8	11931.1	16632.7	13242.8	14728.2	14832	21893.8	11171.7	NSP2
LNDNLLEILQK	27774.8	13836.4	31929.9	41968.4	41258.3	40951	39962.2	46885.6	42561.9	44601	20684.8	15248.6	10272.2	43185.8	44090.4	43127.5	46895.7	44576.3	33200.7	33200.7	26601	31319.8	32480.4	24322.3	36508.9	44584.1	33984.3	30151.1	36002.9	21031.2	44006.1	21031.2	45467.8	43788.6	41645.4	44497.8	45647.7	43119.5	40837.7	44367.5	45296.9	43119.5	40033.2	39290	45870.5	34221.1	38386.5	45457.4	47281.9	48195.1	45061.8	38357.5	43573.1	43541	44962.4	45789.2	43817.9	45717.4	43372.2	41081.1	40279.1	41769	38599.8	44761	41274.9	44163.5	47695.6	28586.5	47627.5	44885.6	45090.5	46150.3	44899.7	44960.5	44697.1	43815.6	47092.5	46493.1	47610.5	38855.8	42659.2	35938.3	45702.1	46832.4	44023.2	45253.3	48076.9	48076.9	40359.8	40452.9	45232.2	41800.2	43155	45564.3	47084.9	43166.7	47084.9	43548.5	45522.4	41506.8	43892	37739.2	45105.7	43451.6	41831	45358.7	44331.1	NSP2
LLEILQKEK	26042.8	21863.5	28763.6	30923.8	27769.1	32381.8	31915.1	43058.9	30182.1	35848.2	2219.9	742.01	2683.04	42788.6	43644.8	43005.4	46240.2	42789.6	23273.5	23273.5	12728.3	19705.7	21799.5	11950.6	32028.9	36045	26954.5	18774.9	28782.6	8292.08	42201	8292.08	39438.2	35742.1	35372.8	41246.7	43964.7	31866.8	33066.2	40589.7	41710.8	31866.8	38414	36621.3	46211.7	29859.2	37523.8	40034.1	46372.5	47449	40736.7	41398.3	45843.2	44226.1	42985.8	43595.7	44136.2	43892.9	38471.8	39401.9	38238.1	41463.8	38733.7	44511.3	41082.8	40221.2	42321.3	27161.2	46018.1	44348.8	40333.6	45176.5	44450.6	44553.2	44157.3	43987	43255.5	43056.6	44266.8	38449.3	42261.3	36661.7	43908.6	43721.8	37998.9	37113.1	46464.4	46464.4	34739.7	38355	42552.2	36244.8	37665.3	43129.3	45920.6	42276.9	45920.6	37042.1	38949.2	33393.8	41372.8	29509.8	43381.1	34377.8	34345.8	39339.7	38872.6	NSP2
LEILQKEK	41897.6	35607.8	43183	43915.7	43440.3	42976.5	41700.4	48105.5	43641.9	46433.8	32637.2	30789.6	34062.7	46708.9	47185.8	46500.6	46954.1	45313.1	41422.9	41422.9	34814.2	35459	34790.5	34331.7	40682.9	47285.5	38554.7	38044.2	40879.3	36018.5	45721.3	36018.5	44550.8	43159.7	40558.6	42950	44048	39560.8	32474.8	46861.8	43104.1	39560.8	17605.6	20188	47105.2	35022	38868.4	44619.8	47152.7	47813.9	45032	30833.6	44661.8	44360.8	41713	34628.2	21783.5	27634.2	21550.4	15849.6	25677.4	26681.4	27802.5	39396.8	25133.2	27294.9	47879.1	14377.4	45115.9	33222.9	28619.6	45573.2	46041.5	42303.4	45089.6	40552.4	46000.7	45840.7	46937.4	44132.9	47224.7	43317.8	41696.8	48396.3	45733.2	46437.8	48602	48602	44365.1	47025.3	44877.4	44185.5	44087.6	47001.4	48480.2	47770.4	48480.2	44325.8	45872.5	42986.3	47304.4	43763.9	47916.4	45846.2	45204.8	46108.8	47667.2	NSP2
LLEILQKEKV	26058.6	25848.5	27769.7	3403.42	757.73	4389.98	6327.02	30491.9	2888.57	15225.5	22114.5	19576.2	28823.1	36955.2	38820.9	38175.7	42815.9	41774.9	34274.2	34274.2	29357.5	26658.3	21328.9	31783.8	32195.7	35849.7	38659.1	35531.6	36710.6	34074.8	18484.6	34074.8	36137.9	32660.2	21227.6	18608.4	39327.8	26665.8	29094.8	39544.6	40168.1	26665.8	29235.8	23648.4	44022.3	32625.9	38222	40797.1	40483.6	42648.1	40556.4	13621.3	35515	35641.7	34938	12094.8	4291.18	11310.4	5250.52	2736.96	16566.1	19231.9	21370	20361.3	17647.6	13486.9	42477.7	13410.6	37625.4	4464.86	15097.2	34857.6	32427.8	27245.6	32605.1	23710.1	35710.8	40405.7	41035.3	35669.1	37631.1	32576.9	38528	40196.4	35682.6	38496.3	42321.8	42321.8	32815	28834	38956.8	38242.3	39940.2	34986	41653	34657.9	41653	35602.8	36409.1	35792	32530.4	34038.4	36770.6	36468.3	35794.3	36170.8	31972.8	NSP2
LEILQKEKV	37314.4	31402	38778.5	33757.4	26205.9	17815.6	19858	45789.7	33717.6	39477.4	42538.4	42889.7	41615.2	35252.4	38380.7	35617.4	40429.3	40417.1	37280.2	37280.2	34329.1	32611.5	20007.3	40996.7	28770.1	40198.1	41444	41470.5	35763.8	39011.2	29394.1	39011.2	36827.5	33328.4	24701.8	13698	30467.9	30081.3	17869.9	41303	35480.4	30081.3	7964.96	5171.54	42405.6	31377.8	35313.1	36457.2	34252.6	37886	36433.6	2249.3	24163.6	24606.3	21950.2	1210.65	278.79	1858.76	628.14	242.48	6373.81	7437.55	10239.5	9120.22	6266.85	3261.45	45963.4	4123.05	28581.5	619.01	3301.68	27617.2	30114.5	15128.3	25183	13018	32834.1	38972	38250.5	40210.3	40316.6	37534.7	28295	45376.4	38156.3	40816.6	41712.1	41712.1	35844.3	38473.9	33191	35876.5	36049.7	34746.5	41146.4	39767.7	41146.4	35909.5	35229.9	36854.6	36535.8	37932.8	39128.8	37566.8	38585.6	34447	40273	NSP2
LLEILQKEKVNI	33455.2	33164.4	34906.6	11537.8	6043.05	16673.2	17801.8	37007.3	11905.7	27077.2	35943	36889.7	41620.2	36235.4	38239.8	36669.7	45600.8	44904.1	38166.2	38166.2	35396.5	32610	29972.2	37698.8	31629.7	34405.7	40912	39949.7	42067	42562.4	32791.5	42562.4	39230.5	36070.4	27453.4	29317.2	41911.2	32335.3	32522.7	41962	42677.6	32335.3	38802.4	35649	45548	36626.4	42061.1	43435.6	44015.6	45614.1	44257.2	25313	39710.1	40754.3	41803.8	35033	25535.3	36510.9	24718.1	16646.2	31832.3	34569.5	33123.2	34874.9	32707.6	35997.1	46123.8	26347.5	42037	23108.1	35606.2	39278.9	36929.3	35598.1	36737.6	29839.2	43923.8	45231.3	45726.3	38444.3	38094.8	35957.3	44786.6	43420.1	42596	42906.8	45341.5	45341.5	37935.2	35255.4	43994.7	42912.4	43626.8	39906.1	44304.7	39731.1	44304.7	42177.3	43086.4	38602.7	40793.6	40431.1	42148.5	41393.8	41222.6	42882.7	38551.8	NSP2
LEILQKEKVNI	40533.1	37224.5	41227.1	17689.2	11940.8	23999.7	23734	41734.7	15783.9	29594.8	39676.6	41388.9	43116.7	34807.4	37560.3	34491.8	43061.7	43976.6	41922.1	41922.1	35632.4	34071.2	28980.1	40069.2	29445.3	32569.1	42611.2	42155.4	41313.3	43575.4	36599.9	43575.4	39473.6	36450.1	27602.6	23426	39387.9	31857.1	26436.3	40306.6	41438.2	31857.1	26931.1	22172.2	44392.5	35783.9	41585.9	42536.6	41609.8	43334.2	42652.3	10007.8	33658.9	36655	39577.1	8439.35	3897.56	15317.1	7797.15	2373.03	13820.7	16637.7	19550.6	17382.5	14684.5	20913.5	46465.9	12728.3	35226.5	5935.87	19464.3	35422.1	35909.1	25055.8	33632	18708.6	44227.1	44351.7	45355.7	37925.4	36044.2	36040.7	40947.9	44738.7	43507.6	44004.2	45161.8	45161.8	39850.4	41329.8	42784.5	42482.3	43400.4	41186.5	45542.6	43475.1	45542.6	43241.5	43403.2	40433.2	40697	41142.9	42068.8	42450.2	42033.3	43310.8	39912.5	NSP2
ILQKEKVNI	36446.2	34608.8	37226.9	1436.42	582.44	5140.18	4978.06	26047.3	635.26	5304.43	27982.1	27931	36823.9	13610.7	16258.7	12396.6	40586.2	42841.9	33265	33265	14684.8	18451.8	13367.6	25682.4	6911.25	2764.58	38046.7	36338.7	38643.7	42587.2	25376.3	42587.2	30004.9	23367.3	14654.3	7874.22	31330	16472.6	14565.8	23655.8	38257.2	16472.6	39698.5	35721.6	44822	34215.6	41716.6	41430.6	37885.2	41377.2	40971.8	23719.1	30473.1	33685.5	37347.2	34714.9	34641	39770.7	32825.6	24447.1	36880.9	40714.6	38548.4	36514.1	40014.6	40781.7	39394.7	23525.4	26818.9	30928.2	37009.3	27680.3	26296.8	22552.3	22860.2	12417.1	41077.5	39969.2	41988.3	26687.5	19683.1	22662.4	41942.5	22016.4	30157.6	27777.5	30823.3	30823.3	26732.8	22300.7	28372.9	27916.1	28965.3	21682.6	36543.7	30011.4	36543.7	30137.4	23134.1	17368	16967.1	21040.1	21328.7	17985.1	14320.5	24831.8	11099.7	NSP2
LQKEKVNI	42861.4	39234.7	43513.2	33040.5	24385	20131.3	26141.6	44941	31244.7	36931.3	41617.9	42935.2	44486.3	35445.9	37257.6	31908.1	41897.1	43461.9	44148.2	44148.2	19871.4	29258.3	19773.8	36941.6	26559.6	36874.2	42254.5	42329.5	39718.2	45782.2	40932.4	45782.2	37644.9	32529	2178.76	17027.7	18615.3	13162.8	10038.2	37473	35376.9	13162.8	31926.1	27764.9	43325.3	29569.8	39417.3	44191.7	43676.9	45619.1	44289.3	19019.2	33066.2	33621.4	33272.9	32683.2	24281.3	32991.2	21424.2	10258	37399.3	40950.1	40502	38158.4	39625.1	36262.1	42979.3	21575.4	28188.1	25212.1	29082.5	31609.5	37502.7	18577.2	29213	7036.28	45008.6	43066.9	45581.6	39380.2	37960.3	38929	39844.4	37888.1	32553.6	35878.5	40302.2	40302.2	35087.6	38704.7	21886.9	28669.8	30384.6	25687.4	43498.1	40870.9	43498.1	29562.8	27266.5	26409.4	32769.6	32299.6	36215.8	29927.5	30545.1	30054.3	36128.2	NSP2
ILQKEKVNINI	37796.3	36087.9	38749.2	3591.09	3052.74	11993.5	9754.92	31274.5	4065.9	15415	32535.7	33694.3	39978.7	25591.1	30062.8	26907.8	44141.5	44176.4	37174.2	37174.2	20403.2	25727.5	20191	31412.5	18738.3	13721.8	40754.8	39559.1	41419.8	43582.9	31951.7	43582.9	39753.5	36214.3	19166.1	18600.6	36938.1	20920.2	20483.5	35666.8	40668.4	20920.2	40725.2	38367.8	44082.8	32103.1	40751.2	44483.4	43628.7	45742.6	45025.7	31388.7	33985	37592	39272.1	36297.4	34664.2	39149.5	30833.6	26012.4	39044.6	41633.7	40195.1	39111.8	40652.6	40429.8	44549.8	25454.2	34724.3	30349.1	35455.1	37010.5	35841.2	31916.8	35017.8	19146.8	44448.2	44320.5	45412.2	31987	29891.2	29449.5	42894.3	39938	39512.1	40515.6	43584.4	43584.4	36514.1	31990.8	35375.8	37870.9	38147.2	33714.3	42966.8	37560.7	42966.8	38508.8	38258.8	34564.2	34994.3	36004.5	37231	39262.8	36760.6	39233	30514.4	NSP2
LQKEKVNINI	35724.7	31308	37667.4	12149.3	3090.77	1749.43	3715.56	38251.8	13693.1	22312	33162.6	34713.4	37701.2	21600.4	25661.6	20715.7	34490.7	36863.8	36770.6	36770.6	3680.98	14367.8	6819.07	26513.4	12533.2	16349.2	38288.2	36023.2	32064.9	40173.8	19850.3	40173.8	30858	25835.4	3438.21	3371.75	20823.6	2275.69	2834.49	24502.4	29318.5	2275.69	31188	25072	36237.4	17032.1	29943	39749.2	38097.7	41864.9	40780.8	14784.9	19606.3	23096.1	24776.5	18022.1	17232.5	25235.9	14702.3	7827.16	26965	31525.9	30439.2	26223.5	28996.1	27905.9	38102.7	9078.87	15672	11425.1	18146.2	28450.7	30729.4	15334.1	27030.7	4697.37	38169.9	36902.1	40489.3	25083.2	25256.7	23411.1	34187.5	34820.2	20453.3	30453	33658.2	33658.2	30823.3	25718.5	16738.8	23546.8	26618.8	22849	36271.5	31335.8	36271.5	20190.4	19334.6	24132.5	23063.4	22656.3	26835.4	27281.9	25742.8	21626.1	23550.3	NSP2
KEKVNINI	42940.3	37816.4	43534.4	41044.2	38486.3	36577.7	36240.1	47779.7	41460.6	44889.5	42592.8	42496.1	43837.4	36970.1	37946.3	32818.2	44106.7	44689.8	43983.7	43983.7	22235.7	27735.2	21263.5	39523.2	26715.8	38644.5	44510.3	44450.2	42650	45118.3	40442	45118.3	39124.1	34465.7	26230.3	19061.2	37184.7	32973	17073.8	41113.9	42442.3	32973	28150.9	22938.5	44270.2	33934.7	39775	43856.3	43489.2	44811.4	43493.4	4724.34	35862.2	38516.3	38768	9169.79	1067.65	5794.55	2793.32	339.69	13168.5	17212.7	17672.8	16133.9	15427.5	11411.3	47122.6	8253.24	27194.1	3116.22	12462.9	38196.8	37521.7	28019	35228	14977.6	44615.9	44146.8	45582.6	37794.3	36614.2	35531.9	40238.2	44108.6	42905.9	43942.8	44623.6	44623.6	37566	38188.1	35888.2	38129.1	38925.2	37246.7	44292.7	41402.3	44292.7	42217	41060.2	34808.9	39004.9	41257.9	40555.5	40249.5	39717.4	40509.4	42792.3	NSP2
ILQKEKVNINIV	37033.7	33705.2	38023.2	4851.66	2559.99	8052.57	8563.71	34472	3723.97	18587.7	36489.2	37551.4	41823.3	33515.4	36185.7	33742.1	43656.1	41686	38300.6	38300.6	18388.9	26272.6	19192.4	34027.3	29891.5	34550.8	40290.4	38787.7	39608.8	43172.3	29765	43172.3	38057.8	34945.2	15868	24970	37807.8	21668.7	23939.8	41621.9	40607.7	21668.7	34170.8	28391.3	44706.8	34497	39885.8	43697.2	43512.3	45298.3	43790	20892.9	40666.2	38804.1	37287	28021.8	13806.1	19692.2	10725.1	6739.41	31075.1	34963.3	35613.5	34707	33836.8	24214.9	43191.9	24915.2	39630.7	13951.7	20349.8	38509.7	39113.1	33696.5	36909.3	26524	40393.4	41846.8	43359.1	39086	39498.8	37191.9	42200.1	38252.2	36164.1	38981.3	42412.5	42412.5	36916.9	38370.3	34279.7	37504.7	36350.5	33485.3	44252.4	41419.4	44252.4	34192.7	33929.2	29939.4	36637.9	37126.8	39810.7	36439.5	36873	35624.3	34779.6	NSP2
LQKEKVNINIV	41526.2	36639.1	42699.4	24773.3	12042.1	5380.73	9482.68	43021.7	24935.2	32235.4	41595.4	42855.8	43006.3	35430.2	37885.6	32598	40815.7	40199	42169.5	42169.5	14035	25887.7	14884	36603.5	27523.8	38699.7	42332.3	41402.3	37814.4	44359.4	33817.7	44359.4	38363.3	35127.1	9765.48	13685.5	30650.7	8746.21	10315.7	38984.2	36112.9	8746.21	31597.2	25433.2	42710.9	28293.5	37306	43254.6	42305.7	44561.9	43620.2	21080.7	36305.3	32987.6	30357.6	23599.8	11470.5	16243.7	8018.05	5498.85	29398.5	33115.7	35374.7	33876	32206.5	22404.2	41718	20671.8	29728.3	11990.6	16414.8	36807.2	39019.7	27474.2	35644	15995.4	40290.4	40453.8	42485.1	40060.9	39356.3	37745.3	38364.5	41126.4	28462.7	37140.4	39837.4	39837.4	38075.9	41213.2	24611.6	31669.8	31564.8	30742	43802.8	43187.7	43802.8	26642.2	26568.5	30527.2	34928.2	33492.2	38115.4	35899.8	36032.9	31897.5	36734	NSP2
KEKVNINIV	39886.2	32369.2	41013.5	33688.5	25415.4	15518.9	19144.7	45776.3	32227.7	39128.8	39708.3	40743.3	40022.4	30119.4	31614.7	23678.6	38399.4	38164.1	39404.5	39404.5	6119.58	14787.5	6484.83	33004.4	17802.7	32189.4	41194.1	40032.8	34945.2	41770.8	31611.6	41770.8	32099	25813	17829.9	10491.9	30793.3	16741.4	5479.79	38118.8	37359.7	16741.4	17909.8	11815.5	41552.2	28329.7	32812.8	39849.5	37485.2	41024.2	39230.1	2258.35	34790.1	30026.4	26210.7	1950.15	172.72	705.26	232.53	80.03	7235.07	11813.7	14755.7	10164.9	9684.77	1059.68	43227.4	4025.84	19870.7	753.99	1250.63	36966.8	35668.3	25456.9	31754.2	12830.5	35132.8	36778.9	37649.8	37964.8	35926.2	35097.9	31875.4	40318.3	32162.9	36021.6	37346.8	37346.8	33595.3	37437	19319.7	25916.3	26271.5	25922.2	40309.2	39420.7	40309.2	27764.6	27902.8	21928.6	32741.9	33946.4	36561.1	29701	31725.4	26260.1	37628.2	NSP2
LQKEKVNINIVG	42847.9	36369.8	43764.4	33756.7	22432.4	17241.6	21643	45984.8	36236.6	41162.9	41059.7	41662	43022.6	38246.8	40086.5	38533.4	44683.6	42828.5	42270.5	42270.5	18607	24581	17299.1	37221.3	30604	41061.5	42581.7	41638.2	39949.3	41893.1	37977.1	41893.1	40146	37475.5	17501	26832.2	36786.9	12129.7	10316.9	41563.9	35020.9	12129.7	36741.9	33512.9	41729.7	25798.8	33891	40050.9	44422.3	46382	41990.2	31250.8	39663.3	36069.6	34147.9	33623.6	25442.9	30607.3	19804.2	18346.9	35031.1	36201.7	36496.7	38390.7	34827	30227.5	45157.4	19769.5	35056.1	26466.1	24664.7	42934.2	43724.2	37996.8	42355.6	26933.5	42153.6	43280.3	44839.5	36534.6	40942.1	30831.3	39486	45924.6	39348.2	41752.3	45898.8	45898.8	40520.4	44436.7	37736.3	38732.4	38491.8	38388.6	46279.3	44990.7	46279.3	36451.3	39813.8	37393.2	43616	40425.8	44855.5	43579.2	44295.6	40896.5	44882.7	NSP2
KEKVNINIVG	43347.3	37332.6	44252	40406.1	35695.7	33150.4	35358.2	48141.9	41581.9	45447.1	40332.8	41042.8	42180.9	39601.5	40880.2	38182.7	44973.1	43677.8	42116.6	42116.6	18070.1	23141.4	18377.3	38232.8	31094	41701.3	44546	43542.4	40633.7	41858.2	40202.9	41858.2	38574.3	35624.3	31167	29712.6	41046.4	25563.7	8979.71	41324.9	37938.9	25563.7	29804	26094.7	40104.7	20984.2	28460.2	38588.9	43168.5	45576.1	39598.5	15679.4	39892.2	36509.3	33541.5	8259.05	1759.37	3524.88	1317.47	1460.42	9157.89	8277.74	15184.2	17949.9	7039.85	3964.89	47049.2	6321.27	31881.9	5916.7	4972.52	44066.1	43652.8	39575.4	42666.1	32710	41539.2	42966.3	43192.8	35649.8	40175.1	28433.1	38356.6	47442.3	43264.9	43860.6	45888.4	45888.4	39773.7	44388.7	39724.3	38988	40426.2	41567.9	46472.9	45062.8	46472.9	41176.7	42731.3	37509.1	44327.2	42394.2	45507.6	43656.6	44164.4	41804.7	46527.8	NSP2
KVNINIVG	43119.1	38573.1	43855.9	38838.2	33668.1	33345.4	33426.3	47484.4	38854.5	43949	31588	31914	33785.9	43077.6	44415.6	42396	46413.2	45165.2	43272.8	43272.8	7648.01	16578.4	19686.7	32453.8	32175.1	33319.4	44631.4	42810.8	39629	40973.6	41823.8	40973.6	38519.7	34460.1	34901.7	40486.7	43492.5	27999.6	26413.4	34004.9	42235.3	27999.6	42054.2	39980.8	46270.2	36539	40889.5	42660.1	46137.3	47193	43560.8	42730.8	45539.2	44029.4	41324.9	43280.8	38960.6	41898.9	36235.4	34067.1	39735.4	41863.1	41679.6	43737.4	41197.2	42241.7	44604.3	30718.8	44319.1	41367.8	39162.6	45301.3	44754.2	43846.9	43835.5	39669.7	43846.9	44027.5	45316	27179.4	32983	19899.8	44563.3	43833.6	38770.1	37243.5	43709.5	43709.5	41309.2	42712.3	43660.8	40703.6	42814.1	43297.2	45554.9	43995.1	45554.9	36666.1	38273.7	37020.1	35334.9	29554.5	39672.3	32934.5	33689.6	37346.3	42704	NSP2
KEKVNINIVGDF	36085.6	25646.3	36860.2	39323.1	35493.9	31661.2	32429.2	46810.1	41075.7	43632	34790.9	36782.1	38480.1	24792.6	29599.3	22568.9	34222.3	30250.1	29849.2	29849.2	27205.5	9055.03	5214.69	30914.1	11635.7	27643.8	40728.8	39837.9	32106.2	38187.3	40564.7	38187.3	40312.3	37838.5	30265.5	33531.7	39118.6	12998.6	3648.94	26599.3	32207.5	12998.6	16125.2	15793.7	37239	25428	36837.5	36264.1	43541.9	45576.1	35277.2	11481.3	35109.3	38419.8	41288.7	10274.1	3404.45	19831.6	13002	1741.8	2984.81	2443.22	5534.79	10184.7	1827.1	23056.9	43692.5	2912.45	34478	14893.1	19619.5	43328.6	43533.9	38261.3	42341	31539.5	46269.7	45447.1	46783.2	25841.6	28916.5	24139.5	44370.9	45724.8	33527.4	36582.1	44775	44775	36136.8	41032.2	36869.4	35907.6	33755.2	41743.3	45950.5	43059.4	45950.5	33008.3	37949.6	29943.6	39073.3	30347.1	41377.2	37690.6	37283.8	38150.9	43625.9	NSP2
KVNINIVGDF	28195.4	17950.7	28848.7	21100	13646.3	7263.15	8945.96	39693.3	24838.5	26765.8	13939.5	15939.8	17424.6	11506.3	16362.3	7981.7	14930.7	8485.87	13814.1	13814.1	6361.27	887.88	710.92	13398.4	1863.47	1100.96	36502.2	31638.3	14482.8	25623.8	26288.8	25623.8	22516.3	18842	26163.4	23638.2	36968.8	403.93	1378	690.13	28076.1	403.93	30310.7	27582.3	34553	21026.2	35653.6	27047.7	40991.4	43253.2	26742.4	23844.7	35386.9	40935.5	42602.5	32272	28051.2	39239.8	32708.3	21256.5	21739	24266.8	22641.8	26591.5	21251.7	37755.5	21592.2	7858.9	34025.5	30115.5	34200.1	40145.5	39302.7	34598.7	38543.4	24553.7	43146.6	40331.9	43393.3	3800.2	2394.26	2301.94	45107.6	34257.5	6276.08	8498.26	27931.2	27931.2	28923.1	28061.8	28444.2	23668.6	25580.1	36583.7	37949.2	32498.4	37949.2	10248.2	15844.7	14702.1	17814.7	4041.43	21783.7	13083.1	11741.7	15232.3	21625.6	NSP2
VNINIVGDF	29957.9	16743.6	31864.7	37228.9	28739	17760.4	24350.5	44718.4	39045	37420.8	33744.3	34556	33019.8	7298.12	12299.7	7557.03	18543.7	11617.9	9939.44	9939.44	26162.6	4255.2	1404.98	28180.8	3555.91	16427.6	34491.8	30678.2	17530	25388.7	25544.9	25388.7	33870.5	31051.2	28391.3	30411.5	25077.7	4076.56	493.92	6627.76	18046.5	4076.56	16149.8	13944	37209.6	26895.9	35749	24073.3	38603.5	41868.6	27686.6	13728.3	26954.8	34564.2	37458.4	29611.8	21090.7	36609.8	30692.2	15598.9	22943.7	22909.4	22006.8	26159.5	19454.2	38579.7	29241.5	5377.82	33501.6	25434.1	30606.6	31914	36586.8	21984	33731.9	15618.5	41013.1	40647.8	42302.5	18765.5	15053.7	15109.2	41017.1	34693.9	7612.75	6892.96	22399.6	22399.6	27054.1	26266.1	17893.5	15847.1	13580.4	32920.6	32645.3	29753.8	32645.3	6180.06	9044.85	8658.09	17026	5945.83	21076.1	11578.5	12646.1	9729.93	24317	NSP2
KVNINIVGDFKL	34435.8	26690.4	35218.8	10397.7	5585.86	5544.56	4360.73	36684.3	14736.9	20932.7	5910.81	4627.7	4128.9	22573.6	27976.3	20041.7	39759.5	38040.5	30966.4	30966.4	5467.06	13076.9	8401.91	10224	10004.1	9754.39	33183.4	29671.5	30896.8	21901.4	22777.7	21901.4	32123.6	25917.2	25690.2	26214.4	38698.5	20357.1	21610.2	10827.7	39745.8	20357.1	40311.8	37171.4	40954.6	27371.2	37644.1	40365.9	39834.9	42775.7	40884.2	27776.9	33735.5	35604.3	41318.2	35197.9	31059.6	41246.7	37319.3	27542	35250.9	37826.6	36920.5	37365.4	36655.8	41840.9	41016.6	18755.6	32887.1	36571	39657.3	42416.2	38707.2	38749.2	40025	31464.9	44515.6	44258.2	44937.1	13962	9948.81	8688.02	43744	36109.8	29111.1	29562.5	33762.2	33762.2	34699.9	31910.6	36093.4	33462.5	34702.9	36004.8	39149.9	36439.9	39149.9	31602.7	32217.6	28739.7	19815.1	20047.2	24535.3	26611.4	23952.5	30413.8	22413	NSP2
VNINIVGDFKL	34284.2	26470.9	34871.1	24767.4	14990	14907.2	16987.5	41542.8	29316.9	28353.3	19801.6	14130.1	11359.6	21128.6	29988	25387.1	38438.9	36547.7	29469.5	29469.5	22913.7	21077.9	10433.9	22160.7	13399.1	30891.1	31309.7	29422.7	28627.6	17649.1	21318.1	17649.1	38960.6	35883.1	28953.1	30702.5	34170.5	31904.4	24072.3	27346	38416.4	31904.4	36722.9	33891.7	42415.2	29072.1	38019.9	40676.3	39677.9	42829.8	41510	21906.8	27957.5	31188.6	39090.7	32952.7	25819.2	40423.6	36458	23373.1	35974.8	37963.2	36116.8	36905.7	36449.3	42541.2	43997.1	14310.4	33216.8	33977.3	39804.3	38153	37273.3	32243	36192.3	24190	44038	44632.3	45173.1	25829.5	24574.4	20776.8	41202.6	40234.7	32495.9	35449.8	37309.2	37309.2	35716.2	35009.9	32587.1	32869.7	33950.1	36932.8	38282	37840.5	38282	30367.1	32540.2	31947.9	22552.6	26140.8	27690.8	33072.7	30129.5	31193	31667.7	NSP2
INIVGDFKL	33661.1	24895.3	34139.4	17920	9397.8	6764.76	7883.85	37487.6	22447.9	20421.5	37657.6	35124.1	34436.2	12176.5	19363.5	13191	39355.9	38471.4	17824.1	17824.1	24015.8	17257.6	5622.55	25033.6	6432.91	19061.4	31437.3	29285.2	30119.1	26124.4	14611.7	26124.4	34097	28865.2	24677.8	22287.7	20964.2	25337.1	5815.66	9910.99	27299.9	25337.1	28837.1	23019	40987.4	28398.7	36668.5	25618.6	20656.6	28307	31075.1	9706.27	11710.5	11077.5	25202.1	18732.7	14846.8	33146.5	28642.2	13361.2	34583.7	34566.1	34101	33350.8	32513.8	40374.2	40050.5	5012.06	19095.9	24469.6	30715.1	25830.4	24673.8	21432.3	25043.8	14516.7	36548.1	40625.3	39155.4	17830.3	12368.3	8788.91	35373.9	24680.7	22115	13970.8	11228.6	11228.6	27173.5	22444.5	24367.6	20546.1	19600	28162.5	18933	23734.5	18933	17882.6	16343.9	14358.8	9298.17	13183.9	12668	10916.6	11557.5	12332.6	12987.4	NSP2
IVGDFKLNEEI	34433.2	29647.4	35139.3	10852.2	4553.01	5177.97	6065.2	33252.4	12798.6	21743.4	33863.9	33838.6	33667	26428.9	31132.3	25586.4	39715.7	41552.6	31509.8	31509.8	22934.7	23923	15549.3	31087.2	15092	13165.9	38533.4	37237.8	35800.9	35634.7	13404.1	35634.7	35452.4	32024.4	33903.4	16730.2	38687.6	25576.8	23449.1	11839.3	41055.7	25576.8	37449.9	34054.9	42692	33990.2	38417.7	39390.4	37460.1	41400.1	40384.3	10892.5	33308.2	37489.7	38789	31660.2	14505.2	26884.3	22776.7	14087.2	34572.5	36785.3	33520.5	33435	35280.6	38600.2	40750.8	20992.1	35785	21043.7	35369.3	26721.6	24096	23876.4	26183	15194.1	38145.6	41377.2	41470.5	15017.2	11368	11867.9	41799.3	34136.4	27091.9	24738.2	31161	31161	34541.8	26845.9	33833.5	31912	35330.3	33938.3	36963.2	33870.5	36963.2	29302.6	24608.7	31170.8	15134.5	16944.4	20828.3	22736.1	17048.5	24156	18387.7	NSP2
VGDFKLNEEI	24957	19411.5	27348.4	25040.3	13961.1	13834.5	18143	37245.5	25638	32929.8	38615.7	36928.8	37868.8	25237.3	28741.8	23153.9	41880.8	43350.6	37859	37859	25118.8	22800.4	13283.4	35708.4	18131.8	28528	40380.3	40101.7	39746.2	37673.4	22032.8	37673.4	32345.8	26091.3	28218	13338	34398.6	29847.2	22238.5	23293.9	38723.2	29847.2	36460.4	32097.2	42130.3	33813	36564.7	37709.8	34305.7	39253.4	37225.3	5390.93	27532.5	31180.5	34125.4	25922.2	8463.86	21244.8	15217	7546.66	26279.2	29862.8	24574.4	24500.6	27884.8	31067	42432.2	14482.4	32958.7	14031.5	29027.5	22437.9	16487.4	20162.7	20262.2	10527.9	36277.4	38971.2	39555.3	17747.3	13919.1	11745.4	39278.5	24654.5	31604.1	30135.1	31158.3	31158.3	25275	6209.48	31550.8	31696.5	34160.5	25623	24956.8	9962.05	24956.8	31038.2	27643.5	26368.6	17989.8	27140.3	19756.9	21690.3	20774.3	24987.3	20814.1	NSP2
GDFKLNEEI	35834.6	28555.5	36448.1	30882	19711	15857.7	20544.1	44701.9	31961.4	38884.8	40326.6	38597.3	38122.5	29617.5	32895.3	27587	38773.9	40020.6	36799.6	36799.6	33004.8	28814.1	17205.1	39292.5	20292.5	29222.2	42412.5	42411.1	36406.4	36956.8	25332.5	36956.8	35880.8	32436.9	34180.4	7192.84	36435.5	33183.4	26282.3	38991	42792.3	33183.4	28422.4	22843.1	40655.2	31321.5	35667.9	40413.1	37551.4	40095.2	39427.5	1008.44	26654	30813.3	32918.8	4957.15	490.29	5694.98	3668.14	847.68	14991.9	17524.1	14602.7	13935.9	14909.4	15670.1	46289.8	5000.57	25537.8	4614.36	16750.3	32213.4	26746.8	22604.9	28856.2	13122.8	37334.2	41028.6	39613.5	35101.3	31762.1	30197.8	34432.5	43769.1	39947.5	43500.5	42906.8	42906.8	36435.9	34690.9	38937.9	39281	40826.3	38373.2	40959.9	38136.5	40959.9	40453.8	40516.9	39834.4	36258.9	39242.4	38168.3	40584.9	38566.4	39128.3	38564.7	NSP2
VGDFKLNEEIAI	31494.8	26520	33426.3	28849.6	26889.5	26180.7	24318.9	41067.7	30681.9	37582.3	40340.2	40076.5	40523.5	34338.7	36064.1	31939.9	45067.6	44663.7	40538.8	40538.8	31482.9	29680.4	26251.6	39108.4	30186.6	39139.8	40549.3	41705.3	42199.7	43278.9	34412	43278.9	37047.3	30748.7	26314.2	29708.4	33048.7	38917.6	19086	36857	39553.6	38917.6	38931.1	35730.5	43667.9	34214.5	39116.1	40456.9	39220.7	43156.9	40950.6	21566.3	31535.4	33205	34994.7	35411.4	22756.5	34375.9	30078.7	19875.9	36902.9	38844.9	36687.5	36728	37731.8	39373.4	45777.8	22387.5	36175.1	28878.4	36829.1	35285.6	29258	33468.6	32129.9	24853.5	42647.2	43197	44438.6	33894.7	31957.2	29947.2	41625.1	30385.9	38976.2	36029.4	38423.5	38423.5	30765	14051.4	38562.2	37330.2	36829.9	32021.9	33389.8	19698.4	33389.8	38438.1	36539.4	29650	26053.5	34391.5	27742.4	30397.4	31202.8	35694.2	29554.8	NSP2
GDFKLNEEIAI	39593.4	34299.7	40651.7	34414.6	30915.1	29993.6	29095.7	45877.9	36771.4	40627.1	41740.6	41646.3	41178.9	35582.3	38590.6	35435.2	43597.1	43575.4	40055.7	40055.7	35350.6	36272.7	29815	41156.7	30441.8	38950.5	40524.3	41855.4	40212.9	42994.2	36301.3	42994.2	40282.2	37827.5	28020.2	17996.8	35635.1	38541.8	22295.2	43377.8	40546.7	38541.8	36291.1	31310	42567	32136.8	39084.3	41413.5	41550	43875.4	42249.9	6906.62	32483.6	33541.2	34563.5	18650.3	3693.39	17471.2	13088.2	4325.35	27276	29997.8	27606.5	27450.4	28316.5	28716.3	47479.8	12486.1	29549.1	15649.2	28143.9	37767.7	36227.2	32677.5	36460.8	24519.1	42714.6	43849.2	44182.1	40644.2	39951	37284.2	39872.4	45793.6	44702.9	43899.1	45344.4	45344.4	39828	41008.7	41927.5	41542.8	40779.9	40321.9	44646.3	42501.2	44646.3	43391.9	43121.9	38766.4	42712.3	43647.1	43702.4	43962.8	44410.8	43210.1	44080.4	NSP2
FKLNEEIAI	39201.7	33383.3	39482.6	14453.4	15796	13577.9	5984.3	42135.8	19324.3	27196.2	42681.8	43107.9	43683	30893.8	36710.9	30801.3	41345	41569.3	34254.9	34254.9	33590.5	33382.2	25460.8	40414.9	18273.8	32523.3	41931.1	41977	37024.1	41140.2	30070.6	41140.2	31148.8	23420.5	17784.8	11571.2	10545.4	21986.6	210.7	31291.7	9342.34	21986.6	23164.2	15975	31733.6	15481.2	24317.8	16558.9	15208.6	24547	25277.2	17591.1	4073.65	486.22	2287.29	14662.6	12677.8	22568.2	19035.7	11499	35679.5	34657.1	35841.6	35363.6	31564.1	36572.2	39003.2	6420.46	6737.44	10622.6	15968.2	23579.4	26388.6	18998.8	25968.2	11610.1	25993.5	33300.3	32363.3	38860.8	37025.7	32077.1	15695.9	32691.6	19844.7	7993.53	9414.8	9414.8	27756.2	26975.5	10702.5	15460.2	11043.1	15782	17456.7	24130.4	17456.7	10855.2	6450.19	9473.55	17987.6	18564.4	22911.4	11413.3	18651.6	9191.34	13340.3	NSP2
GDFKLNEEIAII	35244.4	30350.4	36298.6	3313.23	541.87	4592.84	8502.32	36574.2	2686.85	24402.7	38534.2	40304.8	41582.3	32518.4	35005.3	32678.5	40176.8	39661.6	38734.5	38734.5	32628.8	29974.1	25069.9	38670.4	29267.1	35373.1	38617.3	40544.1	36486.4	41431.5	30014.3	41431.5	39675.7	37609.5	26637.6	17202.5	38077.1	25210.2	27078.4	40866	38224.1	25210.2	36512.9	31744.2	41626.9	32124.3	38424.3	41249.4	41653	44226.6	42145.8	8152.51	35006.8	36244.8	37234.2	24689.8	8245.12	22142.5	16648.2	7287.15	26770.8	30093.7	26961.5	25817.8	28393.8	31051.9	44182.6	15477.5	36695.5	13248.2	28234.8	37146.5	35453.2	30134.8	35285.2	22833.7	42922.2	44111.4	44126.7	37725.7	37496.2	33951.2	41403.2	42965.8	35894.8	40699.7	43373.2	43373.2	36886.9	37066.6	38761.3	38954.3	37991.1	37453.6	44071.4	41083.2	44071.4	36378.4	38536.3	35380.8	40625.3	40799.3	42060.6	41351.7	41796.6	38785.2	33435.7	NSP2
FKLNEEIAII	25875.7	25257.5	25527.2	58.13	13.8	118.15	298.14	13473.6	39.28	2494.93	31962.4	34161.6	40229	27446.8	30161.5	26975.2	30665	28278.5	29793.7	29793.7	24719.2	22150.2	16084.2	33692.5	21049.4	21928.9	39073.3	38439.3	27766.1	37697.9	9195.72	37697.9	30906.4	26049	16409.6	10276.1	23996.9	6063.1	1819.94	26787.9	19032.8	6063.1	30658.7	23986.7	33032.6	17622.4	27616.3	27438.8	26172.2	33481	31201.8	24101.2	12099.6	7302.31	11629.3	22809.3	20105.6	29756.3	23753	16543.7	29339.8	31910.2	32526.2	30390.8	30146.2	36110.6	27059.1	9763.58	16930.6	12745.3	20413.1	23194.3	21149	19265.2	21539.7	11013	29641.6	36936.1	36186.5	30112.3	30708.5	22913.7	27792.9	22558.9	9107.11	14167	18864.9	18864.9	24370.2	14367.8	13618.2	18350.9	18211.7	17532.2	26435.5	22499.7	26435.5	9377.79	10235.5	17197.8	18064.5	17845.7	21436.5	17648	18230.2	13132.3	6073.67	NSP2
LNEEIAII	36693.1	29799.2	38084.1	12686	5480.56	17488.8	21186.1	42062.9	10705.4	34686.8	42533.8	43652.8	44311.9	37248.3	38972.4	36275.8	43348.3	43592.9	41794.8	41794.8	36361.5	33426.7	28237.5	42389.6	33625.4	41259.2	43842.1	44300.8	41125.9	44786.6	35401.8	44786.6	40538.4	37608.7	30612.2	30135.4	35861.8	33146.8	30077.4	37856.9	41346.8	33146.8	35766.8	33821.4	46479.5	40007.7	43412.1	43323.4	42170.9	44928.9	42848.4	23769.5	32976.6	33985.4	36039.5	39584	34674.4	41004.7	33279.1	27258.6	39868.1	41594	39145.3	39484.3	40834.6	42731.7	44825	26956.2	42020.1	30791.6	38888.2	25494.1	28697.7	20800.2	25603.3	18427.5	43876.8	44255.3	45768.9	37291.4	38096.1	33754.1	43547.1	38993.9	35841.6	37669	39924.6	39924.6	30358.6	24182.7	36508.9	36082.1	37303.9	33265.8	36233.5	26821.8	36233.5	35331.8	35221.1	31718.5	29076.8	32194.3	31248.4	34495.9	32547.3	35437.9	30914.5	NSP2
FKLNEEIAIIL	32107.6	27230.6	33414	1478.69	514.07	4482.86	4880.73	32201.9	1969	14735.7	33501.2	34729.6	41702.6	32986.6	37763.2	34224.1	42960.3	41913.4	34683	34683	31590.1	28887.4	23262.9	33711.4	24356.5	24199.4	40138.6	40409.2	38009.2	41137.1	29347	41137.1	36651.8	31271.7	20948.3	25325	21155.6	22979	2758.96	35001.5	21054	22979	27615.4	24121.3	36278.2	18615.3	32032.3	30478.1	27704	34130.6	35743.6	23948.3	10887	3170.26	15457.1	20963.8	19179.2	34291.6	29133.2	16134.1	36852.6	38695.1	38507.6	37122.4	37218.5	41043.3	41616.6	12491.6	13046.6	26136.8	30761	34462.7	34375.9	29574.3	34750.6	22468.1	39764.7	40736.2	41134.9	36249.9	36220.2	31507.5	27903.2	37496.2	28805.3	23519.8	25269	25269	29228.8	23183	26590.1	26210.2	20905.8	25569.5	25221.7	22842.1	25221.7	23409.1	23637.4	22532.1	25259.4	28339.2	27770.6	27293.4	28212.2	25082.4	20318.6	NSP2
LNEEIAIIL	24490.8	15901.9	26463.8	24399	13462.4	11364.9	14628.7	37576.2	25752.8	28742.5	39820.2	38798.2	39177.1	29252.9	32826	28331.5	41333.4	40165.5	29390.3	29390.3	29787.6	25605.8	16152.3	36906.1	20248.4	29569.2	38215	37809.4	34565.4	35220.8	18221.3	35220.8	32806.4	25787.7	24667.3	26878.7	18218.2	30609.6	11950.8	22770.6	26932.9	30609.6	22642.1	18270.3	44549.4	35129	40272.1	25510.4	18799.5	24925.2	27347.5	11279.6	12360.8	5331.13	23218.9	13292.1	16292.9	33969.2	23225.9	11544.3	36044.2	37632.7	34447.8	34049	35559.2	38979.2	40661.8	10308.1	22272.3	25224.7	30017.3	25633.3	24028.3	20349	24099.1	17940.8	36890.9	39156.3	40381.7	31182.5	27489.3	24250.8	35271.1	26001.2	22052.8	13945.4	10980.2	10980.2	18621.3	4524.72	24886.7	17329.7	17910.1	19923.5	7129.69	4414.51	7129.69	16320.4	15576.9	15320.7	7356.87	11895.4	8502.5	8610.26	10605.5	13171.8	7084.25	NSP2
FKLNEEIAIILA	33693.2	25532	36121.9	3628.78	1373.36	6961.76	7074.37	38645.3	4404.02	27583.8	30591.4	31035.8	39620.4	39057.7	41741.9	40269.1	44698.1	42638	36942.1	36942.1	19858	29221.6	25910.4	32179.6	35245.5	41001.5	37678.4	38435.2	37505.5	38901.2	30400	38901.2	40122.1	37354.8	26855.5	29418	33043.7	30719.1	16605	43979.4	32234.7	30719.1	24747	21999.2	37931.6	18983	24056.1	36937.7	40139.9	43352	39983.8	22694.8	30249.1	20781	11675.3	24164.4	14623.1	10300.6	2744.67	12511.4	28912.1	30424.7	29020.6	31196.4	29467.3	6069.66	45232.7	15503	35739.4	16329.9	8319.32	40447.3	40726.5	35784.3	39885.8	31496.2	29153.4	38342.9	37596.1	39961.4	42959.3	35497.4	16232	44762.9	38120.8	38581.4	42263.2	42263.2	35367	39152.9	36883.3	36533.8	34464.9	35527.3	41358	39116.1	41358	35574.6	37986.6	33835.7	40047.5	37415.9	42666.6	41376.3	42910.6	38268.8	37232.2	NSP2
LNEEIAIILA	25559	15241.7	30221	28854.6	20336	18098.7	19795.4	44150.1	30759.7	39956.6	38589.3	38723.6	38149.7	39387.9	41267.2	41658.9	45530.8	42957.5	35158.7	35158.7	21465	27503.6	22254	36588.4	36740.4	43725.1	37537.6	37309.2	37244.2	35904.5	20164.6	35904.5	40714.2	38131.1	33297.4	29269.4	38065.2	35590.4	29624	43244.8	40018.9	35590.4	20328.5	19150.9	45992.7	34880.6	35674.8	39406.2	41516.3	43843.5	39502.2	15998.8	35297	31659.5	27527.4	15609.7	7079.27	3115.51	471.37	5778.65	18529.3	18951.6	18216.2	21024.2	17398.2	938.17	46649.8	12268.3	41172.7	6800.21	2640.1	38622.8	38356.6	31322.5	37453.2	29822.4	29665	38485.9	38650.8	36172	40053.6	29869.5	31937.8	44921.6	40577	41930.2	44030.4	44030.4	35388.8	33768	41678.7	38797	39923.3	39114.4	40242.1	35381.2	40242.1	38668.3	41811.1	37819.7	34566.5	34385.9	37137.2	40659.6	39979.5	40142.9	38252.6	NSP2
LNEEIAIILASF	26858.1	16630.4	28412.5	29468	19318	15836.1	21696.9	42148.5	33192.1	33243.8	32409.5	34775.4	37807.8	18855.3	24990.8	20933.4	28749	22892.1	20703.8	20703.8	31839.5	17770.4	6767.77	28351.1	9966.47	17918.3	30090.1	29001.1	26715.8	26907	29101.1	26907	35200.2	31270.7	22138	35217.3	34112.5	4345.09	6102.58	15253.4	29911.9	4345.09	3664.41	3717.28	41282	29999.7	37866.3	26951.8	40262.1	43112.5	28081.5	20944.2	30081.3	34673.6	38620.2	26793.1	18747.1	28985.4	18403.4	12131	4727.2	3457.2	7490.28	14181.5	3429.7	19408.8	35679.9	12530.9	40215.1	25834.6	26016.1	37865.5	39309.5	30716.4	35809.8	27325.9	40067.9	41527.9	41838.7	19017.1	20939.9	16033.5	40921.8	41185.2	26388.3	22118.6	38157.1	38157.1	29532.8	29400.1	39047.6	34593.4	33019.8	39982.6	39890.1	32193.2	39890.1	22791.8	30286.7	25979.5	35723.1	23203.6	37169.8	26967	29382	29583	36253.5	NSP2
IAIILASF	35643.6	27811.2	36696.3	31024	25604.7	19148.7	19632.7	41930.2	34865.5	33046.6	33789.6	36008.3	35156.8	12725	22043.1	14581.1	27029.5	26543.8	23887.5	23887.5	24320.7	16688.4	9358.93	31496.2	5900.97	16858.8	33215.8	33544.8	24904.4	30813	32404.3	30813	26196.8	21784.2	13321.2	34554.1	25075.8	1961.83	405.45	804.4	18456	1961.83	12336.1	9044.55	42446.5	33140.4	40817.4	4743.85	23671.9	30142.3	14527.1	24700.7	36604.7	35465.5	38429.3	35823.4	26775.4	38958.1	33067.7	16971.2	30625.8	32537.8	33810.4	35608.9	31490.1	41625.1	10206.8	13908	35678.3	31860.5	33397.4	8330.57	26569.1	11870.9	13815.2	7711.58	28389.2	31809.6	32747.6	5698.06	4374.91	2972.24	42613.5	24586.4	4018.97	253.75	3974.64	3974.64	28463.9	28070.6	29895.1	25836.5	20194.8	35308.9	24500.6	27160.5	24500.6	1133.62	1439.08	6274.93	20325.2	3822.76	23096.9	721.16	4483.4	1527.63	18376.7	NSP2
IAIILASFSA	29154.6	22262.9	31136	1421.03	1073.28	1093.49	515.2	25536.9	2709.03	11826.6	20204.8	18582.1	20276.9	31240.6	36123.5	34676.6	39997.7	35278.7	21709.6	21709.6	4550.2	9957.85	10225.2	17819.1	21972.1	22367.4	24538	21816.5	20093.2	15293.7	2485.37	15293.7	20746.9	16685.5	15273	21041.9	26275.7	7986.88	7622.98	15643.8	27674.3	7986.88	27084.5	19903	41817.4	28526.2	31417.6	13484.2	20780.8	25663.2	24602.3	31546	37704.1	24912.8	14595.9	32489.9	23865.3	23063.9	16059.9	19146.4	28071.8	30839	33975.1	32795.4	29669.2	23647.4	27590.6	17175.3	35045.1	23989.8	15335.5	15460.4	25011.9	20246.6	15956.8	15477.3	951.56	9963.56	6666.81	9486.17	15663.6	3405.88	22754.5	33588.4	16419.7	7468.59	12241.1	12241.1	35007.6	34961.4	35172.4	33242.7	34652.2	35960.1	24961.9	30960.7	24961.9	9179.42	9132.96	22203.9	17205.8	12198.6	23763.5	7572.42	15311.1	8373.68	23533.5	NSP2
IILASFSA	38059.4	32356.6	39503.5	8888.65	10576.4	10596.2	4361.1	36683.2	10051.7	24502.2	26457.8	27792.9	30810.3	36786.5	40260.8	37800.9	45029.1	42944	32456.9	32456.9	11484.8	17328.9	20202.2	27086.3	26689.2	29934.6	33695	32683.9	34550.1	35427.5	24207	35427.5	29084.4	23869.7	13740	29568.3	30793.6	18509.2	10809.3	34122.8	35411.4	18509.2	31858.5	26655.5	45365.6	34459.3	38772.2	31744.6	36462.7	41033.9	36526.3	33593.1	42501.6	36073.5	24422.2	40190.8	31744.9	33234.1	25397.8	25856.1	38706	40693.1	41338.3	40602.5	39993.4	36374.5	40101.3	27664.8	39004.1	36811.6	28925.6	32457.6	38124.9	31960.3	33291.3	26446.3	15657	21528.3	25992.4	31840.2	35843.6	28536.1	33540.8	37110.3	37318.5	24290.2	34175.3	34175.3	37275.7	40796.7	42923.6	40749	39827.1	39379.3	38883.6	39176.2	38883.6	30287.7	31310.3	25795.8	32570.2	28716.3	37316.1	25163.6	32361.2	33563.7	36329.3	NSP2
IAIILASFSAST	35166.3	31393.1	36933.3	3160.97	494.99	3698.91	5504.63	33367.8	2870.87	20708.1	30766.7	32182.4	36694.7	40208.1	41934.8	40815.7	42985.4	40456	36082.8	36082.8	20350.7	19670.9	17184	28965	32001.8	36626.8	34464.9	33064.1	29549.1	30248.4	12375.4	30248.4	32648.5	29523.2	29234.9	35998.6	37606.3	17863.7	17292.2	28038.7	36410.7	17863.7	37529.1	32386.8	45610.2	36159.1	38465.9	34577.3	40258.2	42968.2	37554.2	38441	43273.8	38743.3	36284.1	40496.8	38323.4	39863.3	33231.6	34612.5	34615.2	37460.9	38093.6	38092.4	36437.1	36931.7	38525.1	29334.3	42355.2	38068.1	33198.2	35339.1	38265.8	35126.8	36205.6	31464.9	25820	31486	33423.4	23692.4	29301.4	17009.8	39947.9	36213.5	27938.8	19188.5	25163.4	25163.4	38950.1	38897	40577.9	37943.1	39100.4	41773.1	38822.2	38171.6	38822.2	19872.7	21089.3	29085.6	28949.7	22553.8	33469.8	19948.3	26703.7	20280.2	32699.4	NSP2
IILASFSAST	31978.3	28818.7	33774.2	749.46	86.95	858.41	1136.54	24085.5	557.62	10575.5	19616.9	19509.4	27803.4	35701.9	38385.3	36616.2	39256.4	34501.1	27029.8	27029.8	11830.5	10780.9	11685.6	18989.4	23856.3	23703.7	27356.1	24115.5	22918.4	21505.9	5895.1	21505.9	23780.5	18262	21193.4	28062.4	34950.1	7339.22	9922.25	29679.8	33799.1	7339.22	36693.9	31382.9	44861.8	32483.6	36881.3	33179.5	38543.4	41520.3	36125.8	35733.6	41397.8	36176.7	32370.6	38127.4	36525.1	37437.8	28355.1	31414.9	33298.9	36751.9	37477.9	36171.6	35457.4	33471.9	35871.8	24946.2	37746.1	36129.3	28051.5	38059.8	39287.4	37580.2	37641.3	30368.5	21476.6	24289.7	26517.7	27561.1	31405.3	22290.1	38551.8	31225.8	28696.1	22998.6	32051	32051	34887.4	35877.7	38569.7	36289.2	36251.9	37610.8	38543.8	36108.2	38543.8	23147.6	26427.2	25463	30061.2	23124.9	34354	27120.3	31096.3	27748.7	29167.6	NSP2
ILASFSAST	27019	24159.7	28423.3	110.65	16.31	130.05	276.02	13498.7	54.47	3908.33	17038.9	14927.7	27266.3	31660.5	34102.5	31402	37405.8	32105.5	18404.8	18404.8	12516.4	6948.59	6887.73	19260.2	17538.5	12661	26627.8	24253.5	21212.7	19736	4265.53	19736	19673.7	13614.6	14374.5	18748.1	23716.8	3731.35	1534.1	28360.3	22860.4	3731.35	28897.7	22579.7	43073.3	29263	34165.3	24626.3	28941.2	35521.9	28325.7	25934.8	35777.7	21967.6	17441	31226.8	29096	31612	17815.8	22471.2	31286.3	35290.2	34448.1	31729.1	33330.6	26061.1	29260.8	17175.5	29264.3	30728	17181.8	35913.8	35409.1	33031.6	33984.3	25453.3	15829.8	21304.7	21439	32019.2	32489.9	24626.8	28576.2	12525.9	17113.7	8549.73	16096.1	16096.1	25861.4	24135.7	25478.4	23340.3	20889.9	24052	27520	23749.7	27520	10368.5	8806.42	9980.39	20879.5	14699.1	25659.3	11164.1	16076.4	12153	11731.4	NSP2
LASFSAST	36482.9	33279.1	37820.9	19679.9	9383.88	18681.7	21661.9	43849.2	17948.5	37593.2	37575.8	39325.3	39437.8	43652.3	44506.5	43313.6	44387.7	43654.7	40545	40545	25271.1	24303.9	25733.9	38694.3	37976.3	41860.9	41158.9	40622.7	35936.3	37548.5	28326	37548.5	30467.2	25562.9	27295.2	41554.9	34838.3	25150.3	16261.7	24995.4	31920.6	25150.3	34884.3	31119.2	46732.1	38653.3	40854.1	28066	37516.8	40963	31432.5	39635.4	43418.7	38116.3	33132.8	41592.7	38719	40999.3	33755.6	32555	37677.9	40417.9	40249.9	39999.4	39272.1	40028.4	39040.8	31234.6	44383.4	40391.7	35213.9	30104.5	36082.8	34716	31901.2	33179.1	25070.4	30691.8	33064.1	27749.6	32554	19107.7	40955	34710	26569.9	13052.4	24075.4	24075.4	37328.2	35521.6	37951.2	34028.1	36758.2	39615.2	35520.8	33513.6	35520.8	18057.8	17951.3	25311.6	27699.8	17947.4	31856.4	8626.48	18328.5	16783.3	33783	NSP2
IILASFSASTSA	30186.6	25034.1	32512.1	2843.98	742.05	2452.2	1489.74	30930.2	3803.78	18782	21235.4	23728.6	27235.3	36765	40032.3	38265	41578.3	37874.1	30699.5	30699.5	3878.13	9749.53	12323.9	21700.2	26770.2	27076.9	30676.9	27227.3	24280	24396.1	7912.99	24396.1	24194.2	18565.4	20064.7	28653.3	31845.4	7564.89	6404.91	9405.94	30960.3	7564.89	35104.3	28404.8	44141	31262	33280.5	31337.5	36648.6	41126.4	35810.2	36156.7	41824.6	35144.6	26715.5	37457.6	34038.7	33832	23776.1	28972.9	34956.5	38108	38827.2	37208.4	36859	33544.4	35745.2	24831.2	38891.1	30906.4	21935.5	32015	36468.3	30455.3	34039.8	22402.5	11610.4	17820.6	19693.5	12926.4	16420.1	7777.35	31879.9	31834.4	23916.2	14311.8	19379.6	19379.6	36299	35608.1	34653.7	31955.8	35827.2	37191.1	34656.4	35019	34656.4	17642.2	15366.2	22476.6	17206.6	11613.8	22368.9	13817.3	20079.5	16228.5	26958.8	NSP2
ILASFSASTSA	31003.9	26605.9	32882.9	547.19	121.21	1312.63	1655.42	25335.5	469.8	11949.6	20026.1	23364.3	29282	36817.9	39767.7	37966.4	42206.1	38398.2	29310.2	29310.2	4520.42	9895.34	13104.6	25264.3	26816	23860.2	34303.4	32976.6	26990.4	28398.4	10617.6	28398.4	25490.5	19608.7	22716.7	23727.6	30830.3	5069.32	4352.71	7768.01	29280.5	5069.32	34836.8	28711.7	44333.9	31192	33957.4	30276.6	35124.5	40131.2	35146.9	34940.2	40471.8	32786.2	21797.8	35482.4	32074	31648.6	20473.7	26341.5	35549.2	38741.6	38736.2	36414.6	37282.6	31788.9	35098.6	22872.8	35532.7	30139.3	18602.2	29253.2	35253.2	28387	32231.9	20402.1	12565.9	20243.1	20321	12608.9	15183.7	7766.92	29347.4	29052.3	23799.6	12465.4	17079.3	17079.3	35324.2	34397.5	34106.2	31161	34183.8	34576.6	33598.2	34042.1	33598.2	16856.4	13975.6	21952.4	16390.1	10723.7	21779.2	13166.3	19350.9	15972.2	24434.9	NSP2
LASFSASTSA	22603.9	18101.2	24375.8	12956.6	3711.5	2141.34	3622.86	37950.8	14098	30675.9	20800.6	22173.4	22382.9	37265.6	39952.7	37720	36177.1	31778.2	27658.8	27658.8	1305.34	5032.38	8092.3	22177.3	26513.6	24627.9	30641.1	27242.4	15113.3	14903.5	1377.87	14903.5	12903.5	8281.15	15600.4	23561	20357.1	3268.87	1824.21	3688.04	19572.2	3268.87	28420.2	19458.8	42320.4	27393.7	29223.5	7314.17	14998.7	21655.2	15979.5	31779	36654.2	23863.2	10027.9	29203.6	23954	23407	12184.2	18612.1	29016.5	32710.4	33796.5	32225.3	30368.8	24078.3	23400.7	15494.4	34410.1	20747.1	9627.83	14465	19720.4	19912.9	18846.3	14285.6	539.53	5804.34	4101.65	6755.99	10347.3	2547.22	21690.3	23937.5	9011.54	2426.8	4313.43	4313.43	30573.8	26392	25506.3	22220	28964.7	29451.4	20872.1	22475.4	20872.1	3920.95	3293.43	13980.3	9481.55	4669.66	14142.3	4254.33	9948.38	4298.29	16294.2	NSP2
ASFSASTSA	20661.5	13643.2	23202.3	9665.09	3115.61	778.33	997.3	36732.4	10918.6	26712	11867.2	12885.2	7994.31	34714.2	37285.4	31623.2	30702.1	24691.7	22499.2	22499.2	94.86	1280.48	3371.89	12672.1	13718.2	8274.88	29677.9	24700.7	10733	11463.5	1137.13	11463.5	9019.54	4753.82	20629.6	14332.2	14744.3	2123.53	262.63	1035.07	15806.8	2123.53	26277.5	17437.1	40952.8	22900.3	22406.9	12996.8	18559	26948	19926.7	19701.6	34654.9	15618.3	5170.64	19331.9	13408.7	13075.5	4763.81	9208.67	22834.7	26899.7	28833.1	25072.3	24303.6	11898	20527.9	8345.64	24387.9	11351.5	2582.55	23039.5	24712	20296.4	23980.8	10661.9	3259.54	5793.8	5047.1	8821.97	8031.6	3857.62	13805.2	12403.1	5922.91	986.12	1283.07	1283.07	27154.1	17824.3	12930.4	12054.6	20015.5	20800.2	10549.5	14042.9	10549.5	2080.34	759.13	6480.9	1872.39	1272.32	4476.22	811.15	2824.44	1253.12	6601.28	NSP2
ILASFSASTSAF	20652.6	14032	20902.8	4115.34	779.75	3012.81	5849.67	28513.8	4859.76	9383.78	16320.9	19684.3	27388.7	2101.36	2309.88	582.66	23376.4	18251.7	4046.33	4046.33	16831.8	5847.01	2348.79	19847.7	1313.78	2437.12	28437.7	25646.8	18149.9	24224.3	22729	24224.3	15058.2	10255.3	13161.4	25091.6	27958.5	31.03	114.56	1256.01	9388.75	31.03	17909	13632.5	37891.4	24519.9	36930.8	7475.31	27793.5	33913	9546.92	24072.8	27739.7	29474	35409.1	30720.7	30490.3	37377.1	26212.4	21176.2	20746	24401.4	22424.3	26410.3	22106.8	33853.2	13580.7	10492.6	29361.3	27763.1	27106.2	32747.6	33230.5	27593.6	32061.1	18541.3	32447.8	33536.8	35736.3	9898.34	7629.99	5886.5	39044.2	17522.4	8229.7	1880.67	14959.4	14959.4	19171.9	22161.5	28330.3	20048.2	10096.3	27011.4	32507.2	22790.5	32507.2	5384.69	9546.92	208.1	26829	6294.78	27994.8	4754.13	9483.71	8045.86	20585	NSP2
LASFSASTSAF	21987.8	13710.5	22222.7	29192.2	19668.8	14657.3	19925.6	41861.8	30852.7	33459.6	24099.6	28475	27843.1	3678.95	3892.63	777.84	22012.8	19082.5	4333.73	4333.73	15218.6	5709.11	3099.37	23704.2	1923.5	12490.1	32385	28912.7	16503.4	23909.8	23479.8	23909.8	11228.6	6976.69	16988.5	33835.3	23561.5	262.69	152.09	74.09	6296.83	262.69	18026.6	13659.6	38936.2	27209.1	37602.2	988.71	13525.3	19508.2	2442.64	30599.7	27861.2	26525.1	32038.6	30787	30924.8	37943.1	28264.1	23405.3	23674.2	26073.3	24619.9	28577.5	23517.5	36565.9	8329.76	11718.7	34118	27514.9	27271	20134.5	21771.2	21158.8	20886.5	14839.7	20635.8	27197.6	28655.5	3126.35	1059.05	811.32	38149.7	19164	1737.86	106.78	1744.89	1744.89	18969	16638.8	25498.6	16870.8	10353.4	26410.3	19618.4	17141	19618.4	1302.85	2530.77	289.96	16646.7	1648.27	16655.2	329.17	1973.37	1744.59	13743.8	NSP2
ASFSASTSAF	11280.6	5820.56	12070.3	21051.7	10310.9	3714.39	7000.96	39118.6	23520.3	25507.9	8969.9	12468.5	7704.82	2826.16	3032.89	455.85	10109.8	6632.64	2354.97	2354.97	2833.9	648.56	412.32	12738.9	611.48	643.32	28973.2	24155.8	5357.26	11087.1	12387.6	11087.1	6722.59	4023.06	17196.1	20193.2	18524.8	12.84	10.6	6.27	3836.93	12.84	14281.2	10955.5	30710.1	16939.8	31213.9	3063.3	20143.9	26960.9	5041.86	16496	23700.1	24150	30545.1	18740.4	17541.3	29533.4	17742.5	9735.51	10000.1	11898.5	11103.8	14212.4	9615.34	25494.4	3791.95	2456.39	19835.9	15286.4	14796.5	27075.8	26984.2	18753.5	26476.9	7127.15	29496.4	27612.4	29513.3	506.94	125.56	189.76	35995.5	10989.5	692.64	78.36	652.24	652.24	13976.6	9819.83	15763.4	9105.62	7440.77	22773.5	15403.1	10941.8	15403.1	575.2	778.02	91.99	3289.16	216.36	3908.59	189.69	603.25	645.87	5831.16	NSP2
FSASTSAF	12591.6	8106.68	13686.8	29336.3	18487.6	10610.8	17478.1	39474.9	29885.7	35155.7	32172.7	34070.1	31570.9	16242.1	17876.5	7592.52	14920.2	11712.8	14395.5	14395.5	22981.7	11105.7	8423.29	32275.5	8260.29	23552.1	35931.3	32643.6	14214.2	22710.5	18348.5	22710.5	10560.5	6238.04	12321.8	36615.8	18872.4	392.23	69.25	140.34	3624.15	392.23	17414.6	12003.1	39202.9	27171.1	38176.1	1093.27	11750.1	19659.9	3303.18	27478.6	28303.3	16287.7	29064.5	31779.3	31490.1	41097	30956.3	20880	29580.7	32647.8	30490.9	32435.9	30196.1	40600.3	3083.32	13932.9	34617.4	32744.4	31912	20876.2	22304.1	22032.6	21810.3	16713.3	28157.3	29041.6	33208.2	11059	5812.2	4712.29	40448.6	5194.25	343.3	12.82	94.94	94.94	12469.7	4755.93	14740.5	8156.65	6579.67	20022.9	5995.19	4448.08	5995.19	134.43	175.74	209.11	4830.87	357.43	4935.59	28.57	224.61	192.26	3950.85	NSP2
LASFSASTSAFV	13962.1	12717	14462	4825.59	822.45	638.44	1524.49	29085.9	5032.16	21183.3	24318.6	22888.9	24322	23037.7	24256.1	15735.8	33408.6	29979	19940.5	19940.5	5564.45	10034.6	6160.56	18153.2	12788.6	28691.2	23786.7	21711.7	17097.4	15217	176.04	15217	23858.6	18582.7	21812.2	21472.2	29485.8	7607.32	5371.31	4807.51	23132.6	7607.32	32370.3	26178.4	41659.4	29641.9	35344.8	18899.8	29885.4	34758.1	19279.8	31215.6	34022.2	31143.1	31994.9	34934.6	35389.6	37871.3	27931.2	28175.3	26969.9	31247.4	29788.2	29635.5	29823	33555.7	28635	21245.8	38212.9	23838	28794.7	16902.5	15679.6	22477.5	14710.6	16371.8	18122.6	29159.7	29203.2	8002.54	8726.46	3614.52	38143.9	22902.8	8456.26	5379.28	12383.3	12383.3	24255.3	14722	21061.3	21746.2	26324.4	27435.8	25046	20253.8	25046	7833.09	6453.61	6847.83	3920.02	4362.71	7334.62	4844.37	5319.6	6595.85	9710.68	NSP2
ASFSASTSAFV	17975.2	14117.4	18663.1	3795.15	1533.27	786.15	742.08	28447.6	5578.43	17414.2	19206.1	19823.7	15833.2	21344.8	22601.9	12788.5	31165.7	27384.2	19872.2	19872.2	1672.7	5342.5	3812.85	13045.9	7779.12	11949.6	25682.7	23668.9	17092.1	19058.8	472.04	19058.8	25149.2	19271.1	28448.2	13285.8	30253.3	1666.86	890.21	440.36	23027.2	1666.86	31841.9	27967.5	40937.3	26850.8	33610.5	28273	36417.8	40651.3	30810.6	25700.8	33961.5	32446.4	32888.2	29945.6	28026.6	33221.5	23962.1	20843.4	24765.5	28553.1	27339.2	27697.7	26539.8	31804.1	26348.1	13860.4	31025.7	19085.8	23376.9	26656.3	25152.5	21829	25437.4	9967.98	28973.5	32213.4	32005.3	5919.9	4055.09	3052.12	36463.9	19349.7	9754.92	4897.18	9913.66	9913.66	24636.4	15418.5	18855.7	18916.4	25810.8	25603	25236.7	21389	25236.7	8755.49	6005.19	5364.16	1290.3	1775.7	3044.27	4184.12	4273.75	6961.46	7354.4	NSP2
FSASTSAFV	2046.37	1807.34	2181.45	56.04	12.14	8.1	11.04	4668.14	47.23	2179.96	18312.6	14663	13581.5	17470.1	17579.7	12777.6	8443.73	3292.15	5615.07	5615.07	3016.1	3344.57	1577.1	11491.5	8184.68	11835.3	12181	9187.67	1658.19	1688.28	3.4	1688.28	13351.1	8003.75	13015.5	7312.35	12080.6	3275.91	1057.43	200.28	13966.1	3275.91	25954.2	14884.1	33925.8	18066.8	25694.9	5734.8	6240.87	11550	9156.8	15812	17897.2	6347.79	10634.1	19003.8	22264.1	28809.1	15268.9	14372.8	21109.6	25319.3	25386.2	20685.7	22668.8	28195.1	6450.05	9314.69	20970.8	10179.6	14487.5	6080.63	3469.15	10518	4673.75	5599.84	2043.58	12651.2	9181.9	6198.61	3446.36	987.03	23229.4	1231.95	60.76	52.84	47.86	47.86	5620.6	221.55	538.94	893.19	4904.18	2658.33	412.84	627.93	412.84	68.6	16.48	769.63	20.75	38.47	39.85	31.04	35.36	33.94	33.34	NSP2
FSASTSAFVET	20931.5	16687.3	22113.5	15079.6	5599.9	2625.74	3968.97	36891.3	16477.2	31303.9	35545.8	35001.9	33311.5	40149	41353.1	39294.6	41094.8	35167.4	34336.1	34336.1	21572.8	20750.5	19183.9	32370	35934.8	42676.7	34024.7	32338.4	23202.8	23408.3	2299.63	23408.3	34038.4	31058	33349	38564.3	37337.1	25783.2	25597.8	23612.1	36354.4	25783.2	39118.2	34598.3	45568.2	36665.3	39230.9	33719.5	37179.8	40773.3	36289.2	39950.1	41498.7	33938	32473.1	40389.5	39255.1	41203.4	34393.4	35490.4	37888.5	40152.9	39732.4	39283.6	38958.5	39792.2	35154.9	32988	44219	37989.1	34614	37200	34708.9	38073	37431.3	35069	22398.9	33876	33239.1	22157.4	25509	13073.1	38736.6	30499.2	17452.4	13171.9	19566.5	19566.5	34114.3	24314.4	31538.2	30359.9	34193.8	35580.4	29546.5	27606.8	29546.5	15108.8	16080.6	25760.9	13358.8	12635	17615.5	14842.6	17035.2	16243	18166.2	NSP2
ASTSAFVET	25155.7	17570	27882.6	20607.7	11509.4	4143.53	4689.25	39668	21134.8	32725.6	30548.7	27428.7	20060.6	37564	39144.4	36130.1	41705.3	36926.1	33360.2	33360.2	4386.56	8486.97	9104.45	22677.6	25652.4	30803.6	34925.1	31613.3	24907.4	23933.3	7298.83	23933.3	30221.3	24782.7	35560	33552.4	31638.3	23058.7	10984.4	14383.5	34523.5	23058.7	36250.7	31237.9	45679.3	35253.6	37823.8	33899.1	36773	40212.5	35346.7	29353.4	40995.8	32228.8	31440.4	32891.7	30086.9	32629.1	22931.3	24555.5	31905.4	34596	34725.4	35388.1	32809.7	28791	37079.4	20729.4	39764.7	33257.5	23541.9	39778.4	36802.4	37551	37058.9	32167.1	25978.9	30671.3	29299.8	19139.3	17421	9529.37	35638.2	26961.8	20526.5	10425.7	14445.6	14445.6	34003	22036.6	30135.7	25378	30091.1	31714.4	21707	21557.9	21707	14574.1	10727	20915.9	7622.31	8372.87	11410.3	4876.66	8022.65	9245	14773.6	NSP2
FSASTSAFVETV	10337.7	9608.26	10274	803.15	101.02	65.87	126.34	19734	1084.69	11674.2	30258.6	28175.9	26695	28689.6	30247.5	24735.2	26050.7	19648	23679.4	23679.4	13178.9	15751.2	9044.65	22705.8	20537.8	25143.2	25621.9	23147.6	12063.5	12659.1	29.43	12659.1	26886.6	22375.6	23862.7	19085	28682.8	12744	11009.7	4481.94	29633.9	12744	34575.8	27268.6	40249.1	28344	32970.5	27477.7	28410.4	34296.8	30795	28155.5	30868.4	22980.2	26447.7	33197.4	32634	37732.2	27236.5	25797.1	29616	33335.7	33072.7	30607	31701.3	35951.9	23960.3	21345.1	37180.2	23181.7	27887.2	22262.9	15946.6	24233.5	18988.8	16724.5	16743	30220.6	29161.3	9573.09	8817.48	3772.47	35805.9	15080.8	3942.65	3501.24	4769.89	4769.89	22632.3	10437.7	13701.6	15846.4	24410.1	21698.1	16092.2	13284.1	16092.2	3736.2	2192.14	11785.6	1951.21	3115.58	3756.83	2839.86	3462.66	2509.17	4239.4	NSP2
ASTSAFVETV	16347.8	14104.7	17415.2	1836.29	232.94	146.04	307.24	25960.1	1583.53	14746.3	24896.3	21507.6	15929.1	24923.6	26816.9	21972.6	28074.5	25037.1	29953.4	29953.4	2832.12	10105.8	4154.98	16920.8	12433	9742.26	30275	26846.8	15340.1	16043.7	97.13	16043.7	29056.1	24054	31388.7	11751.5	31761.8	13930	11407.8	2430.56	35876.5	13930	37268.4	32057.3	41978.3	28938.4	33726	37859	37041.3	40198.1	37818.8	21503.2	33292	30818.6	32025.4	29353.1	27432.3	32586.1	21870.8	20305.6	21804.4	27033	26259.3	24142.4	24765	27993.9	32768.5	15393.3	33214.7	19092.6	24977.8	29827.6	21838.9	26010.4	23664.5	14676.7	28194.2	33333.8	33584.7	4041.3	3061.74	1155.5	38404.8	22347.1	10007.9	11526.6	14255.1	14255.1	29334.3	15885.7	20402.3	19465.1	28083.4	24121.5	21356.2	20815.2	21356.2	10778.7	7116.82	18835.3	1547.73	3974.39	3213.46	4411.84	3870.5	5534.66	7536.62	NSP2
TSAFVETV	24241.9	20973.7	24976.5	19247.1	7771.97	5611.36	8712.4	39530.5	18130.1	30955.6	37638.4	36126.6	32890.7	32385.7	33803.8	30432.3	36315.9	35546.2	38052.8	38052.8	20225.6	21662.2	12938.7	33681.2	25100.5	27235.6	36217	35484.3	26247	28112.5	1958.63	28112.5	33157.2	28992	29155.6	23401	26551.3	28748.7	21575.4	12984.7	36837.5	28748.7	33884.4	27789.9	45410.3	37192.3	39894.8	35413.7	34401.6	37481.9	35904.1	24590.6	35183.8	29684.6	28273.6	37029.7	32911.3	38495.5	29427.2	24373.1	35059.2	38061.4	36476.9	35671	36879.8	39243.2	37075.8	23490.8	38614	31123.6	36260.9	11335	14130.7	16593.9	10412.2	13005.8	26402.3	35921.2	35926.2	15774.7	13536	9122.39	39187.2	23603.1	14631.7	14663.4	18806	18806	30616.9	17804.8	22013.5	22060.5	30861.7	26403.7	20574.8	21126.5	20574.8	11644	5791.48	20221.2	4925.45	8818.15	8072.37	3040.15	4466.3	4930.3	14331.3	NSP2
ASTSAFVETVK	26445.8	17887.5	29217.8	24050.1	12044.6	10047.2	12425.6	43092	25158.7	38004.2	1520.6	933.63	87.53	39328.2	39790.9	36723.7	41887.6	38080	32229.8	32229.8	1547.74	16400.7	15425.8	4866.02	26147.6	31878.1	27874.5	19389.9	14822.4	1338.2	13817.4	1338.2	40007.7	37216.5	40616.5	36616.9	42893.8	28655.8	27883.8	22804.3	41604.9	28655.8	40071.8	38777.7	44268.8	31832	36343.8	42719.2	46157.3	47257.4	42434.1	37245.9	44321	42775.2	43449.2	41336.1	40503.3	42761.3	35942.2	35208.2	35192.9	38492.6	37506.7	38765.9	37312	38777.7	41124.2	24992.7	44786.6	36691.5	38059	43438.4	41456.1	41603.9	41510.4	35940.6	43725.6	42344.2	44248.6	19514.5	22109.5	12792.2	44612.1	41268.6	33001.6	31211.2	39096.2	39096.2	37744.5	36134	40178.1	34333.2	38122.5	39944.5	42564.7	39042.9	42564.7	31685.9	33507.4	32008.8	25867.3	20841.4	30093	26200.5	24473.8	29848.2	33744.3	NSP2
TSAFVETVK	14730.5	9283.4	16136.7	33650.6	25506.3	20675.4	25893	43989.4	34528.7	39205.5	963.29	319.9	62.82	39254.7	39633.2	35669.1	33013.7	27887.8	18449.5	18449.5	1342.8	8414.64	6733.29	3508.52	20919.3	23612.3	10461.4	3792.6	2739.45	13.97	9691.9	13.97	33907.9	29892.8	38087.8	41567.5	35976	21140.7	20018.1	15259.5	31502	21140.7	32700.1	27387.8	43383.9	28922.4	32567.7	22536	39024.8	41402.8	26728.2	39133	42986.3	37027.3	35667.1	37520.5	40699.2	40664.9	33978.4	35456.3	36634.8	38616.1	36022	41653.5	37390.8	37842.6	32699.4	17704.9	42570.7	38954.3	34976.2	38817.6	37308	39941.9	36584.4	39167.3	30715.1	33827.6	35000.8	16536.2	20191.5	8520.73	39575.8	36911.7	17856.7	13475.9	30971.4	30971.4	30212.8	31581.5	31258.9	18172.1	26255.6	36983.6	36023.6	34739.3	36023.6	15305.8	12697.2	18334.8	22141.3	7325.1	26687.5	7519.02	8572.8	9011.15	25356.6	NSP2
TSAFVETVKGL	29817.2	26302.2	30031.9	23980.8	9127.23	6399.79	13646.7	41060.2	27043.8	26615.1	29966.3	28042.7	19280.9	27402.9	31765.2	20303	30553.7	29891.2	30251.1	30251.1	21522.2	21936	11906.7	30694.2	14110.7	31324.9	33836.1	29450.8	18660.2	17519.7	2604.27	17519.7	30016.9	24514.4	28326.9	35570.4	30402	22372	18342	4269.18	33139.7	22372	36307.6	31638.6	44827.8	35161	41057.9	33936.9	30209.5	33285.2	35570.4	33021.2	34313.5	28390.7	38378.7	34610.6	36196.2	42838.7	36184.5	30781	34916.1	37785.7	37355.2	36199.4	36633.2	42619.5	34576.6	25123.4	35791.6	37667.8	40216	32773.8	31385	31946.8	31658.8	25900.1	40834.2	40589.7	41982	12834	8197.97	7936.06	42246.7	24996.5	19628.4	13550.3	13373.8	13373.8	31600.7	24164.7	26224.9	26039.2	26852.6	31652.3	27653.4	27377.4	27653.4	17533.8	13075.5	8680.13	11862.5	10313	12357.5	7258.59	9250.41	9586.98	14632.9	NSP2
AFVETVKGL	42287.9	33805.7	42286.5	12163.4	5226.66	5807.42	7501.64	35866.8	10351.4	9078.87	33632.7	33271.9	35389.6	11743.5	16390.1	2599.29	29446.3	25944.4	16965.9	16965.9	17822.4	18755.2	6211.84	21627.3	2097.2	22885.4	31279.9	25556	19033.8	35025.8	17196.9	35025.8	25918	19799.3	22790.5	29910.9	26334.7	17158.8	11264.2	26079.5	25449.8	17158.8	29795.3	26540.3	41972	28929.6	39787.9	31153.2	30925.5	35569.6	34289	27232.1	29357.5	22483.9	33873.8	26836.3	29575	38553.9	30106.4	22441.1	25562.6	28052.4	28926.8	29769.8	26070.4	35349.8	33402.1	14677.5	26113.3	32593.5	32703.7	38935.3	38520.1	33134.6	37865.1	28306.4	42391.9	40124.3	41413.5	36925.7	33303.6	34000.4	39256.4	12148.4	24687.4	12218.6	16104.3	16104.3	22538.4	32852.3	8340.94	10949.4	6207.94	18222.3	35328.4	32763.2	35328.4	15730.9	9491.71	82.84	27101.5	23364	30377.3	13844.1	18552.1	14358.9	19392.6	NSP2
FVETVKGL	31133.3	26404.3	32489.2	16548	7513.42	7502.69	8409.45	36973.2	18129.9	24428.6	40045.8	41984.2	42551.3	37024.1	39278.1	32231.9	32520.5	31379.5	36366.6	36366.6	36211.1	29923.2	27398.5	39861.6	29322.3	42654.6	40198.6	38591.4	25417.8	39330.4	16959.1	39330.4	22768.1	14880.2	17159.5	39080.1	31719.9	28816.9	28897.4	31829.5	36046.5	28816.9	38228.2	33212.9	46179.2	36743.9	43136.3	36502.2	33189.9	37204	36137.9	35208.9	39701.1	30164.5	38821.8	39627.7	39551.9	44570.6	38685.9	32443.9	41089.1	43107.4	41951.1	41695.4	42072.5	45321.9	34752.5	31119.2	39740.6	43133.1	42798.3	30429.6	33066.2	32967.6	29885.4	31598.2	38583.9	39725.1	42125.8	39304.9	39326.5	39196.5	43966.1	21722.7	17756.3	10049.8	10296.5	10296.5	20098.2	12481.2	23597	24634	26195.1	24861.3	22255.9	11360.4	22255.9	12133.3	9518.35	10160.2	15884.3	15027	17617.2	12789.6	15873.1	15994.5	9792.46	NSP2
AFVETVKGLDY	3473.92	2905.88	6314.02	36927.7	35256.6	35380	33989.4	45310.6	38162.9	39792.7	21309	25330.3	22072.2	31297.5	35429.8	26036.3	34121.7	20941.3	455.34	455.34	30175.5	2683.53	5681.31	25791.5	6476.69	38190.6	35498.1	30561.3	24667.1	28360	42600.2	28360	40803.7	38614	37224.1	43496.3	42282.4	9251.11	7506.83	24785.9	26631	9251.11	17365	21010.5	42285.6	34046.1	41261	24107.2	43898.1	45782.7	25525.3	34642.1	42149	43668.4	44025.6	32427.1	34269.7	38053.2	26136	25995.5	4018.93	5594.51	6850.87	26953.9	4256.49	27134.1	34113.9	11884.9	44457.9	37387.6	32105.2	43974.7	44930.8	42634.7	43857.8	40825.8	44658.4	43852.6	45091.5	35605.1	39278.1	32771.3	45018.4	43266.7	24117.9	16078.1	42967.7	42967.7	34221.5	37260.8	34611.4	25587	20319.7	41183	44474.2	39492	44474.2	22285.8	26394.8	4087.11	41678.7	18737.1	43560.8	24038.4	27637.8	29173.9	40601.1	NSP2
FVETVKGLDY	125.4	214.37	238.91	31181.9	26452	24235.1	24114.5	41103.3	32876.1	38189.8	14907.2	18210.7	13853.6	37825.8	40044.5	38108.4	16808.5	3459.03	291.69	291.69	29986.8	392.57	2248.28	27314.4	16635.2	33558.9	29308	22901.8	7850.65	7027.98	29471.2	7027.98	32278.7	27930.3	27620.8	38876.8	35313.1	1952.71	2021.92	4681.59	16228.8	1952.71	3820.24	6228.93	39323.6	27066.1	37527	4096.94	31490.1	37707.7	5818.74	28284	36059	35988.9	37827.5	22721.6	25962.3	31992.5	18287.1	16617	6085.57	6112.36	6571.63	27291.9	4675.72	27731	18408	5316.78	41069.5	26966.4	20501.4	36997.7	37232.2	36171.6	38094.8	35813.7	34743.8	36344.6	39562.1	25699.6	29372.2	19833.1	40992.2	37464.5	3863.8	1209.61	26631.8	26631.8	25007	17673.7	26269.2	11751.4	15251.6	35781.5	33594.6	21833.7	33594.6	3639.75	7702.82	6897.5	26329.5	1839.38	30093.7	4266.78	6666.16	8043.51	24130.7	NSP2
VETVKGLDY	16052.6	6275.68	20621.3	44834.6	43872.5	42183.2	41939.8	48207.1	44776	46585.2	34375.2	37833.6	32716.1	40671.5	42493.4	41466.9	40565.2	34695.4	4794.58	4794.58	38302.7	6069.92	13350.8	39645.7	24884.5	41976.5	41529.7	41103.7	35568.5	36244.8	46179.7	36244.8	40961.2	38737.4	39098.7	41060.2	35997.1	13417.4	891.79	34294.5	21180.6	13417.4	1157.94	3912.35	41654.4	32919.9	40122.5	22941.2	41107.7	44264.9	25425.3	17371	35985.8	37720.8	39824.1	15221.2	19266.5	24954.6	12888.1	9921.18	1523.52	1451.45	2097.95	17729.1	1090.64	18277.6	43718	2922.84	40006.3	21794.5	16507.7	42059.7	43892.9	37697.5	41730.2	35486.6	44854.5	43916.2	45692.2	38873	42287.4	35955.4	41012.2	46545.9	34138.7	24196.8	43110.2	43110.2	37183.5	41056.2	33005.8	26852.3	24785.6	41418.4	44695.6	42212.4	44695.6	29636.1	29766.3	20719.3	41723.4	26827.3	43368.9	25733.3	29355.6	31606.5	41803.4	NSP2
AFVETVKGLDYK	19636	9926.98	24020.5	33361.6	29195.7	24711.7	25964.6	43675.9	32648.9	38212.9	3301.1	1195.68	115.37	34857.2	36051.6	28084	38221.6	29655.4	13845.7	13845.7	6086.23	14317.1	11859.3	4741.34	16206.5	39554.4	17346.9	9534.63	11232.8	1287.12	31344.9	1287.12	42871.1	40820.1	39455.7	43422	45158.4	28685.3	28076.1	35147.6	39742.7	28685.3	34991.3	34820.6	43669.8	31124.2	36001.7	40050.5	46554.5	47588.3	39476.2	39957	45295.4	45204.4	44942	42635.2	42913.8	43312.2	38238.1	39670.6	27429.9	30006.9	24797.7	40230.8	28108.9	36317.8	42388.6	23910.5	46785.8	41443.1	39908.2	45881.9	44766.8	44746	44399.2	43984.2	43969	44059	45412.7	31847.8	37206	29753.8	44718.4	45938.5	35764.5	36777.3	45412.7	45412.7	36043.8	41626	40546.3	35894	33680.1	42288.3	45705.5	43087.8	45705.5	34010.4	38028.9	23311.3	41534.2	31209.9	43639.1	37004.1	36494.3	37793.1	39681.7	NSP2
FVETVKGLDYK	7679.6	5230.17	11091.5	30248.4	27024.5	18216.4	18872	42251.3	30347.4	37380.3	5118.93	2259.35	436.34	41695.9	42279.2	39154.6	33593.1	22215.7	14937	14937	13125.8	10784	14973.9	9334.26	29212.4	39714.8	15755.1	7691.33	4328.06	201.58	24718.7	201.58	39887.1	37151.7	37714.2	43830.7	44028	24502.4	22540.1	29052	37172.2	24502.4	26420.9	29035	43475.1	29484.2	34952	33135.7	44193.6	45873.9	32991.9	37947.6	43894.3	42969.6	42395.5	41006.9	41394.2	42531.5	37079.4	36845.8	33383.7	34525	30481	41968.4	32794.4	40016.7	37209.2	19958.2	46346.9	40664.9	38379.5	43027.2	41454.8	43186.3	41891.7	43092.9	39498	40720.4	42765.9	31136.7	35326.8	28285.9	43837.8	44811.9	23748.1	23201.3	41819.7	41819.7	34471.6	34887	38319.3	31101.3	32119.1	42238.5	42109.3	37847.9	42109.3	23292.1	29618.8	27043.3	35414.9	18179	38946.7	27804.3	27643.8	29679.8	30937.5	NSP2
VETVKGLDYK	23067.1	11816	25525.6	35260	31335.1	24214.9	25393.1	44811.9	34583.7	40933.3	1245.18	590.36	70.3	40519.5	41123.7	38330.1	33424.2	23596.5	25375.3	25375.3	4462.78	14488.6	11762.9	6092.29	25169.3	37066.2	17910.1	10113	3958.04	123.53	23488.7	123.53	41292.7	39564.3	39596	39113.1	43533	29769.2	18804.3	28935.6	38845.3	29769.2	25495.2	28422.1	42264.1	24090.5	29372.5	40376.9	46009.2	47105.2	39778	24882.6	42977.5	43037.9	41578.3	32095.1	27955.4	29495.1	22258.3	22144.7	17191.3	18770.6	16091.9	33276.2	16915.5	23156.4	42139	6076.42	44407.9	29135.7	24991.1	44419.4	42789.6	41912.5	42140.3	40227.3	43456.3	42955.6	44321.9	26256.4	31598.2	22783.6	41672.9	46036.1	32053.8	36626.8	44681.6	44681.6	37911	41366.1	39628.5	35370.1	35682.6	43471.3	45481.5	43582.9	45481.5	32342.3	36037.2	34250	36829.5	24785.3	39959.2	32900.3	31187.3	34529.9	37196.8	NSP2
TVKGLDYK	34786.7	24736	36986.8	40070.9	37477.5	34080.4	34932.3	46653.8	39867.7	43921.9	9085.85	5673.64	1903	43959.4	44496.4	41792.5	41155.8	36950.1	34539.6	34539.6	3423.69	20090.6	17611.3	7981.09	31387.3	41655.3	17603.7	8267.72	14500.5	1576.59	35884.3	1576.59	40852.8	38690.1	38028.1	45070	45047.6	34484.3	40111.7	39952.7	43665.1	34484.3	41599.9	39708.8	46791.8	38172.4	41448	43256.4	47429.5	47935.6	42689.2	43887.2	47121.6	46315.3	45433.3	46373	45277.3	46089.9	43920	42244.9	42766.9	44648.3	43559.4	46273.8	44338.7	45164.3	43669.8	33940.9	47480.8	45990.8	45047.1	45465.8	44927.4	45053.5	44139.1	45116.9	44931.8	43586.2	45560.8	36530.3	40587.5	36477.3	45933.1	46850.6	36832.3	39837	46742.2	46742.2	40933.7	44746.5	41681.9	37573.3	39361	44439.1	47440.3	46449.8	47440.3	35054.2	36780.9	35733.2	42361.6	32074.6	44276.9	36462.7	35287.1	36907.7	42696.1	NSP2
FVETVKGLDYKA	13575	9121.41	18062.1	21055.1	9279.88	6631.35	10095.3	40646.4	22490.2	38144.8	23347.3	17908.8	10304	41522.5	43154.1	41774.4	38510.9	30530.2	24799	24799	24480.4	18392.2	18849.4	26221.8	35047.4	43012.8	30013.7	23751	19730.2	5363.87	8169.55	5363.87	35430.2	32535.3	27377.1	38414.4	42200.6	29319.5	30675.9	40037.1	39598.9	29319.5	33212.5	31901.9	44621.2	33718.7	36375.3	36907.3	41296.7	43787.6	37280.5	37309.2	42790.9	38794.1	34629.8	39850	33524.5	32040	22570.4	29438.3	36016.2	37643.7	34377	40545.8	36057.5	27470.3	42102.5	28414.4	45279.2	36521.2	32971.6	41188.3	37804.5	41292.3	39194.8	40636.7	19260.5	34743.1	33717.6	36488.4	40301.3	33681.5	38425.2	44642	31957.6	34169	41783.1	41783.1	37443.5	35833.5	40196.8	37660.4	37743.2	41321.8	41053.9	37453.6	41053.9	30226.5	34967.1	34261.9	36785.3	28788.5	39561.3	35675.6	36635.2	35913.4	35321.5	NSP2
VETVKGLDYKA	35197.9	26863	37328.6	35250.5	24404.5	17598.6	24970.5	45332.7	36010.7	42848.4	22841.9	17454.6	7044.88	43275.2	44487.7	43171.4	37377.5	29734.1	39632	39632	17651.8	24921.4	20606	30012.7	36938.9	42966.8	35288.6	31470.7	23116.3	16216.3	7067.41	16216.3	40355.4	38498.4	36179.8	36573	41874.9	36406	31924.7	41541.4	42534.3	36406	30121.4	27604.7	45844.2	35651.7	37298.7	42569.8	44485.3	45979.3	41812.9	23161.7	42690.6	40498.5	36567.4	24760.1	9655.58	7323.75	3030.83	7661.01	26270.9	27150.9	26435.7	30268.4	25085.1	6111.97	45776.8	16521.7	43703.8	17338.3	11097.5	42731.7	42327.2	39519.3	40960.8	38321	36258.2	40351.1	40115.6	35072.4	39425.8	35138.5	37804.1	47779.2	41181.6	43790.4	46618.5	46618.5	42907.3	45098.8	43119.1	43533	42976.1	44807.5	47057.9	45981.8	47057.9	41440.9	42426.3	42342.8	42816.9	39132.1	44834.2	43435.6	42036.5	42919.8	44237.6	NSP2
TVKGLDYKA	35635.1	28917.8	36659.3	24224.3	8247.71	4247.02	10999	42101.6	23363.8	35051.6	34436.2	31000.9	30835.6	38294	40579.6	36705.4	28991.7	24343.3	27364.4	27364.4	2667.75	8785.48	5081.79	23642.8	22989.2	29027.5	25953.6	18094.8	13121.1	9832.27	1149.46	9832.27	26855.5	22798.9	19081.5	25252	31495.9	23164.9	28052.7	36599.1	36672	23164.9	35329.9	27607.1	45805	35581.6	36268	28290.8	34283	37066.2	33170.2	37852.4	42180.9	33114.9	19899.1	38373.2	32752.9	31903	24255.8	27134.7	37913.9	40714.6	40382.1	40898.8	39293.8	29879.2	39480.9	27540.5	40823.6	36653.8	30183.7	34555.6	33624	34152.3	30808	33354.1	6975.25	20747.3	17578.4	29378.2	32715	29519.7	28342.2	41278.9	23648.6	29713.8	37549.3	37549.3	38918.5	40660.1	29288.1	29002	34098.1	35499.7	40564.3	41145.1	40564.3	21352	18249.9	30733.4	27699.2	22852.7	34347.3	24850.6	27381	20648.1	31857.8	NSP2
VKGLDYKA	44954.6	41134.9	45788.7	44206.5	39312.1	38630.7	41100.2	48235.3	44813.8	46865.3	45281.7	45576.1	46267.3	45507.2	46311.3	45837.8	47333.1	46783.7	46018.6	46018.6	32616.7	35816.4	29233.9	43182.6	42957	47142	44740.6	43784.3	43603.7	44418.4	40898.3	44418.4	42888.8	40980.7	36149.3	43281.2	41719.3	42952.4	35316.9	47955.3	43596.2	42952.4	41817	39488.1	47290.6	38201.3	40294.4	45999.2	47296.8	47971.4	46498.6	42334.1	43405.5	42072	30245.2	45119.3	38620.7	38885.2	35983	35447.1	43502.4	44476.6	43820.3	45459.9	43991.8	40837.3	47895.2	34211.5	45516	40067.4	37820.1	44563.3	44653.1	43068.2	43488.7	41234.2	40632.8	42998.9	43984.7	43641.9	46157.7	43595.7	36520.4	48176.3	46191.7	46274.2	48260.8	48260.8	44854.1	47386.4	44080.9	43981.3	44023.7	44563.3	48175.8	47638.3	48175.8	44883.2	45173.1	43753	46726.6	45656.1	47714.1	46501.1	46595.8	45683.8	47824.7	NSP2
VETVKGLDYKAF	28646.2	19429.4	30580.1	40396.1	34341.7	28721.9	33959.3	46922.1	40617.4	44885.1	32438.7	28876.2	19063.3	32463.6	34973.5	33320.5	12604.7	11318.7	32167.8	32167.8	31991.1	24065.2	15758.7	33435.7	22857	37105.5	35138.9	33222.2	20713.7	22711.8	27610.9	22711.8	37352	34409	26291.7	40018.9	35519.6	16843.7	4290.25	26658.9	30704.1	16843.7	10105.9	10306.6	42525.6	32599.1	38944.6	30540.5	42176.8	44446.8	30995.5	11376.9	35248.9	37711.8	40473.1	15699.4	11165.1	27815.4	16160	3582.94	5181.11	6796.46	7872.68	14250.6	5347.36	24911.2	41518.9	7326.29	37968.9	24433.9	26028.5	41903.9	42055.2	37875.8	40679.9	34982.6	44495.9	44239.1	45592.4	30681.2	31470.3	31102.4	42450.2	45320.9	35646.3	33760.3	44930.8	44930.8	37589.6	41846.4	39943.6	37147.3	35071.3	42064.3	46499.1	43383	46499.1	32583.2	34547	28172.8	43960.9	34618.1	44688.4	36772.6	38318.1	34257.8	44666.7	NSP2
TVKGLDYKAF	32615.3	22932.5	32408.1	33866.4	20620.7	12100.6	22219.1	43931.4	35079.6	34223	32537.1	32426.7	31707.2	11182.6	17093.4	12001.9	6508.44	6199.15	11940.5	11940.5	13161.2	7926.53	2072.77	23141.4	3585.5	8623.87	26988.6	19639	9156.31	15484	17072.5	15484	16979.6	13905	9447.96	33199.6	30245.8	401.82	1803.74	6585.59	19047.8	401.82	20374.7	15927.7	40966.5	29250	40066.1	7298.6	31297.2	34011.5	12924	32161.9	33854.3	32319.9	36628.8	35620.1	33969.9	39885.3	32246.2	24964.3	24391.9	28986.7	27621.7	30398	26469.8	37601.8	19074.4	16665.3	37636	36236.6	37058.9	36767	36836.7	32656.6	33766.6	29348.6	35164.8	35435.2	37528.2	9572.98	8918.23	12726	41499.2	35334.9	8577.71	7226.78	29041	29041	33642.9	37694.2	27192	22754.3	23104.3	36328.9	41549.5	39492.4	41549.5	7528.71	10514.4	11851.5	32277.3	10359.2	34620.8	12602.4	17970.9	10956.5	32881.1	NSP2
VKGLDYKAF	43956.1	38316	44428.1	44764.4	43362.3	41215.5	41766.8	48183.1	45209.2	45976.8	44783.8	45321.4	45315	26122.1	31503	25626.3	41327.1	41409	37971.8	37971.8	37412.7	27624.7	21632.9	42772.4	17606.5	38040.1	44443.9	44259.2	41687.8	45732.2	46881.5	45732.2	38069.7	33657.5	26781.2	40949.7	25514	17655.8	75.6	31654	10913.2	17655.8	20917.3	20607.3	40527.9	29065.2	39457	27833.2	42400.1	45195.6	33712.9	28144.8	28601.6	27413.3	32378	35939.8	32298.9	39614.8	33940.9	22904.5	29716.7	31124.2	32655.2	36022.4	28166.1	40588.9	42782.1	12226.6	33802.7	33248.8	34263.8	41675.1	43854.9	37462.1	41557.6	28267.5	46045.5	44598.6	45982.8	39956.2	39081.4	38573.9	41380.4	41152.2	33518.3	19983	37331.4	37331.4	37871.3	42136.2	27162.6	24343.9	16317.9	35590	43991.3	41855	43991.3	24658.3	24799	12633.2	42526.9	30910.5	44025.6	22286	29736	25033.6	43728	NSP2
KGLDYKAF	44206	38397.7	44797.8	42704	42822.9	41867.2	39453.6	47487	43694.8	43904.3	40046.2	41772.6	41636.8	27683.6	32460.4	23675.8	43397.1	44353.1	39530.5	39530.5	24134.1	21269.9	19208.6	33020.8	13177.9	31784.8	42745.1	42286.5	42991.9	45074.4	46055.5	45074.4	37024.5	32131.6	26045.6	39821.1	37496.6	27458.4	5306.49	21810.8	33754.1	27458.4	34267.8	33672.4	44043.7	33640	42617.2	36276.2	43782.9	45911.2	37189.5	31567.5	40171.2	41729.7	42229.3	42355.2	34824.4	42962.1	40733.6	27406.2	38035.9	39702.3	39225.8	42067	38866.7	44999.9	41715.3	23801.1	38333.8	41195.9	42532.5	39078	42449.2	36832.3	39018.4	26703.1	46741.2	44980.4	46783.7	26510.2	25236.2	24121	45668.4	35139.7	37838.5	19984.1	36299.4	36299.4	34250	40232.1	34526.9	32384.7	29030.6	40996.7	43966.6	42005.6	43966.6	31700	28784.2	13399.9	38036.3	27101.8	40771.5	15240.2	22610.5	28308.5	41855.4	NSP2
TVKGLDYKAFK	35427.9	24648.1	36583.7	35390.7	34340.2	31072.4	30182.7	44323.4	37002.1	38991.8	905.44	569.69	97.26	36105.1	38787.7	33608	35063.3	30880.7	22734.6	22734.6	597.04	14908.3	10210.2	664.25	18536.5	32630.9	4770.77	1125.72	5179.15	105.3	28746.2	105.3	36422.1	33892.5	29072.1	42656	41810.6	19079.8	25128	33168.7	38289.5	19079.8	36064.5	33203.9	43748.8	29448.8	35029.2	37412.3	45386.7	46560	37861	40304	44035.2	43894.3	43528.8	44443.4	43532.5	44468.9	40914.7	39224.1	37663.7	40598.1	39368.7	42908.2	39661.1	41692.2	39626.4	27979.6	45144.7	43503.3	43211.5	43602.3	44108.6	42520	41849.6	41666.1	43851.6	41640.4	44081.9	31225.1	34879.8	32397.6	43727.5	45225.9	33845.2	33175.9	44859.4	44859.4	36855.4	42755.3	37265.6	31818.9	33618.5	42044.2	46400.1	45136.4	46400.1	30810	33516.9	31139.1	38965.7	24171.2	41833.2	34079.6	31660.9	33759.6	39678.3	NSP2
VKGLDYKAFK	38483	26856.9	39781.9	37193.5	36316.3	35792.8	33749	45600.8	39144.9	40889	4896.17	3061.28	1991.32	39126.2	40595	37120.3	45731.7	44059.4	29179.2	29179.2	2575.49	13761.3	14187.7	2727.2	22227	39854.3	17336	10510.8	27251.2	7393.18	40203.8	7393.18	41856.8	40371.6	36305.3	41262.8	41087.7	36169.2	19057.5	39111.4	37886	36169.2	37899.6	37430.5	39195.3	13943.9	22525.8	43162.9	47194.5	48058.2	43776.2	37300.7	42761.8	43086.9	40463.9	43642.9	42045.6	41810.2	38830.2	36512.5	36092.6	37615.6	38115.1	42959.8	36657.8	39491.1	44012.3	17327.6	43434.6	39149.5	38367.8	44909.4	45448.6	43150.8	43754.9	40151.6	45033	43613.1	45122.3	30642.1	37783.7	30770.3	40835.5	45722.3	37970.2	38070.9	46084.4	46084.4	36755.1	43641	35637.8	30423	33366.7	42532.9	46439.8	45519.9	46439.8	36030.2	37272.5	32771	40662.2	29283.3	43301.4	33362.4	31250.8	36394.2	40828.9	NSP2
KGLDYKAFK	38864.6	26886	40723.9	32674	34219.7	32059.7	27165.3	44395.4	35091.8	36475.4	706.3	421.66	299.6	33529.2	35491.6	27724.4	45709	44238.1	23035.5	23035.5	95.97	6541.49	7251.06	112.13	9126.04	24343.9	12059.6	5162.7	24265.8	5349.96	38206.3	5349.96	38586	34395.2	36434.3	36644.3	43078.5	33633.8	25364.8	29768.6	41418.4	33633.8	39617.4	39323.6	40038	16382.8	25640.5	41669.7	46309.3	47605.8	43037.5	33234.5	44662.8	44066.1	42249.5	42388.6	39642.3	39329.1	38148.9	35317.3	38338	39515.5	38755.9	43355.3	38594.8	40898.3	41863.6	18902.7	41385.3	39128.3	38140.6	44090	44185.5	43263.9	42389.1	37672.7	43315.4	41212.8	43425.7	23698.8	29663.7	21379	41227.5	41422.5	32747.6	29563.8	42575.3	42575.3	29650.6	39303.6	31417.9	21315.3	24820	38418.9	43182.6	41849.6	43182.6	29318.5	28968.5	24795.8	30473.5	17494.5	36593.2	22763.4	19802.9	27828.7	33435.4	NSP2
VKGLDYKAFKQI	36584.1	31058.3	38109.7	26652.8	22222.9	29000.2	28399.9	43480.8	24860.8	38729.4	34659.3	35336.8	37461.7	30789.6	33657.8	29109.6	43825.1	43899.1	39360.2	39360.2	21668.3	26881.3	22666.6	31252.1	25768.7	38039.2	38803.7	37827.5	40603.8	39647.8	35954.6	39647.8	40483.1	36960.8	30532.2	26749.3	34577.7	34747.6	13259.1	33557.1	39469.4	34747.6	39455.7	34562.8	40555.1	24325.7	32122.2	44866.2	45407.3	46709.4	45078.8	8938.99	37737.1	40267.3	37667.8	36984.1	20753.9	31814	25543	12035.9	32672.2	36164.5	35304.7	33805.7	35426	36917.7	46639.2	21633.6	37353.2	18212.6	31825.4	35209.7	37697.1	26555.5	36544.9	15054	44676.8	44435.7	45710	33873.4	33629.5	33178.1	39723.4	42825.2	42757.2	39521.5	43008.6	43008.6	36951.2	39657.7	30044.9	35279.5	36771.4	37458.8	45215.6	42562.8	45215.6	40224.2	38262.6	31491.4	38541.3	38176.1	40907.2	40200.3	39713.1	40389.5	41442.7	NSP2
KGLDYKAFKQI	36059.4	31503.7	37301.9	17003.7	14689.4	22439.9	19258.2	39921.2	15366.4	31589.4	29309.6	31047.5	32511.4	25485.3	29145.2	20818.6	42924.9	44009.9	38056.5	38056.5	10600.7	18933.4	16363.9	23912.4	15484.9	26688.3	39223.3	38040.9	41325.8	40918.7	33880.7	40918.7	37198.3	32138.2	30137.4	18431.7	37848.3	32513.8	20636.3	17668.8	43081.7	32513.8	41017.1	37675.1	41262.3	29085	36565.1	44862.8	44008.5	45986.8	45247.4	8399.27	38224.5	41014.4	40614.8	35351.7	15105.2	28231.1	24823.7	8618	32269.9	36224.4	34839.8	33219.7	35447.8	37373.4	45040.3	19211.8	35667.9	16178.1	31471.7	33244.2	34177.9	29039.4	32807.2	11778.5	44182.6	42702.6	44883.7	17727	15670.8	15798.3	41869.5	36672.4	39884.9	34569.1	36940.4	36940.4	34538.8	34782.6	30927.9	34915.3	36720.5	33822.1	41791.2	39350.4	41791.2	38520.1	33392.3	30003	24809.7	30394.1	30199.7	31459.8	30045.5	35107	32095.8	NSP2
LDYKAFKQI	35978.4	29715.8	37313.2	27803.4	21028.5	12556.1	14668.5	41312.4	29285.2	32598.4	35516.6	37154.1	36404.8	15546.5	20081.5	15903.4	32198.4	34755.1	34643.2	34643.2	20801.3	21295.7	11153.1	34517.5	12052.5	21036	38150.1	38766.4	30098.9	36413.5	20284.3	36413.5	29261.1	23414.9	18103.6	7180.63	25499.4	22918.4	10650.5	22790.8	36776.2	22918.4	22647	11864.8	39884.9	28544.1	32635.8	38395.7	36324.5	38996.5	37922.1	395.1	28662.6	29495.1	29159.7	14297.7	741.48	5982.03	4720.81	357.51	17043.3	19717.2	20970.3	17536.2	18327.3	19934.2	42256.8	4904.13	28063.9	1697.5	9690.53	15843.5	21594.5	5301.39	16401.4	1791.8	30660	34057.5	35691.1	26978.4	22838.9	25352.5	31577.1	33408.2	31922.7	29797.2	31852.6	31852.6	30226.2	31917.1	24230.6	29638.7	31775.2	31845.4	36432.8	35469.7	36432.8	28632.6	24530.3	25148.7	20585.5	24391.3	25399.2	27762.8	28496.9	27155	32564.9	NSP2
KGLDYKAFKQIV	32478	28177.4	34833.8	16431.8	14623.9	20479	16799.3	40545.8	14271.3	32409.9	33226.9	33478.4	35516.2	19155.7	20799.9	8122.39	44891.4	44375.2	36509.7	36509.7	1791.66	15347.2	11225	17627.5	8774.84	32084.7	34052.3	33483.1	41093.5	40306.6	27817.5	40306.6	37184.7	33097.7	27148.8	25797.1	38708.5	35512.3	26513.9	34015.9	42582.6	35512.3	40027.1	36103.2	42996.1	29498	36213.9	44401.1	45069.6	46332.9	44181.6	24175.9	41893.5	40878.4	38535.9	41590	31787.9	36237.8	29257.7	24630.3	36369	39296.8	38745.8	38075.9	38498.8	37360.9	45698.1	26702.5	40463.9	28046	36393.4	38506.3	38282.8	35978.4	37020.1	26033.2	43285.5	42932.9	45178.9	28626	29922.9	25069.3	41235.6	39532.6	40758.3	37724.8	42302.1	42302.1	34029.9	36637.2	27596	29504	29321	28431	42800.2	40042.3	42800.2	38618.6	35208.2	17479.2	28875.2	34848.9	34521.6	32463.2	32051	35930.9	35590.4	NSP2
LDYKAFKQIV	32998.3	26242.2	34680	25509.6	17847.3	12516	15829.9	41619.3	28308.2	32094.4	35045.1	36280.5	37839.3	11354.3	14248.6	6745.1	38900	38658.3	29035	29035	4165.24	18977.9	7929.53	24466.1	8866.46	32161.2	30362.5	31896.4	33324.5	36618.1	20473.1	36618.1	32353.5	27636.9	15399.8	11316.4	29704.5	25439	18089.5	34329.8	36295.1	25439	30327.1	19624.2	42159	29722.8	33505.2	39919	40364.6	42220.7	39474.9	2212.97	36241.7	33445.8	30627.5	24981.9	5298.23	10601.8	5720.54	2736.1	25802.5	28561.4	27544.1	26454.3	27185.6	19062.5	42692.4	8709.2	35224.9	4772.73	11976.8	27762.2	29702	14356.6	26585.8	8264.23	30434.2	36230.3	37514.8	31943.4	32896	29992.6	34599.8	36607	34902.8	35113.4	39384	39384	30459.9	35936.7	16141.8	19633.1	17286.4	22499.9	40311.4	38753.4	40311.4	30691.5	25639.9	7047.02	31252.8	32735.5	35253.2	28684.7	30964	28193.6	38498	NSP2
YKAFKQIV	40160.3	34135.7	40814.3	39175.4	31970.3	31410.8	33935.4	47004.4	39118.2	42184.6	42696.6	43973.3	44476.2	31823.3	34162.7	26232.6	44193.6	43462.4	40511.6	40511.6	21085.2	31661.2	23788	38160	27845.2	43388.6	40864.7	41591.8	39607.5	43641.5	36097.3	43641.5	35911.5	31398.2	7125.38	32707.2	13372.9	32429.5	7238.36	42989.1	23610.5	32429.5	29801.4	23950.2	42284.2	25237	32429.2	41257.9	42818.3	44792	42413.4	29689.4	30253.7	14187.2	10604.4	36561.5	28405.8	33795.8	27381.3	19736.2	39397.2	40842.6	40193.8	39911.2	39167.3	38878.9	43307.5	21211.8	32717.8	26970.8	27801	33446.9	39298.5	28668.8	33957.8	23856	37975.5	39087.7	41966.5	42002	43323.4	41061.9	24401.9	39381.5	30808.3	27194.1	35023.9	35023.9	31404.7	38105.1	11352.2	16534.4	17870.8	17025.8	38411.5	37348	38411.5	23484.7	18504.4	15159.4	28687.8	28434.1	33467.9	22017.6	27152.3	22321.2	34712.3	NSP2
LDYKAFKQIVES	39111.8	32670.1	40771.5	33570.9	27706.7	23481.4	23977.4	45089.6	36781.7	41266.4	39043.8	40259.5	39930.7	38756.3	40921.3	38698.5	44733.4	43268.2	39921.2	39921.2	23647.4	29454.2	25766.7	35518.9	34947.8	43689.2	34311.2	36603.9	36279.8	35810.2	29375.3	35810.2	40075.2	38527.2	32446.4	36033.3	39133.8	34289.4	31471.7	37560.7	40821.4	34289.4	35582	30275.3	45448.6	35141.6	36357.2	37726.5	43106.5	45450.6	41668.4	21519.2	43920	41485.3	37316.1	41573.8	28235.7	29237.4	26932	24574.6	38701.8	39521.5	39247.9	40193.3	38701.4	34899.4	44363.7	24925.2	45448.6	30994.2	29388	38624	40821.8	36311.9	39186.4	31389.7	32291.6	39589.5	39457.4	27941.8	34767.9	24283.4	38707.7	45444.7	35699.9	32303.8	40695.7	40695.7	40686	43881.1	40484.5	40446.4	38770.5	41997.9	44752.8	44655	44752.8	33509.6	31160.3	37704.5	37286.6	30043	40593.7	32996.6	36255.8	30731.4	40086.5	NSP2
YKAFKQIVES	35408.3	27591.2	36883.3	19086.6	11923.9	6526.43	6142.06	41548.2	24090.5	33653.1	33839.3	34326.1	33699	38715.6	41893.5	39866.4	39488.1	33613.8	32168.5	32168.5	12962.4	20470.8	18522.7	32477.6	30902.8	39077.6	34926.3	32153.2	21092.3	19766.3	8196.46	19766.3	31277.8	29386.1	18964.1	32723.5	23218.9	21697.6	9116.47	26665	25414.3	21697.6	29950.1	23194	41536.9	21883.1	23840	17879.7	28675.7	34404.2	29264.9	36030.6	34220	20555.6	11837.4	34086.3	24344.2	28089.1	25137.2	21556	35850.5	37450.8	38791.9	39739.3	35768	31155.6	31282.2	16828.6	34932.7	29283	19041.8	29106.1	34464.6	29990.3	30122.4	27905.6	8133.65	26710.3	21889.1	22456.4	26980.4	14731.1	15980	37992.3	13317.1	7912.05	16678.3	16678.3	37980.4	38068.5	25383.5	26263.8	26373.2	33604.4	32559.3	38062.7	32559.3	8589.23	5458.37	24388.7	20820.2	12904.9	25677.1	9250.51	16131.8	6380.43	21688.7	NSP2
KAFKQIVES	38810.8	33363.4	39802.6	17161.2	13285	7973.93	5394.31	41095.2	20605.7	31409.8	20201.1	20923.2	18871.4	37916.4	41117.5	36422.5	41923.4	39692.9	33600.3	33600.3	856.29	6516.13	9598.81	16148.6	19155.9	16395.6	35662.1	32212	28059.7	23990.9	19013.6	23990.9	25709.4	20135.8	26565	22382.7	27426.9	17552	5918.11	10715	32123.6	17552	32526.9	27353.4	43810.8	27804.3	30063.4	22973	31944.8	37781.6	31937.8	32038.9	41125.5	31708.5	24115	33694.7	22856.2	25638.8	22033.3	19689	36683.6	37280.5	39996.4	39150.8	35522.7	29459.7	31572	18572.4	34251.5	30006.9	19132.9	31945.1	36195.8	31817.8	31048.2	20079.9	12980.3	21459.7	18443.7	9152.54	11241.2	4526.58	27940.9	32567.7	14471.4	5695.53	13581.5	13581.5	36111	33330.2	21673	21671.5	27191.7	32953.4	28559.9	34112.1	28559.9	9165.53	2492.13	19067.6	7872.51	4088.71	14102.6	2730.1	6055.95	3681.38	14855.5	NSP2
AFKQIVES	43987	37583.5	44909.4	40938.6	37786.6	35983.4	35663.3	47433.1	41595.4	43618.8	39158	40422.8	41570.2	39287.8	41358.9	36411.1	46406.1	44904.6	38664.6	38664.6	13218.3	25168.5	19832.3	32437.3	28935.9	45646.2	39360.6	38603.5	40480.5	42027.4	41224.4	42027.4	41485.3	39030.2	30966.7	43582.9	40591.5	36639.5	35001.2	44448.7	42460.3	36639.5	37433.3	35998.2	47684.2	40894.3	42706.3	41161.6	45030.1	46654.3	43191.4	42987.2	46170.2	44235.2	40687.3	44985.3	39584.8	41581.9	38045.4	35192.2	41394.2	43168.5	43210.1	44121.9	42258.2	40181.2	45064.2	36113.7	46179.2	43662.2	39943.6	40503.3	44760.5	40285.7	41224.4	39505.2	39124.9	41509.5	43208.7	39326.5	42698.9	37577.4	41974.3	45515	40538.8	37181	43360	43360	41152.7	45561.3	38942.9	37594.5	35056.1	40765.8	45835.8	45673.9	45835.8	36327.3	34181.9	19589.4	41083.2	37558.7	43531.6	35672.9	38269.6	35760.3	43485.9	NSP2
AFKQIVESCGNF	34813.5	24127.5	35299.7	28405.5	20108.8	16169	19788.3	41424.7	31243.7	34697.3	31900.5	33492.9	35346	4097.25	6306.65	1085.1	27534.9	19807.8	13736.2	13736.2	19128.2	8766.12	3773.82	22471.5	1706.74	25313.3	32649.9	30172.9	23172	35414.1	35530.4	35414.1	36568.2	34167.5	23354.9	37317.7	38335.9	3615.07	2908.96	19686.7	24567.7	3615.07	27374.8	25672.7	39150.8	26452.3	39029.4	29410.3	42723.9	44516.6	31485.3	29512.3	36209.9	39255.5	41012.2	35605.1	33093.4	40333.6	32348.9	25834.6	24915.8	27795.9	28032.7	31752.1	25591.4	37502.2	32735.2	14191.7	38134.4	34028.1	35310	40968.7	42023.3	37142	41240	30763.7	44599	43982.3	45202.9	28871.2	28891.8	28659.2	44252.9	39149.5	27536.3	25458.3	39745.8	39745.8	31034.5	38149.3	32418	29877.9	21237.9	36640.7	44177.8	39790.5	44177.8	23810.4	29223.5	6378.22	41127.3	29290.6	41684.1	31357.1	33665.5	31608.8	40495	NSP2
FKQIVESCGNF	34556.4	25198	35077.7	22779.2	15538.6	9227.22	10626.4	38910.9	28090.1	28435.9	33884.4	36696.6	38050.4	18134	25305.9	17695.9	17169.5	9297.27	21722.5	21722.5	31165	8654.62	7017.57	31269.4	10062.5	26446.3	36448.5	33134.3	17719.7	32078.1	28044.2	32078.1	33990.5	30807.3	22676.9	32987.3	30241.9	1200.37	287.94	12912.4	11314.4	1200.37	24418	21714.7	34731.1	20855.6	34964.1	16527.8	33282.7	37865.1	23299.7	24040.5	24110.6	28106.8	32891	29555.8	27006.7	38454.3	31077.5	20094.5	27919.2	29348.6	30312.3	32713.2	27077.5	39418.6	20418.6	7629.25	30752	27589.1	30270.4	33551	37456.4	31422.7	36483.7	22953.4	40700.6	40730.5	42484.2	28362.5	25986	24316.5	40334.9	35727	13544.8	7121.75	22433.8	22433.8	30662	32715.7	28072.4	25985.1	19210.9	35565.8	37856.5	34121.7	37856.5	11860.8	19598.7	14165.3	36007.6	18726.2	37020.5	23131.4	28076.7	21036	28875.8	NSP2
KQIVESCGNF	30631.8	20111.7	31105	16242.1	9869.9	2358.52	2362.5	38405.6	19394.1	24157.8	18189.4	20058.2	23440.5	4611.31	7883.68	3214.89	20617.3	14070.1	15853.4	15853.4	11804.4	907.9	815	15950.4	1344.48	4096.59	35425.6	31316.8	15874.4	30095.3	31558.3	30095.3	27972.7	24033.5	24683.9	10224.4	29656.7	16.63	12.14	2283.02	11001.9	16.63	20224.5	20598.2	22730.9	8205.43	25939.3	20345	36546.9	40463	24346.5	7030.03	16692.5	28403.9	36245.2	10776	9018.46	24306.5	14886.5	4874.45	9928.8	10575	12200.8	13585.1	8043.16	26045.6	21002.1	809.46	10971.9	10503.2	12514.5	37681.2	37388.8	27276.6	37206	8868.67	43949.9	41490.2	43605.6	11654.5	8067.65	6589.65	42208.3	32375.2	9897.7	7656.04	22356.5	22356.5	26218.1	26920.3	30017.3	26749.3	22197.2	35001.5	35726.6	30506.1	35726.6	9565.53	17481.1	11147.8	26795.4	9543.4	28452.5	17256.7	19897.4	18564.8	25712.7	NSP2
IVESCGNF	26481	20739.5	28868	34883.2	29429.1	26098.7	28182.6	42044.7	36007.6	39436.5	35964.7	37718.3	37694.7	28503.4	32934.1	26611.9	35607	31941.7	29623.3	29623.3	33440.8	13768.6	14265.9	36746.7	19752.4	34010	40169.4	38459.7	31200.4	39161.4	39814.6	39161.4	32031.6	26852.9	32941.6	41799.8	40085.7	13630.6	8350.61	14548.6	30021.2	13630.6	33620	33493.3	45772.8	37829.9	43844	32264	40349.3	43750.2	29835.3	35796.7	40712.4	43072	44887.1	41684.6	41668.4	45289.1	40206.8	34436.9	37895.9	40076.1	36375.3	40029.7	38966.9	45177.9	33957.1	25816.7	43459.6	41718.9	42608.4	35127.5	37008.9	32473.8	36582.1	28013	44682.1	42996.1	45562.8	31141.4	28714.2	29483.9	46931.8	31349.3	21254.7	11357.5	28361.5	28361.5	21092.8	14975.4	36446.6	31007.6	27970.9	38326.8	35533.1	18186.5	35533.1	17371.9	23236	10205.9	31882.6	15415.3	32463.9	15138.1	17236.4	25443.7	28905.2	NSP2
KQIVESCGNFKV	29844.3	21060.4	31859.2	1713.55	1772.98	758.7	178.04	31438.3	2631.75	13873.9	8805.47	8343.92	9188.86	20265.7	26244.5	20243.8	38723.6	35614.3	28421.8	28421.8	8880.67	9183.69	5834.56	9599.43	8226.58	16964	31751.8	27670.2	28182.9	22005.2	12243.5	22005.2	37771	34105.1	30834.3	1362.94	35397.6	9351.95	4043.13	29941.1	34032.8	9351.95	34204.5	32062.8	27907.1	7405.51	19249	40044.5	39533	43185.8	39991.2	9899.09	21606.7	25250.6	27384.2	9863.91	4845.16	11126.2	4253.92	3968.11	15465.1	18111.2	15541.6	15923.9	15603.8	10739.1	42412.1	3960.78	14646.9	5271.99	13561.3	39996.4	36889.7	32961.6	36916.9	14861.3	40290.4	41667	42995.6	28019.6	27432.6	19267.1	33811.2	42419.8	33228.7	36014.2	39954.9	39954.9	30199.4	32595.9	33404.3	34747.6	35671.8	34207.8	40242.5	37073.4	40242.5	32516.3	34136.4	29976.4	26866	31878.5	33319.8	36118.8	34547.8	34246	30652.7	NSP2
IVESCGNFKV	13640.2	11548.4	15286.1	1777.92	596.79	935.15	845.91	21779.5	1420.16	14525.7	10512.5	7957.55	5988.7	27371.2	29993.9	28459.9	38181.9	35138.9	19762	19762	12211	12397.4	10028.2	16946.4	19381.1	25066.6	27493.5	22767.1	26098.7	13941.9	1218.2	13941.9	28423.9	22645.2	27716.9	11399.5	35725.1	24688.7	20033.3	24313.6	34936.1	24688.7	22914.9	20915.5	40552.4	27351.1	31858.5	35702.3	35228	38939.1	33944.6	9485.14	22959.1	27403.5	30092.7	4025.24	2526.42	5462.8	1449.83	2213.12	10092.2	11520.8	11514.1	11369.8	10267.2	4821.37	38571.4	5230.73	30767.7	1407.14	6756.13	30903.1	23430.4	23659.4	26780.3	18336.4	27480.4	35316.9	34998.9	20317.3	20589.9	13408.3	33554.9	31823	20577.4	24413.8	30842.3	30842.3	23219.9	9155.61	30078.1	29100.7	33894.3	28532.7	28718.2	16183.7	28718.2	22438.7	22352.9	22783.6	9763.58	13872.4	14262.8	20261.7	15644.5	23589.1	12920.6	NSP2
VESCGNFKV	26995.9	18864.1	28295.6	18666.5	10723.9	7027.68	6287.23	41462.4	17495.8	31782.7	37379.9	33801.6	34072.6	23247	27525.9	23864.8	39273.4	37905.7	23632.3	23632.3	25999.5	19217.6	10668	33827.6	17326.1	31152.5	37444.7	36816.3	32472.7	31017.7	14902.5	31017.7	31393.1	26925	30590.4	5494.03	28235.4	26921.2	9763.36	37769.8	29873.7	26921.2	5641.07	5837.15	38638.6	24605.2	29681.4	31538.8	28380.6	34492.1	30744.7	1634.96	9712.47	13021	17457.1	267.4	261.71	854.46	139.89	304.81	2693.31	2890.51	3245.89	3186.52	2382.21	559.29	44788.6	1257.13	18708	213.13	1262.7	29270.3	23548	16595.1	25500.8	11351	28323.8	36050.1	34692.4	34508.6	34934.9	26810.5	22768.1	41492.9	32421.5	35405.7	36785.3	36785.3	25934	26700.2	29186.5	29560.6	31193.3	27040	32495.9	29788.9	32495.9	31013.3	31632.5	29848.2	27512.8	30855.7	31530.6	32046.2	30748.7	30172.6	28536.1	NSP2
IVESCGNFKVTK	22899	15719	25925.8	33324.1	28391	29823	29320.4	43517.9	33810.8	39543.7	2394	923.76	613.82	41053.5	41192.8	39191	43818.4	40470.4	27692	27692	6979.11	19256.7	18449.8	4649.84	26100.3	32508.9	18969.7	12063.1	21066.8	3594.94	34259.7	3594.94	40188.6	36058.7	38161.3	39699.3	44170.7	33882.6	34815.3	38491.8	42368.9	33882.6	34799.2	34902.8	44336.8	29868.9	34457.1	42635.2	46394.6	47440.3	41833.2	33167.6	42740.5	43086.4	41810.6	40286.5	36153.6	37311.6	28824.7	30981.1	30917.5	33603.3	30053.7	37708.5	32067.4	31150.2	43710.4	17003.9	45477.6	34417.6	35727.8	44781.3	43230.2	43360.5	42599.2	40886.8	43358.6	44037.1	45112.5	33189.9	38920.6	32700.5	43086.4	45194.6	38639.5	38451.8	46091.4	46091.4	37042.5	38458.4	42887.8	37598.1	39448	43456.8	46174.2	41725.7	46174.2	37652.7	39233.5	34277.8	40283	29498.6	42670.7	35122.6	33950.1	38290.3	40150.8	NSP2
VESCGNFKVTK	34519.4	22520.6	36395.3	39222.9	38017	35556.2	34451.9	46705.8	38882.3	43677.8	19542	14452	10146.3	40601.1	41913.9	40207.7	43383.9	40902.7	32061.8	32061.8	18036.7	25511.2	21546.9	15398.6	29389	41678.3	21885.5	16816.9	23609.8	5270.56	35963.2	5270.56	43134.4	41629.2	39151.6	36026.3	42628.7	35739.4	26967.6	42213.4	40628.4	35739.4	23126.4	25384	43950.4	26173	30783.6	42039.2	45783.7	46979.5	41701.8	21059	39305.3	40224.7	38628.6	25779.6	19681.3	22435.3	12994.7	15064.9	16534.5	19168.1	17720.3	28612.4	17846.7	17074.1	46445.3	5437.67	42109.3	23148.9	22363.3	44771.1	43770.1	41810.2	42315.8	39256.4	43429	44815.2	45223.4	35431.3	40252.5	33492.9	38250.5	47280.9	42897.6	44411.2	47095	47095	40704.5	44761.9	42989.6	40040.1	41726.1	44840.9	47144.5	45808	47144.5	41720.7	42227.5	40354.1	44161.6	38395.3	45173.6	41571.5	40590.6	40995.8	45036.9	NSP2
SCGNFKVTK	38087.4	29697.8	39826.2	38127.4	38029.8	37214.4	35509.6	46076.4	37717.5	41704.9	7800.95	3327.46	3202.7	41093.9	41592.7	38676.3	45928.1	44739.2	33554.2	33554.2	2012.16	20066.7	18648.7	3925.71	22480	31127.9	22155.7	12538.3	29080.3	8700.91	37681.6	8700.91	40383.8	37470.2	38067.2	42937.9	42303	38595.6	34995.1	40304.8	42888.3	38595.6	37681.2	36852.2	46577.7	34807.4	38841.1	41556.3	46982.6	47535.8	41558.9	40202.9	46479.5	43628.7	42350.6	43964.7	42481.4	42850.7	38545.1	38890.3	37848.7	40095.2	39392.6	43140.5	39208.4	38959.8	44075.7	29726.1	45624	43770.6	42009.7	46084.4	45398.5	45295.4	44267.8	43147.5	44227.6	42958.9	44328.7	31407	36670.9	28879.9	43936.2	43811.8	39465.1	36627.6	45339.6	45339.6	39038.7	42687.4	40814.3	35325.3	36992.4	42916.6	45929.1	44592.8	45929.1	37268.8	34087	31963.8	37633.5	29035.3	41203	24733.4	25888.3	32895.3	41167.8	NSP2
VESCGNFKVTKG	39328.7	32085.4	40803.7	42989.6	39881	38763	40000.7	47821.6	42725.7	46324.9	36468.7	33656.8	33217.2	43156.4	43964.2	42939.8	45839.7	44469.9	41073.5	41073.5	31263.3	34527.2	29010.2	32257	36996.1	45456.5	35888.9	34305.7	39087.3	27576.3	41144.2	27576.3	44910.4	43572.6	37728.5	39076.7	44393.9	40305.7	36361.5	45822.4	42846.5	40305.7	35414.5	35269.6	45047.6	33381.9	36871	43953.3	46599.8	47810.2	43718.5	29431.6	42320.4	42745.1	41946.1	33969.6	26320.2	30287.4	17623.9	19123	22194.8	24690.3	23766.9	29984.8	23143.6	22430.4	47901.4	16740.8	45344.9	25909.3	31167.7	46035.6	44502.1	42888.8	44481.4	40120.8	46338.9	46925.2	47298.3	39015	43611.2	34864.3	43582.9	47678.5	45690.7	46596.3	48132.6	48132.6	43612.7	46321.8	44604.3	44006.1	44655	45922.6	48311.5	47117	48311.5	45179.9	45989.7	43692	46779.2	45173.1	47417.7	45971.3	45702.1	45415.2	47552.8	NSP2
SCGNFKVTKG	41791.2	36780.9	42899.4	41681.9	35111.9	35543.1	40290.9	48067	41956.5	45827.3	33421.6	30454.7	32992.6	43674.5	43969	42632.9	47097.1	46839.5	43363.3	43363.3	18320.3	28881.2	23989.3	30342.2	35075.1	43179.3	41608.9	39122.8	42480.9	37652.7	42235.8	37652.7	42713.2	41537.4	33174.1	44171.6	44773.6	38948.4	39652.1	43658	45148.2	38948.4	44236.7	42668	46933.8	40369.9	42866.5	45183.8	47666.1	48325.1	45381.3	43649	46425.2	45698.6	45170.6	45951.9	43406.9	44836.6	40829.8	39245.8	36672.8	39983.4	39408.7	40592.4	39420.3	41889.4	46809.1	37913.1	46977.5	43992.3	44541.6	46369	45153.1	45107.6	44885.1	42883.2	46614	46674	47417.7	31833	38858.8	28665.4	46065.9	46504.1	43649	44216.1	47044.7	47044.7	43285.5	45399.9	43481.2	42760.4	44366.6	44463.6	47701.7	46547.4	47701.7	42682.3	43153.6	42056.1	44086.2	41575.1	44980.9	41326.7	41303	41948.4	46763	NSP2
SCGNFKVTKGK	41559.4	33673.9	43064.1	42974.7	42168.6	41177.6	41469.6	47653.8	43293.9	45356.7	11061.1	12571.3	10810	44210.8	44804.6	42593.2	44903.1	43028.2	38841.5	38841.5	8864.45	25763.4	25703.8	13052.7	31899.5	42183.2	30059.8	22975.5	27339.2	11465	40370.3	11465	43888.6	43083.2	40692.6	44565.2	45665.5	39696.8	38929.9	41855.4	44248.6	39696.8	42062.9	41178.9	45456.5	31833	36855.4	45947.5	48383.7	48702	45849.1	42860.4	46831.8	46558.5	45005.2	46462.4	44327.2	45009.1	43010.9	41551.3	38101.8	40756.1	40461.7	43667.9	40083	43647.6	46126.8	30335	47288.1	44381	44999.9	46816.7	46823.2	45191.6	45631.9	43693.4	47068.6	45662.5	47094.6	34341.7	41318.6	35284.8	45207.8	47840.8	42750.2	43719.9	47932	47932	43152.2	46496.1	42497	41466.4	43439.3	46316.8	48327.2	47778.2	48327.2	41942.9	42914.7	40822.7	44150.6	36603.5	45711.9	41881.7	41053.1	42512.7	46030.6	NSP2
FKVTKGKAK	44808.9	37511.2	45561.8	42768.7	41434.1	37585.5	37454	47832.5	43802.3	45920.6	29857	36237	34612.5	45283.2	46542.9	44685.5	43836	41077.9	40416.6	40416.6	14192.3	31572	33243.1	26719.3	38185.6	46147.3	31800.3	26624	26462.3	25541.6	43754	25541.6	34886.2	31420.3	20479.9	45037.9	26680.3	31383.3	10082.5	44586	22011.1	31383.3	32829.9	28778.5	40242.5	9696.93	20856.3	40137.3	46163.8	47395.6	43180.7	41116.2	43353	30430.3	25859.5	39861.2	37945.9	39549.3	35160.6	29200.1	39827.6	41874.9	42737.3	44898.7	40499.4	41247.2	42976.1	18318	41090.4	41572	32128.8	46094.4	47421.3	44900.2	46614	43433.7	40681.6	36240.9	40237.7	45226.9	47165.4	44356.5	29979.6	44574.9	34162.7	26645.9	40311.8	40311.8	40849.2	45195.1	23550.3	19628	19542.2	37002.1	45494.3	44876.9	45494.3	23992.4	18905.5	17572.7	42175	30291.7	44184.5	27709.7	33946.4	26080.9	41683.7	NSP2
FKVTKGKAKK	39331.7	31185.6	40264.3	39550.6	36329.3	34609.9	36188.4	46624	39928.1	43446.9	4109.64	5755.31	5172.04	44373.8	45357.7	43922.8	41284.2	35257.7	33836.4	33836.4	9212.06	24997	24988.6	12340.8	35498.5	43116.3	23029.7	12110.2	9570.29	820.73	35419.9	820.73	37091	34499.6	29652.5	44954.6	39333.4	33184.2	23566.1	40980.7	33961.8	33184.2	38825.5	36177.8	41167.3	13079	23440.2	42428.1	47172.6	47894.6	43425.3	43859.2	43800.4	40067	35458.6	43270	42625.5	43120	40598.5	37505.9	40998.4	42937	42981.2	45530.8	41946.6	43630.1	42356.6	22800.6	44328.7	42858.1	38362.9	45721.3	46004.7	45418.6	45409.3	44063.3	42788.2	40639.8	43454.4	38322.6	42858.1	37884.8	38314.3	46679.1	35081.2	36255	45569.7	45569.7	40147.7	44577.8	34426.9	29018.4	31716.1	42068.8	46938.4	45585.5	46938.4	31700	32947.7	30728.4	41939.3	28299.9	43624.5	35867.6	35320	35113.4	40510.3	NSP2
VTKGKAKK	41875.8	35253.9	43537.7	45482.5	44321.9	43212	44004.7	47992.2	45192.6	46748.3	14546.6	19120.7	15185	46181.2	46340.4	44931.3	45770.3	44004.2	43024.9	43024.9	2849.92	25425.3	27807.6	12103.5	38883.6	44224.2	28857.7	21375.8	29562.5	22242.4	44263	22242.4	42631.9	40852.3	36496.3	47411	46228.7	39454.4	41856.8	39201.2	46029.1	39454.4	45222.5	43805.2	47719.8	40814.3	44684.5	47354.6	48928.6	49172.2	46985.6	45887.3	48614.1	48165.9	47621.8	47861.5	47292.7	47376.2	45416.2	44258.2	45981.8	47293.2	46448.3	48169	47109.3	47179.2	44932.7	42080.2	48247.8	47246.6	46167.2	47399.2	47985.4	46994.8	46864.8	45816.4	47837.7	45670.9	47993.7	36456.8	41649.4	39420.3	47652.7	46409.2	41787.1	42460.3	47741.5	47741.5	44292.2	46685.6	40436.3	39289.6	43005.4	45812.4	48527.4	47814.4	48527.4	39906.5	38446.8	37856.5	44034.7	32483.6	45546.6	37757.1	35767.2	41153.1	45728.8	NSP2
VTKGKAKKGAW	38540.1	33843.4	39390.9	45346.9	42451.1	40047.9	42771.5	47936.6	45571.2	46852.1	39223.3	42243.5	41352.2	36997.7	38192.2	32144.5	21911.8	33819.9	39915.6	39915.6	19119.3	21734	17520.5	35092.2	13157.6	18508.2	41747.8	39499.2	34165.7	41291.4	42160.4	41291.4	35293.2	33109.2	25748.1	44712.6	42570.2	23561.8	28987	1397.02	41149.1	23561.8	40257.8	38583.1	42287.9	38158.4	44865.2	43389.1	47245.6	47736.8	42164.5	42897.6	43565	46072.4	45985.3	45264.6	44770.7	46482	44466.5	40661.8	31471.3	36376.4	34696.1	40543.2	35367.4	45850.6	41763.6	36273.9	45771.8	43596.6	45414.7	42288.3	43590.5	41771.3	41461.9	38377.4	46829.3	43898.1	46915	1384.17	8600.2	6724.33	46731.1	43309.8	33363.8	31946.2	43394.3	43394.3	43074.8	43858.7	35292.1	32981.6	38174.9	43732.2	46995.8	45395.5	46995.8	33306.8	27609.8	30541.1	38791.5	21047.4	40784.3	29430.4	30116.5	28638.5	43124.2	NSP2
KGKAKKGAW	42469	36441.1	43072.4	45405.3	43035.6	41965.2	43044.5	48325.1	45659.1	46237.7	35793.9	39565.5	39057.7	31666.7	33095.2	20291.3	36517.6	42167.7	38800.3	38800.3	6562.26	11244	8900.88	25721.9	3940.47	13287.8	40678.1	38873.5	41245.8	42462.1	44899.2	42462.1	27745.7	24806	13606	41505	36393.8	22640.1	12588.9	5992.92	39621.7	22640.1	37326.2	35587.3	38554.7	31868.5	42657.8	41102.8	46383.5	47663.6	39258.5	36524.7	42778.4	44042.3	43368	43304.2	38406.1	43573.1	40585.8	30101.8	27978.1	33704.1	32133	38596.4	32509.3	43908.1	41590	27671.3	41298.5	39122.8	41572.9	42359.8	43369.4	40540.1	40956.3	33372.8	46477.5	42687.4	46410.7	5290.33	13277.3	8368.34	45246.4	39218.6	33379	28266.6	41711.7	41711.7	39523.6	42719.2	26815.1	27405.9	30313	37828.3	46005.7	44129.6	46005.7	28597.3	22918.1	17853.8	38196.4	23277.5	41008.2	20690.2	23990.1	24382.1	43790	NSP2
GKAKKGAW	44919.6	40784.3	45668.9	47302.4	46408.6	46142.8	46627.6	49037.2	47435.1	48470.7	45344.9	46515.7	46296.3	43891.5	44414.1	41406.8	41775.3	45103.2	45273.8	45273.8	37516.8	34825.5	33342.5	43859.2	28737.8	42885.9	45945.5	45601.8	44010.8	47041.6	47858.9	47041.6	40653	38133.6	27385.1	45134	40047.9	35178.8	15678.9	36575.4	37775.1	35178.8	38748.7	37601.4	39102.5	28349.9	40499.8	45444.2	47754.4	48440.8	44435.2	40624	38967.8	41920.7	42191.9	42515	41045.5	44014.7	41412.6	33985	32406.7	36101.6	34119.1	39960.9	34221.5	44681.1	47328	27335.1	40863.4	42116.2	42557.8	46168.7	46885.1	44240	45699.6	41691.4	48160.2	46940.9	48108.6	34292.7	41297.2	35175.8	44700	47045.1	44453.1	43423.4	47742.5	47742.5	44237.6	46845	39290	38463.4	39328.7	43765.3	48367.5	47107.3	48367.5	43209.2	42578.5	36488.8	47191.4	42887.8	47552.3	43977.1	44670.5	43642.9	47736.8	NSP2
KGKAKKGAWNI	43279.8	37670.6	43678.8	35605.1	30906.1	28622.7	28718.5	46100.3	37274.5	40012	35899.8	37183.9	38056.9	26536.9	29336.9	21175.5	44423.2	45352.8	42246.7	42246.7	2584.71	16194.8	12898.9	25387.3	15224.7	22032.6	41858.2	40558.1	42921.2	44391.5	37567.2	44391.5	32683.9	28380.9	18246.6	25819.5	38316.4	32389.2	29517.8	14308.7	43677.8	32389.2	42856.7	40728.8	42476.3	30415.1	41079.7	45986.3	45201.4	46674	45957.9	35784.3	40393	41963.4	42674.4	40927.1	35838.5	40483.1	37005.3	29046	38724	41589.1	40735.8	40072.2	40662.7	41583.2	44711.6	30512.4	39512.9	35580.8	40379.5	38151.3	36220.9	36886.9	34182.7	23540.9	45780.7	43808.5	45959.4	7858.3	9375.35	9161.16	44147.2	40924.4	35158.7	36065.7	40151.6	40151.6	39522.8	41085.1	35121.4	33964.1	39596.4	35674.8	44719.3	43783.3	44719.3	37066.6	31883	33013	23983.6	23429.9	29961.8	27594.2	25049.3	31024.7	35129.4	NSP2
GKAKKGAWNI	39665.8	33200.7	40089.6	31720.9	22471.2	19076.5	21822.4	45863	31720.2	39185.5	34649.2	36253.5	37301.5	29630.1	32482.9	27832.9	41193.2	41981.1	39461.7	39461.7	2490.81	15158.1	11862.2	30018.9	19940.9	25955.6	41196.3	38945	36900.9	41501.9	27703.4	41501.9	31410.1	27717.5	18178.4	16284.9	30918.2	26914.8	13304.5	19882.3	36805.6	26914.8	39871.5	35642.1	33914.1	14915.7	29656.3	43662.7	43230.2	45157.9	44011.3	28701.1	23790.8	27453.6	32718.5	28160.7	25973	33939.8	27198.2	19020.8	28831.2	32383.6	32816	30838.6	29354	32360.5	42933.3	14605.7	24378.4	22105.2	30484.3	36460.8	34705.9	33768.4	31833.7	20604.2	43575.9	42439.1	44444.4	11059.6	14230.7	12222.2	37579.8	42301.2	29100.4	35537.3	39168.6	39168.6	36207.6	38883.6	27916.7	28049	36447.8	30997.9	43475.6	41203.4	43475.6	32099	29153.4	32008.4	24657	23346.6	29984.2	26843	25487.8	25824.8	31792.7	NSP2
KAKKGAWNI	37238.2	28814.7	37395.7	17488.7	10876.1	6283.83	5656.29	41100.6	16119.8	23481.4	23846.2	24254.2	25580.6	7853.88	9599.64	3949.99	33234.5	37605.1	32128.8	32128.8	52.1	3459.1	2270.9	9396.48	1587.1	872.28	34226	29623.3	31933	36042.3	16330.3	36042.3	12745.4	8072.71	7634.04	6381.95	22759	14096	7566.93	586.16	35784.7	14096	36027.8	29725.1	37252.7	22728.2	34033.6	35468.6	31388.7	37770.6	36888.9	21316.9	29331.8	29857.9	31392.4	28129.6	21575.4	30200.4	23841.8	12516.5	28850.6	34108.4	33634.9	28634.4	32096.5	32753.2	32235	16702.5	22938.5	20684.1	28677.8	17154.3	16759.7	19188.3	9921.07	6006.88	32198.8	29863.7	34216.3	822.24	583.23	777.61	37627.8	23186.5	6848.94	9311.57	12293	12293	28073.7	25520.6	8993.61	9160.67	19754.8	15995	28522.8	31625.6	28522.8	9095.58	2223.07	11409	1250.66	1674.51	3726.02	1263.48	969.42	2194.42	5617.68	NSP2
KGKAKKGAWNIG	43768.2	37556.3	44593.2	43208.3	40379.5	39514.2	40050.5	48012.9	44018.5	46182.2	38991.8	40563.8	41118.4	38261.3	39487.7	35286	46682.1	46839.5	43881.5	43881.5	8416.28	19039.8	15550.8	32078.5	29388.7	39077.6	42834	41992	44704.8	44356	44129.1	44356	41117.1	38337.6	29181.8	39789.6	43374.6	38188.1	34319.8	39443.3	45055.4	38188.1	44003.7	42655	42627.8	30960	36441.1	46197.2	47855.8	48583.1	45997.7	42289.2	45725.8	45259.2	44122.4	45178.9	40709.8	42896.6	39590	36514.1	40108.6	42647.7	42118.9	43560.8	41975.6	42347.4	47526.6	36688.7	44792	41395.6	42534.7	45844.7	45020.3	44578.3	44879.8	38970.3	47238.5	46066.9	47321.3	27934	33665.1	28021.8	45952.4	46278.8	45114.9	44584.1	47486.5	47486.5	42513.1	45569.2	42189.1	42208.3	43877.7	43230.2	48062.8	46760.9	48062.8	44211.8	42964.9	38954.7	43521.7	41594	45104.7	43055.7	42596	43416.8	46418.2	NSP2
GKAKKGAWNIG	45063.7	40189.4	45590.9	44356	41590.4	40814.3	41859.1	48534.2	44844.8	47191.4	41847.7	43543.8	43818.9	42425.8	43476	41352.6	46899.3	46542.4	45497.3	45497.3	15678	26453.8	24444.2	38881.5	36703.8	44156.3	45173.1	44380.5	44306.6	45577.1	44533.4	45577.1	43087.4	40870.9	34499.6	40754.3	43251.3	39907.3	31550.4	42988.2	43154.5	39907.3	44021.8	42578.5	43319.2	29298.8	37000.1	46371.5	47934	48624.1	46519.8	42375.4	42841	43732.7	42206.1	42438.7	39755.7	41734.7	37893	35199.4	39922.5	41969.7	41842.8	42544.4	40868.7	41279.8	47984.4	33019.8	43938.5	39666.7	40185.5	46076.4	45769.3	44722.2	45202.4	39935	47385.9	46513.7	47591.9	31919.9	38229.4	31132.3	44462.7	47734.8	45306.7	45661.5	47730.6	47730.6	43915.2	46237.7	43620.7	42772.4	44601	43945.7	48396.8	47186.9	48396.8	44707.2	44764.4	42540.8	45203.9	43492	46261.7	45043.7	45050.5	45013	46511.2	NSP2
KAKKGAWNIG	41031.7	34280.8	41783.9	37528.2	29848.9	27730.4	30424	46990.2	38017.8	42704.5	32460.1	34112.8	35464.3	35174.7	36603.5	32299.3	43790	44091.9	41222.6	41222.6	676.89	8291.55	6818.19	23770	22538.9	29375.3	40788.3	38224.9	39957	40174.7	37564.4	40174.7	29927.5	26742.4	23586.8	32591.3	40618.7	22970.3	21384.1	24629.2	40871.3	22970.3	41364.3	38397.7	41219.1	25554.6	31679.4	42001.1	45810	47219.6	42584.9	39473.2	44209.9	42790.5	40229.9	41528.4	35015.9	37875.4	32162.6	27392.5	33896.8	37856.5	38325.1	39619.5	36660.6	36680.4	43480.3	29408.1	41100.2	35031.8	36314.3	41957	40407	40555.5	38629.4	29544.3	42342.8	39913.8	43037.9	8748.58	15150.7	8432.96	43498.6	43397.6	34043.9	35423.3	42341.4	42341.4	39410.9	42101.1	37597.3	33826.9	39979.5	39586.1	45437.8	43751.1	45437.8	32631.2	29566.7	32792.6	30129.2	26222.3	35221.5	29359.8	29938.1	30160.2	40131.2	NSP2
KKGAWNIG	46410.7	41998.8	46820.2	46958.2	46239.2	45995.2	45823.4	49205.7	47198.6	48322.5	43498.1	44307.1	45178.9	44129.6	44655.5	43283.1	47769.4	47474.1	46479.5	46479.5	17218.3	24987.3	24573.3	38933.2	36906.9	45695.1	46136.3	45435.3	46200.7	46699.8	47201.7	46699.8	44725.2	42893.8	39073.8	44739.2	44891.9	41868.6	31523.8	46726.1	43981.3	41868.6	44079.5	42927.7	44822	29878.3	35706.5	47015.1	48574.1	48992.1	46921.6	43469	45414.7	45732.7	42779.4	45325.3	40340.6	42213.8	39316.8	36611	42071.6	42954.2	42277.3	45213.2	42212.9	43372.2	48829.7	33252.8	45070.5	42391.4	41384.9	47503.9	47365.9	46971.9	47021.8	44208.4	47664.1	46741.2	47954.8	41673.3	44979.9	40346.3	44934.2	48501.1	47508.6	47402.8	48955.6	48955.6	43933.8	47882.2	44847.7	44117.2	45401.4	46511.2	49032.4	48278.1	49032.4	46852.1	46433.2	42372.1	48339.8	46552	48625.7	47033.4	47534.8	46859.7	48715.7	NSP2
KKGAWNIGEQK	40955.9	31950	42268.2	40170.3	40811.2	38954.7	35587	46605.4	41410.8	44002.8	4747.45	3029.12	1963.26	41486.6	42612.1	38611.9	46335.9	44941.5	36786.9	36786.9	4851.87	16994	19638	2982.03	23199.3	31959	32628.4	24471.4	32209.2	12634.6	42680.4	12634.6	42093.9	39386.6	43044.9	40431.5	45649.2	35310	28048.1	31559.3	43208.7	35310	41646.7	41024.6	37027.3	6311.63	16004.4	42418.5	47394.6	48243.6	44275.9	40678.5	45181.9	45258.7	42623.2	43760.6	39941.5	40434.1	39924.6	37620.9	38638.6	39360.6	40120.8	44061.3	37945.9	42157.2	43810.4	18652.4	42895.7	41768.1	39639.2	45461.4	44929.8	44923	43711.9	41017.1	44643.9	43902.9	44328.2	22319.8	29662.1	19936.6	42168.6	46864.3	39840	37226.9	45017.9	45017.9	40739.8	44645.9	42313	39370	40853.2	45887.3	46922.1	46460.9	46922.1	38932.4	39756.1	37607.1	40021.5	29119	43097.6	36276.6	34632.7	39209.3	41486.2	NSP2
KGAWNIGEQK	35160.6	23078.6	37103.9	35263.5	31931	29433.6	29134.8	44465.1	35944.5	40811.7	1021.66	760.19	472.55	37414.3	37950	32316.7	43811.3	41931.6	28995.4	28995.4	763.75	7023.5	7404.31	1003.2	14818.5	24365.8	25726.6	15538.9	22596.8	3735.14	35229.5	3735.14	36379.2	33001.6	39518.9	35588.1	44203.2	26573.4	24174.1	25849.1	40643.8	26573.4	39193.6	37861.8	37865.5	14414.5	24103.5	38186	45968.4	47212.4	40702.3	37606.7	44604.8	43966.6	41977.9	41519.4	37695.9	39309.9	37469	35625.9	35236.8	36279.8	36174.3	42062	35234.5	40440.2	39612.7	15203.3	41838.2	39226.7	37254.3	43672.6	41883.1	42160.4	40928.9	36763	39641.4	39895.3	41276.6	15767	23487.5	12149	42324.5	43133.5	31620.2	30441.8	41449.8	41449.8	33942.4	40738	38425.2	32256.7	36040.7	42167.7	44538.3	43355.8	44538.3	29976.1	31718.5	30261.8	34285.6	19453.3	38173.6	27511	25333.3	29973.2	35681.4	NSP2
WNIGEQKSIL	32592	26938.4	33248.1	25311.1	8187.24	9097.06	19964.7	41873.1	23932.3	30654.3	39708.8	40995.8	41086.8	33038.3	37466.6	33891	30859.7	31624.6	32825.6	32825.6	30538.5	24872.4	14375.7	37551.4	27270.1	38747.9	39035.3	36677.2	24090.5	34532.8	17563.7	34532.8	16970.8	11102.8	7641.22	32518.8	19016.1	17543.8	11496.6	24199.2	25017.6	17543.8	33932.5	27350.5	42195.5	28635	38720.2	33906	30404.3	33871.9	34462.7	20787.8	21126.1	14062.4	27964.5	21921.3	20488.8	37592	31594.8	14952.2	34844.4	36413.9	35334.5	34542.2	34313.8	41949.7	38013.7	13539.9	27065.2	29975.7	33685.5	35170.9	34231.9	29857	34749.1	25670.5	40614.3	38133.6	41895.8	31273.1	32135.4	26328.4	39650	28640.9	22897.8	23012.5	21880.5	21880.5	28211	28165.5	27536.6	27180.3	28355.7	28571.9	29877	29099.2	29877	18452	22530.6	19831.4	19443.2	21307.5	21365.6	20851.1	24562.7	19138.7	23594.7	NSP2
IGEQKSIL	40894.8	34934.9	41520.7	42072.5	37088.6	38734.9	40334.5	46291.3	41589.1	43891	44003.2	44748.4	44999.9	42300.2	42284.2	39266.2	46772.6	47212.4	45301.8	45301.8	37554.6	36227.2	35254.7	44014.7	39077.6	45310.1	45768.9	45842.2	44673.4	47074.7	44400.6	47074.7	32582.5	25887.2	13930.6	43470.8	27722.6	41217.7	31632.1	39130.4	41631	41217.7	41861.8	40555.9	47620.8	41856.3	45689.2	43418.7	41259.2	43951.8	42485.5	34147.6	41601.7	36186.8	42540.3	43250.8	41073.5	44960.5	42012.9	34229.7	44935.7	46316.8	45145.7	45470.2	45941.5	46609.9	45329.2	34982.2	41815.2	44001.8	44859.9	35707.7	37755.5	37006.9	35584.6	33693.2	46718	45137.4	46800.4	40796.7	41232	39512.9	45809	24123.1	41064.6	33146.5	33239.5	33239.5	25279.9	18334	36611	35465.9	35329.5	28690.9	33214	15768.4	33214	38160.8	34239.3	21259.3	32499.1	35879.6	32409.9	18416	25763.4	33673.5	33457.8	NSP2
IGEQKSILSPL	35809.1	28815.9	37407.4	16679.9	5404.65	2539.93	5096.38	40030.6	19783	22754.3	33629.1	35746.7	35842.8	25189.5	29666.3	20628.9	36272.7	34578.5	35482	35482	6065.52	13936.6	6961.08	21487.3	9418.36	21433.7	35590	33127.8	27408.8	38783.1	25874	38783.1	19554.4	13913.7	7538.98	18456.6	17544.4	875.56	1096.93	21624.2	27684.5	875.56	27635.2	21231	37542	15460.6	32624.2	37475.5	33737.3	38259.7	37059.4	10734.2	26963.8	19089.3	27421	3507.34	1500.76	18212.8	8964.47	856.32	15959.1	19203	19129.4	20234.6	15872.5	18955.7	33092.4	6410.74	8268.08	18098.5	18086	34921.3	33218.6	28170.1	34092.2	16737.4	40310.5	36523.6	39111.8	27268	27492.3	26838.3	37034.5	21650.9	21368.6	20874.8	22572.1	22572.1	27533.7	19723.1	28887.1	28126.9	23922.5	25993	29265.9	20351.8	29265.9	16465.5	17970.5	12300.5	22694.5	22249.1	23539.4	16690.6	21812.5	19284.9	23140.4	NSP2
GEQKSILSPL	33629.5	22690.9	35310	8742.9	1166.73	478.03	1639.3	39021.8	9838.23	20611.8	28167.3	30684.2	30257.9	25810.3	29223.8	19870.1	25947.5	22765.1	30332	30332	4165.65	9248.91	3618.79	17965.2	8301.96	18182.7	32977.6	29982.9	15821.2	32548.7	14125	32548.7	15899.3	10829	4214.75	9350.13	14485.6	195.63	586.95	27810.6	21010.8	195.63	11701.9	6542.48	29309.3	6302.01	23443.3	32558.2	31220.7	35260.4	31189.6	1272.41	18810.5	10607.8	20618	33.61	24.29	1582.64	337.1	26.05	468.76	791.14	1970.83	1386.63	546.95	1289.88	31755.9	429.5	2886.39	2095.34	2636.62	38869.2	37558.3	28061.5	36607.8	17435.8	37423.2	34608.8	37493.7	33011.5	33250.6	30099.9	30665	33891.4	16065.3	25691.8	28202.4	28202.4	24980.8	31874.7	26589.5	25939.3	23913.1	27462.6	35898.3	31882.6	35898.3	12376.5	18858.3	15097.2	27731	25442.9	31062.3	26219.5	29413.8	20889.5	28344	NSP2
IGEQKSILSPLY	8131.1	2491.16	12026.2	31414.9	19194.5	14084.9	20211.6	43931.4	34073	35497.7	26813.1	27391.3	25559.3	33791	36655	31229.8	33732.9	17714.1	4447.98	4447.98	18156	883.1	2423.58	24842.2	12146.1	33701.6	32170.6	28934	25151.4	26487	36085.2	26487	34615.2	29780.5	18936.5	35409.5	32666.5	5084.48	1115.62	10763.9	20812.1	5084.48	14042.6	16393.1	36316.3	19998.4	32840.2	23924.5	41190.5	44479.5	26134.5	27188.5	35164	33953	36855	29303	21517.3	30862.7	20457.3	13754.9	6884.31	6023.08	7432.4	27486	4884.9	24183	39028.1	6346.76	29117.8	28084.9	25952.2	39681.7	39555.7	36044.6	39023.9	30004	42782.1	42734.5	44104.8	14628.8	25496.6	9790.97	41407.2	38629	25831.2	20714.1	41170	41170	33429.2	32719.2	30145.2	24412.7	23609.8	37724.5	42432.7	36001.7	42432.7	23351.4	24505.3	18739.3	35836.9	14313.3	38541.3	16075.5	15406.1	23763.3	39593.8	NSP2
GEQKSILSPLY	18415	7219.5	22147.1	32711.8	19980.2	14756.6	20789.8	46191.2	34231.9	39921.6	30708.8	33370.3	30567.6	37497.8	40134.7	35393.4	29328	13794.9	6529.68	6529.68	23278.8	2900.41	5015.37	30032.5	19633.3	37850.4	33887.7	31165	21402.6	28992	37454.4	28992	36819.9	32455.2	21696.7	31183.9	34703.3	2928.38	1151.51	33240.2	21091.2	2928.38	4780.8	7251.29	33545.5	16529.5	31480.5	27500	41878.5	44369.4	28235.1	13103.4	34526.9	31262.6	37572.1	3648.23	1529.78	13990.9	5777.46	950.63	393.5	334.13	838.83	9419.38	234.49	9956.02	41094.4	1057.34	22461.3	15465.8	13571.5	42792.8	42999.8	37695.5	42418	33182	45101.3	43835	45509.1	34827.8	39345.3	31040.8	40783.9	45969.4	31477.8	33811.2	44898.2	44898.2	36303.7	41443.6	35679.9	30423	29541.1	40519.1	45558.4	43197.5	45558.4	27989.3	34910	28970.7	42160	29255.7	43882.5	38549.7	38494.3	36492.3	43388.6	NSP2
KSILSPLY	12302.5	3554.33	15680.3	35353.2	36156.3	34010.4	29052.6	44676.8	37941	40740.7	9840.04	15952	7008.7	34474.6	36745.5	29897.7	35439.4	30239.3	3558.03	3558.03	3491.02	179.06	1775.67	13432.1	5367.3	11988.8	37672.2	33136.8	30164.5	27375	41713.5	27375	37980.8	34797.6	38113	35112.3	39843.5	1942.8	276	37.44	21869.2	1942.8	18526.7	23189.5	38578.1	24913.3	35246.7	17944.1	41522.1	44611.6	22596.8	32258.8	39841.3	41858.6	42100.7	38431.4	34941	39204.6	32993.3	29941.7	30149.1	30893.1	27666.3	38644.5	28528.4	40311.4	24068.4	8990.7	39744.9	32767.1	32538.8	37025.7	40007.7	35909.1	37704.1	25121.2	43301.8	40656.5	43351.6	1062.69	2606.41	466.47	43908.6	35990.4	8621.44	1850.21	28767	28767	31588.3	30216.4	26501.3	15718.5	20075.6	39473.6	36501.8	34347.7	36501.8	8495.79	6734.6	8737.61	11159.2	423.51	19275.5	865.96	1067.95	5582.3	26428.9	NSP2
GEQKSILSPLYA	24498.2	14620.1	27902.5	21147.1	13702.3	10152.7	11541.7	43435.6	24100.4	37683.2	28229.3	29029	24175.4	38391.9	40574.4	38157.9	39683.4	30308.7	24636.4	24636.4	6445.16	13615.1	14204.6	28003.2	30914.5	40486.2	33938.3	33059.4	25106.5	29708.7	16235.1	29708.7	37234.6	33729.3	21153.3	26279.4	33035.1	17296.5	12913	28307	33727.5	17296.5	19531.2	21657.3	39908.7	22790.5	31097.6	38951.8	42898.5	45020.3	39083.5	14460.4	37867.2	32133.7	27280.7	9202.29	1633.07	1534.4	384.83	1448.12	5707.93	5669.53	8008.86	14775.5	4477.1	431.42	43344	5001.17	31391.8	4587.08	1571.38	40968.3	41518.1	35378.5	40246.4	30568.6	36050.1	39237.7	39755.2	23280.8	29591.6	12777.6	31413.2	44266.8	31355.4	33973.6	39479.6	39479.6	35399.5	37317.3	37467	36089.9	37999.3	36942.4	41498.3	39672.7	41498.3	32414.1	34907.4	33522.3	18869.6	19579.4	26295.4	33104.2	31589.7	33362.7	33398.8	NSP2
KSILSPLYA	15776.8	10180.8	18544.3	5145.08	3912.26	2286.55	982.13	34215.6	6527.56	21253.1	7773.74	7744.26	4442.4	29273.5	32802.5	26922.4	40611.7	36853	17707.6	17707.6	48.81	1627	4460.32	7252.78	11849.3	9167.12	32432.7	26287.7	22062.4	19239.6	7026.31	19239.6	23532.8	17064.5	27470	11926.7	27250.9	9168.2	1669.84	946.74	28657	9168.2	34909.6	29770.8	40010.2	20980.5	23185	28440.2	33147.9	38118.8	33223.7	23988.3	36078.6	28525	21071.3	29522.8	21966.4	22932.5	14182.5	16799.5	28044.5	29855	34043.2	30553.7	27140.6	22342.3	28261.1	11178	30087.5	15151.1	10510.4	30196.1	29568.6	28843.7	28304.2	15256.9	14771	20551	19161.5	3840.84	4149	613.38	26615.7	19392.8	6924.2	2946.59	5487.26	5487.26	23454	11941.8	12428.2	9134.93	17987.8	16989.5	12152.3	15868.7	12152.3	5262.7	1718.79	9066.21	301.08	532.35	1469.82	808.51	1065.96	2107.3	5328.3	NSP2
KSILSPLYAF	16041.1	6745.54	16923.9	8111.94	9096.17	4504.99	2223.46	31722.3	11722.5	9327.4	7851.16	6546.02	5263.61	588.34	1523.55	407.35	18369.4	15225.4	3078.61	3078.61	1573.78	579.4	345.51	2458.07	93.48	39.08	25039	17855.8	14197.6	18003.8	20531.8	18003.8	11678.9	7257.88	18023.9	14019.5	25624.1	81.36	47.97	6.06	14983.6	81.36	16168.2	13161.8	25167.5	11421.9	28954.1	9995.85	28726.3	34488	13341.6	15220.6	25474	27724.4	34561.6	23418.2	15703.5	30197.8	23216.9	10737	15953.7	17977.3	18408.6	19755	15486.7	31314.4	8516.12	3213.53	20338	19298.2	23171.2	30025.7	29846	23727.8	28763.6	8460.01	34339.5	32381.8	34428	22.4	13.24	9.7	38724	20996	1892.49	310.7	3486.57	3486.57	21396.2	13392.6	21853.6	11203.8	12588.8	28216.2	19232.3	18875.1	19232.3	2709.7	2784.09	3881.99	1668.81	207.2	3281.16	423.23	630.98	1767.33	7302.39	NSP2
KSILSPLYAFA	25051.2	17178.3	28025.1	712.87	159.79	1108.04	1046.13	23483.4	798.41	11349.2	13703.8	13263.6	14723.8	14013.6	20532.1	11922.1	38593.5	35778.4	23455.5	23455.5	363.49	3200.9	3184.15	6964.4	3208.42	4701.64	25088.9	21435.6	25237.5	22364	7749.72	22364	31678	27318.2	27554.5	19237.8	36852.6	8589.51	3894.86	787.5	34710.8	8589.51	32510.7	28595.7	38870.1	23841.6	29208.6	35296.3	41812	44405.9	37149.3	29115.2	39492	37550.6	33849.6	35104.3	28397.2	30966.7	23030.2	22927	29745.4	32549	32152.8	32409.2	30592	28373.5	35411.8	17363.5	35301.6	25410.1	24466.7	38352.5	38489.2	34170.1	37394.5	20527.9	27677.6	32373.4	32911.3	1292.31	1140.54	633.36	35310.8	34240	21808.4	12596.9	28353.9	28353.9	31141.4	29015.2	31970.3	27709.1	31420	32419.4	35289.4	33127.5	35289.4	20943.8	19293.6	21392.7	7243.68	5329.86	15067.5	12169.4	11682.6	18721.5	22651.4	NSP2
LSPLYAFA	24200.5	18260	27156.5	5216.38	1164.85	3899.8	5947.12	28073.3	5269.99	23858.9	29488.4	29330.2	29776.3	32913.1	32447.8	30605	42278.3	39069.9	31804.1	31804.1	7917.44	15663.6	12245.5	24239.8	28562.6	38005.9	29343.6	29174.2	30189.6	28945.6	11225.9	28945.6	35840.1	31562	24332.3	32233.3	29671.1	26076.9	21513.6	24320.2	36383.5	26076.9	34723.2	28413.5	45377.8	34518.3	35847	36663.7	40206	42500.7	38959.3	29319.1	42021.1	37189.1	29096.7	39913.8	34375.9	35187.6	26259.3	26765	36589.6	38943.8	38372.8	37977.1	37933.2	33988.3	39494.1	24593.3	42186	34592.3	30213.8	24951.3	33963.7	25917.4	25812.2	22216.7	20264.4	30462.9	32499.4	21001.4	24758.5	17534.5	34819.5	13415.7	27047.1	23905.1	30281.8	30281.8	28170.4	28231.7	26802.9	27259.5	26567.6	30087.2	32053.8	29301.4	32053.8	21454.3	18832.4	17869.9	17542.9	16055.2	23118.3	13154.6	15833.4	16066	26777.4	NSP2
LSPLYAFASEA	23455.5	19002.1	26522.8	893.25	512.14	3323.9	2661.1	26628.3	1890.67	14260.3	19887.5	25145.9	27416.5	35159.8	36526.7	35240.2	41251.6	37336.3	26876.4	26876.4	6484.48	11160.5	12972.8	24619.6	27554.5	28752.4	31678	30458	26845.9	26912.2	7435.94	26912.2	8141.22	4810.63	23302.2	24835.3	28501.8	12012.5	6595.64	9409.09	30791.3	12012.5	30674.2	22160.7	42943.6	30572.2	30337.3	25008.1	31835.4	35601.6	29535.6	33343.2	39453.6	32371	19779.1	37091.4	31515.6	31391.4	20378.9	26817.4	31967.6	34398.6	34825.1	34181.2	33052.3	26591.2	36926.1	22619.5	37581.9	27698	18548.5	25597.2	29861.2	26588	27112.4	19205.3	2003.34	4435.24	4162.54	13602.8	19027.2	9346.09	25960.4	18639.3	21824	14566.8	21897.8	21897.8	34887.7	33519.4	31796.5	30971.4	32202.6	35005.7	34037.2	33951.6	34037.2	16869.9	13174.5	23317.1	15321.7	9982.01	22459.6	14790.5	18483.2	14748.8	25365.1	NSP2
LYAFASEA	36734	26596.4	38911.3	7076.97	4966.6	14009.7	11283.1	39790.5	8064.51	29441.8	32807.9	35179.6	37936.9	23207.8	24537.2	16463.5	43790.9	42446	28259.9	28259.9	16765.1	18032.6	14767.7	31374.1	21012.8	40129.5	34401.2	34885.8	36780.9	36297.8	27076.9	36297.8	33481.3	29238	25959	33273.3	28555.8	25655.5	12955.4	40612.6	25327	25655.5	28585.8	24143	44953.2	33823.2	35122.6	32524.8	40075.7	42998.4	35009.9	37697.5	39583.5	33852.5	21910.2	40477.9	34692.4	34311.2	25411.5	28653.9	36266.4	38645.3	38327.6	38571	37836.9	32380.1	42093.4	26426.6	41337	33923.3	26607.3	35709.2	39940.2	28621.1	37430.1	26127.5	25372	30418.8	33154.4	39328.2	41685.1	37175	28384	35110.4	35015.6	25992.1	35084.2	35084.2	30079.7	40500.2	29271.6	26753.7	18712	27355.2	40170.7	38905	40170.7	25470.4	22716.9	2327.44	37303.6	32898.5	41079.7	23647.9	32836.3	25178.9	37538	NSP2
LYAFASEAARV	31469.6	23831.3	31755.2	11298.9	4770.93	3916.71	4089.02	35349.4	15788.2	21505.9	29350.2	26415.7	26925.3	5647.67	5245.75	1702.11	38005.1	36048.9	18673.2	18673.2	16545.5	16711.9	6637.81	3187.56	6162.9	33202.5	4389.94	2723.02	24438.4	3967.25	2728.12	3967.25	31469.6	27722.6	26875.2	28199.7	31528.2	23137.4	14514.2	22225.5	29293.8	23137.4	33775.7	27110.9	42779.8	30788	34668	26413.4	26422.6	34641.4	31803	34688.6	31479.2	25703.8	27217.6	35493.1	35501.6	38376.6	30252	30446.4	35708.1	37829.5	37067.8	36786.1	36911.7	39145.3	33978.4	24901.7	37646.6	28565.7	33094.9	20341.2	25564	22686.2	24833.1	18313	20531.2	32140.3	30160.5	26258.1	27998.1	20751.4	36911.3	27869	17062	10907.5	12770.1	12770.1	26620.3	30582.5	23775.4	26607	22116.4	26432.3	30417.1	31833	30417.1	11546.8	8047.43	4122.87	17493.6	13806.4	22898.8	12456.2	16841.7	9871.17	19583.2	NSP2
YAFASEAARV	19791.5	13776.7	19477.8	801.66	232.33	150.45	161.09	21226.2	1381.71	6939.88	22035	16685.7	16769.5	15088.1	16045.5	11084	20788.9	17102.4	8931.26	8931.26	9377.08	10288.8	4637.53	5572.58	10412.7	20428.8	5427.57	1685.84	6163.1	113.25	36.63	113.25	15618.8	10902.3	14197.8	8332.83	16388.8	5138.46	1633.39	2670.27	16043.6	5138.46	25902.9	15790.6	38015.4	21737.1	27299	3028.46	3780.64	8176.09	10823.9	23509.1	22838.2	9768.54	9885.18	22515.5	21428.8	26646.5	17929.5	17002.4	24902	27908.6	28667.6	28380	25995.5	31381.2	10454.9	9524.74	20865.3	13653.2	16178.8	3145.52	6026.86	6473.19	4694.22	3746.11	1273.32	12262.9	7142.43	11445.2	10664.3	4329.75	24813.8	9755.12	717.28	290.44	250.57	250.57	15913.2	10942	5057.27	9782.19	13962	15595.5	5323.98	12231.2	5323.98	431.01	94.95	2538.42	1218.37	956.92	2721.81	335.88	1030.14	241.06	1258.73	NSP2
AFASEAARV	33269.7	21728.8	33414	12136.4	2871.62	4292.76	9580.54	34183.8	7068.93	16032.6	32783	30040.3	33202.1	12910.3	13008	5156.56	36850.6	32162.2	12874.9	12874.9	13903	11584.8	5109.69	26205.3	6401.11	29767	34605.4	30728.4	26578	33240.6	9800.51	33240.6	30609.6	25931.5	29463.2	23671.2	34345.8	25610	19000.9	35780.4	34466.4	25610	36788.9	33513.6	43658.5	33844.1	38813.4	38126.6	38606	42044.7	37689.8	31247.4	33800.9	32198.4	36070.4	32669.4	35620.8	39358.9	28959.4	28845.2	26122.7	30221.6	28530.5	31141.1	28784.2	29909.3	40595.9	22021.1	37806.6	28287.7	32240.3	36649.4	34140.2	31329.7	34813.5	26175.3	39141.9	40311.8	41211.9	37561.5	35417.6	33044.8	40584.9	19889.2	28269.9	27372.4	32097.6	32097.6	14314	26352.1	14258.8	18754.4	16877.6	17934.2	37879.5	30285.1	37879.5	24470.1	17957.7	1394.38	23799.6	25324.8	29944.6	21969.5	21746	22130.8	19514.7	NSP2
FASEAARV	30616.9	28427.6	31335.1	20336.6	7647.76	5595	9103.26	38673.3	18760.7	32025	41447.6	41908.9	41817	36495.1	37295.1	33486.4	36422.1	34997.8	35988.1	35988.1	32024.7	30149.4	24689.8	40461.3	33238.8	42259.1	40542.3	39912.1	29688.5	34523.1	5900.84	34523.1	28768.6	22801.1	22262.9	32802.9	26590.1	28166.4	16372.5	22893.6	28067	28166.4	33419.4	28223.5	45382.2	36112.1	40372.9	19458.4	24329.9	31572.3	26295.7	33732.2	36023.2	29228.2	29147.1	38268.8	36249.2	40941.3	30966.7	30111.9	37147.7	40144.7	39565.5	37190.7	38970.7	41829.2	30368.5	27219.4	41155.8	32673.3	34562.8	4680.78	13677.1	16476.2	6873.37	17914	17578.4	30206.9	31662.6	29716.4	29631	22596.5	40379.9	19871.4	5053.22	2443.69	3448.86	3448.86	21203.3	9690.53	10936.6	14673	21700.9	18133.8	11579.7	11397.1	11579.7	2247.99	699.03	12459.6	3816.65	5215.42	6184.88	802.75	2422.69	1627.97	4428.1	NSP2
LYAFASEAARVV	31210.6	23860.4	31611.6	12017.1	4345.52	3531.83	4381.06	35913.8	16804.3	24545.4	31947.2	29917.4	32791.2	7630.15	6771.72	2323.94	38080.4	36203.7	22194.1	22194.1	14546	18797	8544.18	7788.89	8258.87	33085.6	8919	6353.91	26298.5	8638.16	2455.22	8638.16	28580	23964.2	22096.3	28276.1	27880.5	21435.6	12707	18049.8	26390.8	21435.6	31591.1	24544.6	41879.9	30261.2	34802.6	26226.3	27992.1	35003.8	31671.9	34581.4	30791	25756.7	25923.6	34710	34484.3	37854.9	28246.1	29007.4	32465.3	35606.2	34697.6	35171.6	34755.1	36787.7	30310	24062.6	36783.7	26618.8	30489	16731.4	22181.3	20871.2	19430.6	15980.2	21086.8	31341.2	30570.5	22455	24791.8	16757	35824.6	26091.6	12548.1	7638.58	10844.1	10844.1	25784	27687.5	13099.7	16145.6	14728.6	19841.1	27539.6	28431.3	27539.6	6843.98	2062.97	2476.14	12282.7	9945.47	16302	4268.16	8025.86	3697.47	17672.8	NSP2
YAFASEAARVV	29823.4	24705.3	29504.7	3153.02	1747.78	1124.38	699.75	30465.5	5897.52	14937.4	31456	31653.4	31286	29075.2	33324.5	26789	30463.5	28721.9	25872.6	25872.6	13269.2	19088.7	12129.6	19194.3	18217	25288.4	19254.6	11183.5	18954.9	3497.53	562	3497.53	20184	15260.3	18088.7	15154.7	18346.1	9669.69	2453.47	2966.39	19044.5	9669.69	27343.7	18561.2	40913.4	27037.4	32152.1	8553.25	8729.01	15326.3	19474	27946.7	27962.7	14047.6	15261.8	26405.4	25338.8	30646.7	21723.2	20495.2	31148.2	33835.7	34075.2	33578.2	32409.5	36253.8	14377.9	16722.6	26907.2	17385.8	20749.2	2847.27	9952.57	7623.31	5592.94	4018.54	4761.9	17763.1	13792	13420	12867.6	7406.71	27926.4	14329.5	1575.59	407.59	405.29	405.29	25348.1	16928.6	3785.35	8388.37	15229.6	18193.1	9829.61	17359.9	9829.61	591.28	58.65	5038.37	2132.6	1298.91	3965.8	211.36	846.44	168.95	2728.89	NSP2
AFASEAARVV	32049.7	23910.5	32453.1	16361.9	5784.59	5683.65	10290.5	38096.5	13250.6	22490.7	31568.5	30311.3	34111.7	19844.5	21006.9	11536.8	36702.2	34597.5	20299.9	20299.9	8278.55	13193.1	7013.09	27481.3	11180.7	32266.8	36901.3	33656	27263.6	35430.2	8447.39	35430.2	19820.7	15084.8	21389.9	23734.8	26592.4	17293.7	13043.8	16006.5	26704.8	17293.7	33174.5	28092.8	43927.6	33278.4	38039.6	28097.3	30372.4	34702.5	32424.3	32096.9	34323.9	27248.3	29446.6	29960.8	31734.3	35575.8	22518.9	24092.6	21245.3	26586.9	26436.3	26229.5	24640.2	27442.7	27900.7	21731.9	35265	23646.1	25170.7	18391.2	20890.2	23834.6	17086.7	18668.7	24635.1	31026.4	31837.8	20414	22020.9	13515.3	39033.2	20046.5	6056.67	4443.03	5066.8	5066.8	20621.6	18791.5	9563.87	12349.2	17554.4	16611.8	20139.5	20142.8	20139.5	3177.95	769.64	2272.79	4756.19	5679.59	7103.05	1364.91	3041.24	1714.98	9481.24	NSP2
FASEAARVV	22755	20187.1	22805.3	4571.07	1055.69	401.21	617.13	28451.9	4016.32	15679.4	36603.5	37125.2	36494.7	31836.1	33433.2	26786.1	17157.1	16225.1	25862.5	25862.5	15237.1	19778.9	13063.2	35436.7	19893.5	24868.1	34669.1	32585.3	11943.8	21727.2	506.84	21727.2	7940.18	4136.27	8003.49	15620.3	6858.58	7056.86	998.51	2234.7	8281.87	7056.86	19137.1	10482	40367.2	26354.6	31716.4	894.12	960.11	2345.84	4379.26	23095.4	18642.7	2592.18	7474.57	17703.8	20481.9	28364.3	13454.1	13682	27458.4	30823.6	31449.6	26039.4	27909.8	30651	4556.85	15384.2	22242.9	14934.4	14435.6	1006.54	2831.64	5513.39	1113.82	4849.78	1415.71	9731.83	7281.24	17166.8	12755.6	6846.13	23745	2174.87	64.86	13.18	7.83	7.83	9640.55	1283.09	239.07	575.87	2282.87	2231.05	307.23	1035.76	307.23	20.67	3.92	629.14	106.6	96.69	184.27	6.35	28.08	7.86	110.67	NSP2
ASEAARVV	31342.2	26069.6	33935.8	36642.7	31251.8	29125	29582.7	45825.3	36089.9	42747.9	39274.7	40324.9	38343.4	43294.8	43594.3	41479.4	43930	43650	44125.3	44125.3	19146.8	27742.1	26808.7	38529.7	38610.6	40268.2	44332.5	42851.2	39687.3	43646.7	32898.5	43646.7	30868.4	23191	32129.5	34665	33706.7	33862.8	23732.5	24871.6	38608.9	33862.8	39139.3	36182.5	47242	39748.3	42977.5	41123.3	42501.6	44396.8	41342.8	31699.3	42109.8	37886	38267.1	38922.3	36725.2	40481.8	29712.6	27274.2	37209.2	41002.4	37715.9	38347.9	39559.1	39485.1	41352.6	30019.5	42609.8	34481.3	35730.9	22980.5	30738.7	29956.6	22801.4	23149.1	39695.5	39087.7	42481.9	29565.7	29470.5	24523.1	44407.4	28559.9	24920.3	20907.1	22744.7	22744.7	27862.1	11083.7	24267.4	26961.8	34687.9	27683.9	26830.5	12357.2	26830.5	20099.3	10528.5	21537.6	5508.74	12050.2	7036.04	6141.67	7828.18	13347.9	21289.5	NSP2
YAFASEAARVVR	25487.8	14115.4	27605.6	15453.4	7791.67	6525.51	6964.77	37964	20912.5	29253.2	15364.9	8319.13	6617.66	35320	37011.3	32953	35110.8	27851	19650.3	19650.3	10293.6	20841.2	12953.8	185.03	17770.6	32670.8	315.55	96.6	4329.09	21.71	5567.94	21.71	27877.8	23566.4	26320.7	33380.4	30338.2	22807.8	14381.5	21527.3	26403.4	22807.8	27797.7	21121.5	40722.1	20397	29717.1	19321.2	29700.4	36393	28303	37050.1	37728.9	28754.3	26856.9	35420.2	35490.1	37544.5	31524.8	32734.8	34506	36490	36535	39296.3	35500.4	38804.1	27767.6	19810.6	38621.5	31626.3	32126	21591.3	28789.1	25635.8	26225.2	21104.6	21536.7	28264.7	28844.6	22586.3	28892.7	18155.8	34339.1	32288.8	14585	6957.32	13244.1	13244.1	30882.4	32458.7	21138.2	19779.8	21843.4	33327.3	30597.3	32870.1	30597.3	7845.81	3688.44	11329.2	19207.6	10454.9	23966.8	6098.36	10885.8	5018.95	19813.6	NSP2
AFASEAARVVR	34439.6	22122.2	36888.1	35163.2	28322	28508	31209.9	43711.9	34994.3	38618.6	18805.2	12354.6	10584	34759.6	35089.9	28572.2	43263.9	39312.5	28898	28898	10500.3	22943.9	17497.2	253.65	17841.1	39313.8	2451.96	941.66	20833	2068.69	30200	2068.69	36746.7	33205.7	36140.7	42405.6	41391.6	34750.6	33358	38530.9	38033.9	34750.6	37335.4	34882.1	45440.7	33389.4	39748.3	38661.2	44162.5	45938	39417.7	42157.2	44512.8	40273	40733.2	41413.5	41845.9	43198.9	37251.9	38690.9	35792.8	38514.2	36815.2	40422.8	37486.8	39802.1	40814.8	28820.6	44772.1	40419.7	39429.6	41622.9	41296.7	41608.4	40944.8	39854.7	40426.7	40749.9	42474.5	34420.6	38483.8	31805.8	43524.5	40702.3	31219.7	28845	37645.3	37645.3	35660.2	38709.8	35053.8	31122.2	29929.7	36576.9	43030	39839.6	43030	27228.2	24975.1	18873.7	32570.2	27069.6	35162.9	24613	27156.5	25200.1	36283.3	NSP2
FASEAARVVR	21444.6	11387	23719.9	24664.4	14584.4	10316.5	13957.5	40143.8	25580.1	35051.2	17511.6	10138.5	6991.42	39750.9	40467.4	37297.9	33280.5	24220.1	24443.1	24443.1	11235.6	21652.1	14797.4	634.05	24795.5	37244.2	576.08	175.19	2921.42	29.81	8740.82	29.81	23589.1	18774.5	24953.8	38910.5	29817.9	21456	20330.5	24998.4	26635.3	21456	28730	21266.9	42990.5	23659.1	32866.5	16313.5	29589.4	34626.4	22695.8	39249.6	39875	26765.8	27393.7	35260.4	38536.8	39728.6	31432.9	34065.6	36291.5	38299	37513.2	39044.6	37265.2	40136	25040.3	22009.9	41075.2	35146.1	33473	22347.3	26915.4	31598.2	23910.3	30556.3	20505.2	27645	27762.2	23558.7	30102.5	16389.2	38513.4	28756.1	8047.6	4545.87	7789.57	7789.57	27445.6	24497.4	16311	13318.5	18986.5	27846.1	23614.1	24492.6	23614.1	3999.23	1752.23	11893.1	11849.2	6960.26	15357.2	2770.06	5573.73	2805.71	13241.8	NSP2
ASEAARVVR	22649.2	11836.9	26132.6	39122	37136.4	32938.4	32142	44610.1	38519.2	42111.6	12127.9	5526.41	1952.28	42528.3	42281	37492.9	44020.4	38990.1	33158.7	33158.7	2651.58	16547.4	15472.6	199.52	24855.2	32647.5	5554.34	1643.09	17764	1477.62	31260.6	1477.62	30100.5	23605.7	37598.1	44296.5	38890.7	30875	25277.2	30917.8	37201.2	30875	34911.1	33524.8	45233.7	30748.3	37685.7	39236	45067.6	46246.7	37512.8	39547.1	45837.2	38519.7	39312.1	37930.3	41206.6	41324.9	35054.6	36955.2	39011.2	40989.1	38438.5	44214.2	39800.4	38410.6	39946.7	21424.2	42899.9	42832.2	37049.3	46258.7	44945.9	46012.6	44647.8	44942.5	41008.7	38111.7	41563.9	30879.7	34357.3	28438.4	42319.5	36022.4	31161.6	25120.1	39876.3	39876.3	34022.2	33312.9	37428.5	24079.3	30019.2	39451.4	41594.9	33888.8	41594.9	28273.9	26300.2	20468.9	30918.8	16229.9	35953.8	14727.8	16760	23815	34748.7	NSP2
FASEAARVVRSI	30921.2	24871.3	31199.4	19475.5	7223.41	4418.91	7801.03	40384.3	21717.1	31249.8	35436.3	36035.6	34472	32579.4	34792	30001.4	26527.7	30071.2	36731.6	36731.6	18601.8	25661	18719.3	23957.9	24471.2	29599.3	24283.4	15227.3	22007.1	10448.4	3449.8	10448.4	20287.6	15082.7	12839.4	25242.2	22396	17578.8	11863.6	6420.39	27006.1	17578.8	31110.1	22927.5	40436.8	27055.3	34793.9	21046.5	21920.8	28384.9	28201.2	18036.9	30029.6	23027	27432.3	26119.3	13760	26733.4	11910.5	5363.12	10025.5	14061.4	18173.9	17031.5	12402.7	16584	22989.6	18846.7	36357.2	11801.6	22096.6	9154.03	12639.1	18832	7579.63	12684.9	18485.4	27637.5	28985.4	11177.4	12267.9	8098.96	36700.6	20065.6	3866.19	1974.33	2207.47	2207.47	28365.2	19923.7	6814.05	13202.6	19807.8	18850.4	19823.9	21049	19823.9	2315.58	465.81	9853.67	5097.81	4896.81	7211.78	972.56	2591.65	803.17	6065.46	NSP2
ASEAARVVRSI	30604	24717.3	31778.6	31118.5	21808.7	16121.9	19787.3	43954.7	32072.2	38517.6	34066.7	34306.8	31346.3	34755.5	36248	29904.5	33925.8	36073.1	40881.1	40881.1	8027.34	20676.5	15614.9	25648	21732.6	17739.3	38444.7	34887.4	30442.2	35652.5	16305.9	35652.5	21452.5	15334.5	23465.1	23522.3	31111.8	23541.4	19118.2	4157.9	36871	23541.4	31387.3	25347.5	42927.3	30355.6	37730.6	41471.4	40263.4	42621.4	40897	12558.6	33825.4	32308	35367.8	16282.8	5873.39	19002.3	6454.24	2075.22	4979.95	7767.34	13128.4	10945.5	6483.71	10786.5	37923.8	14425.4	34688.6	6397.23	16962	28887.1	28626.4	27389.8	24555.5	16872.3	38326.8	36580.9	40451.2	5083.33	5572.4	6236.01	40110.8	29167.6	21894	21374.6	22586	22586	33913.7	20738.4	23968.8	27681.2	35976	29336.3	33890.6	24367.6	33890.6	21411.2	11909.8	24577.3	8306	10311.2	10559.7	10058	11294.7	13786.4	21542.5	NSP2
AARVVRSI	40324.4	36231.9	40589.3	36583.3	30989.5	27484.5	28052.4	45680.3	37473	41311.1	36304.1	39561.7	39315.9	37593.7	38934.9	33359.8	37346.3	41090.8	42780.8	42780.8	2665.82	20799	18366.8	30019.9	25247.9	26582	40612.6	39141.1	35704.6	42042	29845.6	42042	5132.35	3745.59	4669.25	26877.6	22088.2	21413.5	16178.5	12866.6	37162.6	21413.5	34112.1	26966.1	44299.4	31458.4	38310.6	38908.4	40770.6	42891.5	40249.5	29954.3	41069.5	37743.2	34688.2	38538	27790.5	35012.2	26000.9	14890.2	32630.2	37950.4	36416.6	34690.5	37019.3	36001.3	34523.5	27475.9	37344.3	30490.6	30925.8	14161	26304.8	19871.8	13594.5	10078.2	30023.1	21160.2	31450.9	18780.8	20776.3	20938.8	40499.8	24366.8	17927	13757.1	16008.5	16008.5	30617.9	32369.2	13009.1	20639.2	27726.8	24458.5	33927.7	32707.6	33927.7	11674.8	3012.74	13101.5	9595.9	8034.64	12904.1	2945.83	6153.04	6383.26	23871.2	NSP2
ASEAARVVRSIF	19923.5	12454.8	21809.4	38082.9	30200.7	26463.8	31156.9	45432.4	38839	42908.7	30246.1	34281.9	31844.7	28556.2	31027.1	26236.3	29031.9	27855.8	30057.9	30057.9	3134.44	8494.96	7583.57	22174.4	15100.2	23659.6	35565.8	32323	27418	33585.1	31114.5	33585.1	10488.3	10097.7	13772.4	36146.5	33301.8	5200.32	3782.69	2193.57	29511.7	5200.32	15780.7	12440.9	39064.5	25826.2	37112.7	30999.5	41874.5	44446.8	29887.3	15545.6	35766.4	36968.4	40012.8	19395.8	14444.2	31643.8	15326.2	3886.32	3922.35	5288.61	7543.55	14475	3923.37	21752.8	30257.3	8821.39	37132.8	21569.5	25559.9	38788.6	39213.1	34810.8	37712.6	27845.8	42540.8	36786.9	43023.1	6548.42	9065.62	10117.3	43461.9	33946.8	16888.9	11977.4	28539.5	28539.5	28753	17761	30477.1	24510.1	28998.9	36394.2	36847	22621.7	36847	16000.2	14950.5	16728	21847.2	8202.5	22888.4	8330.75	11713.5	15283.8	29937.5	NSP2
AARVVRSIF	31544.3	20784.6	32227	37527	28793.8	21643.9	27055.5	45310.6	38482.2	39096.6	23605.2	29897	28089.4	19606.1	23080.9	13262.5	20335.3	20912.8	20960.1	20960.1	352.02	2842.96	2532.5	15272.5	3984.59	7368.42	32072.9	25336.8	19315.5	29120.6	32162.9	29120.6	201.08	230.1	2552.88	34467.1	16903.5	473.59	125.39	199.13	15681.3	473.59	16907.8	10099.2	37212.4	20889.5	34791.6	9164.53	29638.4	35110.4	14437.9	25373.3	39311.7	34091.1	34991.7	28127.8	21199.1	34532.8	24791.8	9416.42	21645.5	26996.8	27291.1	28789.1	24372.3	33507.1	5835	11692	27928.8	29775	25902.3	26491	33951.9	24738.7	25701	16032.1	30139.3	14488	26261	2492.27	3563.53	6473.4	40506.8	17659.2	1085.57	207.37	3142.05	3142.05	22661.9	25594.2	10121.2	6750.29	7706.48	21959.8	28165.5	24124.2	28165.5	515.67	220.22	1520.4	10571.3	903.62	13669.3	124.45	844.04	356.62	16160.5	NSP2
AARVVRSIFSR	39311.7	27840.7	40622.2	34264.5	34534	28902.7	26356.9	44311.9	35367.8	38319.7	5016.83	1944.72	575.82	38709.3	40352.8	36135.2	39222.9	33536.8	29981.6	29981.6	1329.08	18324.5	15436.2	68.82	16112.1	29535.3	4035.53	1074.13	12130.9	687.21	32914.9	687.21	24665.2	21581.2	24667.9	42942.6	40270.8	26390.8	25535	28992.9	40928.4	26390.8	35937.1	32909.9	32569.8	1589.92	14752.6	40775.5	46445.8	47222.1	41406.8	40402.6	45138.9	41615.6	39014.6	42522.8	39064	40624	37712.6	33609.1	36943.2	39415.6	38731.6	43178.3	38611.9	39377.6	40287.8	24602.3	43247.1	42917.5	39521.1	44677.7	45444.7	43992.3	43874.4	42402.4	41376.3	35312.3	41232.4	25156.6	33427	25385.7	38459.7	43772	34590.8	31926.5	43706.2	43706.2	38376.6	43846.4	36509.3	32482.6	33602.2	42607.1	46244.7	44691.8	46244.7	29857	30431.3	26894.5	38805.4	23894.5	41970.2	28496.9	30585.4	30846.7	41444.9	NSP2
VVRSIFSR	40220.8	30711.1	41850.4	34030.3	33763.6	32007	29068.6	43337.9	35620.5	38328	8627.23	6281.25	5169.91	38080	39395.1	35943.3	40330.1	36212.7	29234.9	29234.9	2087.88	15083.7	16431.3	102.96	18696.8	32725.3	840.22	311.63	16933.8	1211.33	34326.5	1211.33	29221.6	24278.1	22090.3	43391.4	39672.3	24994.6	27098	31447.5	40489.3	24994.6	33197.1	29098.5	44830.3	27136.2	36623.7	40912.9	46824.8	47324.4	42290.2	39831.4	46506.6	44252.4	41379	44670.5	41368.3	42562.8	40329.7	36450.5	41560.3	43066.4	42102.5	46217.2	42722.9	43629.2	39674.4	28901.8	44829.3	44654.6	41311.1	43258.3	45731.7	42543	43039.8	40144.2	38788.2	32966.6	40576.6	31320.2	38155.1	34404.5	42046.1	43276.6	34882.1	32795.1	44019.9	44019.9	39116.1	44731.4	37016.5	32947.3	33050.9	43020.8	46583.7	45262.1	46583.7	29784.7	29931.7	23164.4	37233.4	22699.2	41760.4	31147.8	31978	33121.4	42130.3	NSP2
AARVVRSIFSRT	40243.4	32098.6	41793.4	34538.1	28084.9	22548.2	25664.3	44956.1	36308.8	41337.4	20942.9	16449.2	13266.4	41142.4	42584	40823.2	43592.9	39996.4	38808.7	38808.7	2646.08	17567.9	18167.6	2066.5	27867.8	38907.1	17158.8	9434.17	28366.5	9303.2	32310.8	9303.2	22944.2	21104.6	23142.4	41162.5	41075.2	26805.3	29359.1	35221.9	42108	26805.3	41092.6	37735.1	40285.7	11998.2	23757.9	44218	47239	47916.9	44166.8	40785.6	46176.2	44107.6	41065.5	43844	39917.3	40131.2	35818.3	34122.8	36957.2	40116.9	38650.8	42680	39225.8	37683.2	43761.1	32640.4	44781.3	41512.7	37550.2	45113.9	46016.1	44344	44664.2	40758.7	40708	34191.5	41193.2	31566.8	39480.4	32888.9	40882.8	43740.7	36785.7	37473.4	43988.5	43988.5	39587.8	44063.7	39862	38368.2	39061.1	43030	46410.1	44563.8	46410.1	33693.6	33250.6	31868.8	36879.8	30020.2	40422.3	35250.9	37489.2	36132.1	43340.3	NSP2
VVRSIFSRT	37902.4	30219.6	38910.5	26079.5	14171.1	6593.57	11866	39769.8	27490.2	32000.1	20529.4	26710	27723.8	35944.5	38521.3	33844.4	34710.4	26589.2	30425.3	30425.3	147.97	5399.74	6798.51	11974	21282.8	26731.7	22804.1	17077.8	13137.6	21417.9	10055.1	21417.9	10260	7692.91	12573.1	32707.9	31009.3	14871.1	15247.9	19803.1	37640.5	14871.1	38073.8	29714.8	44435.2	31920.9	34256.3	38302.7	43787.1	45247.9	40301.3	35393	45682.3	42332.3	36776.2	41826.4	36378.8	35685.7	29418.9	28513.5	38565.9	41386.6	41224	42361.6	40482.7	35598.9	33719.8	29043.2	41649	37529.8	30693.8	34683.4	41447.1	34369.2	35363.6	29705.5	17617	12602.1	21667.1	25738	31410.1	31047.9	37011.7	32856.9	19327.5	18418.9	29526.7	29526.7	34416.5	39193.2	24261.8	25161.5	27312.9	33798.7	40797.1	39807.3	40797.1	14274.5	10577.7	19353.6	17337.9	9246.91	26220.9	20194.3	22246	18905.1	29758.6	NSP2
VRSIFSRT	43526.9	39074.6	44648.3	43185.4	39793.9	37781.6	40100.4	47594.5	43964.2	45909.7	40148.1	42608.4	43349.2	42973.8	44619.8	43056.1	46239.7	44030.9	43305.2	43305.2	17995.8	28342.5	27635.5	37572.5	37713.8	45356.7	40774.2	39780.2	38966.5	43353	40957.2	43353	37618.1	34441.8	28723.2	43396.6	31981.1	37901.6	22836.7	43777.2	34149	37901.6	38999	35241.3	36786.1	8445.19	14823.9	45819.9	47835.1	48162.8	46053.5	39812.9	41942.5	39350.4	27378.6	44853.1	39584.4	39524.5	37146.9	34221.1	40942.6	42646.7	41796.6	44888.1	41843.2	41770.8	46479	29217.2	43781.5	39813.8	38313.5	43850.7	45738.7	42412.1	43729.8	39662.8	41826	39211.4	43425.3	41905.7	44992.6	41976.1	24673.8	45254.3	41541.9	40453.8	46152.8	46152.8	40426.7	45190.2	23585	20732.3	25262.4	36002.5	47150.1	45890.3	47150.1	37991.9	36100.4	30603.3	41984.2	38435.6	44818.2	37722	40282.2	36953.2	45908.7	NSP2
VVRSIFSRTL	33334.9	26005.6	33377.9	12637.5	2797.68	1986.18	5939.98	32354.5	15174.2	13450.7	17882.4	22941.4	24374.5	16524.2	21146.5	13144.5	20211.6	21883.6	23797.2	23797.2	215.18	6785.51	3154.18	10720.2	4196.13	3827.81	24197.6	19219	11132.9	21855.5	5253.25	21855.5	528.25	405.89	2335.51	21100.5	7799.01	2515.48	2307.53	1048.39	17714.3	2515.48	30415.8	21890.5	13906.8	813.76	7654.96	30106.1	29863.7	32055.9	31703.4	20648.4	14623.9	8113.88	14023	28415.6	25261.3	31785.8	25983.4	14828	27856.7	31771.7	30496.2	30976.1	29549.7	34781.4	20703.2	10323.3	19305.3	24936.5	27836.5	25986.8	29072.4	22718.1	24936.2	13817.3	27895.6	18999.5	26233.4	8213.06	8537.25	10345.9	18744.8	8983.21	7170.85	3514.14	4855.19	4855.19	24448.7	25191.1	1592.4	1373.92	2857.18	10835.3	25943.8	26790.5	25943.8	4391.22	2274.73	3054.07	5438.91	2488.36	7997.69	2286.9	3293.97	3250.67	8423.84	NSP2
VRSIFSRTL	37114.7	29786.3	37235.4	29140.5	19636.5	17244.2	21067	42795.6	29906.1	29376.3	31907.5	32253.9	34267.8	16561	19935.5	11812	36774.6	37178.6	27691.4	27691.4	12376.9	15727.2	8742.25	27352.2	4643.15	15120.1	35106.6	34564.6	29862.1	34157.2	25432.1	34157.2	16773.8	10162.1	8353.86	21063.6	875.56	22184	350.71	16333.8	4491.75	22184	21952.2	14026.3	6811.55	304.58	3089.9	29709.7	31042.5	36400.1	34167.9	12168.6	3360.06	509.97	2368.67	21674.8	16284	24626.8	21181.5	9548.46	27554.8	29728.6	29008	30985.8	26448.9	32752.2	37190.3	5486.08	7963.67	16631.6	22115.9	31041.5	35198.7	24868.1	30384.6	13806.4	36302.5	31541.5	33902.4	29831.4	28178	25223.6	5423.05	15023.9	12250.7	5953.23	7859.92	7859.92	19299.7	24987.6	45.29	45.83	82.03	2382.01	24751.3	25076.4	24751.3	5528.92	1240.4	529.58	11075.5	8737.99	16637.9	2353.26	4469.35	2042.01	12808.3	NSP2
RSIFSRTL	32217.2	22266	32761.4	28505.2	21703	15347.9	16092.4	42437.8	30700.5	29650.9	21111	24461.1	21857.6	20931.5	23102.1	13468.3	36306.8	37212.4	33924	33924	997.04	5613.86	5630.09	13950.2	5923.04	3767	36980.9	32430.6	27661.8	33768	25373	33768	4322.82	2123.65	8781.49	23070.6	10718.4	7154.58	913.1	139.24	23027	7154.58	28552.1	23852.7	31929.9	7055.94	22952.9	33315.5	32639.3	36011.5	34783	12506.2	25167.2	17630.4	23276.2	25858.9	16842.2	32046.2	25495.5	9185.58	32643.6	36045	33448.4	33651.3	34194.5	38799.1	26036.9	10591.6	15495.4	24117.6	27942.4	26740.4	31117.2	23789.5	26230.3	8100.71	38641.6	30792	37310.4	2385.62	1522.25	2220.09	28359.1	4986.8	8584.3	1862.69	1362.45	1362.45	21114.2	17436.3	6584.45	5697.01	8512.44	14851.1	14732.5	16404.3	14732.5	4648.63	1599.13	2403.62	518.19	820.02	1135.42	142.45	487.58	1232.92	5950.01	NSP2
VVRSIFSRTLET	34594.2	27416.8	35879.2	16465.5	11435.3	10755.9	10365.7	39700.6	20903	29839.5	23119.4	27104.2	28605.6	36600.3	39471.9	37381.5	42087.5	38542.2	29873.4	29873.4	2378.27	14302.5	15399.8	22658	27286.3	30790.6	32404.6	29248.2	26923.9	30961	20474	30961	19755.8	15612.9	16172.4	36522.4	32469.5	21604.4	20593.9	26270.9	37843.4	21604.4	39078.8	33872.3	38303.6	12622	24711.7	41156.7	44345.9	45978.3	42176.4	37972.6	42342.4	39746.2	36986.4	42150.4	38496.3	40151.6	35773.8	33396.7	37136	39187.6	39656.4	40895.7	38433.9	38739.5	40530.9	29435.5	41723.9	38583.9	36676.4	41430.1	43234.9	39083.1	40732.3	34107.3	33345.1	30238.3	35000	26132.9	31604.8	24956.5	32560.7	34994	29707.4	27040.3	36152	36152	35324.9	38433.9	29451.4	27201.2	27835	34289	42170	40275.2	42170	27617.2	24752.1	23701.7	23748.4	17943.7	30801.3	25746.4	26333.5	27098.3	31510.2	NSP2
VRSIFSRTLET	35587.7	28618.3	36872.2	16121.7	12891.7	14747.4	11691.6	40225.1	20902.6	29480.7	22093.9	26620	28772.6	37107.5	40392.6	38402.7	43918.6	41399.6	30571.9	30571.9	5432.68	15172.1	19122.6	25957.6	27922.2	31250.1	36114.5	33975.1	32343.7	34401.2	26580.3	34401.2	32834.5	28187.8	24196	35861	20799.5	26160	17620.3	25565.4	33752.3	26160	38338	33286.3	30430	4413.89	8485.59	41145.1	43940.9	45611.6	42647.7	37281.8	36623.7	31589.7	19098.8	40704.1	35733.2	36379.2	33825.8	31003.6	37617.2	38852	39278.1	41157.1	37807.4	37862.3	42037.9	24670.8	40463.9	35370.4	33085.9	40817.4	42663.3	39047.1	40923.6	34836.1	35029.9	33439.7	37164.9	22269.4	27781.1	18729.4	11699	37195.5	32878.6	28471.6	36880.2	36880.2	36840.3	39073.3	17451.6	16613.5	18537.3	28626.4	42380.9	41176.7	42380.9	31470	27253	24035.3	22618.1	19385.5	30196.1	26396.3	27033.6	27924	32443.6	NSP2
RSIFSRTLET	22643.5	14983.8	24654	7112.59	3654.87	4188.24	4022.75	36530.7	9011.25	20817	5723.89	9071.8	10941	30519.7	33944.2	30464.2	39057.3	35785.8	21856.6	21856.6	164.27	2639.19	4900.1	9532.05	13132.2	10325.3	30854.3	25128.5	21009.4	21838.7	11078.9	21838.7	12263.8	8621.63	12437.5	18759.4	24196.3	8722.59	6680.46	3810.42	32649.6	8722.59	36219	30249.7	37521.7	16016	23380.7	35863.7	40302.6	42899.4	37460.1	29028.4	39992.1	33442.6	28772.6	34871.9	26536.9	30429	22072.9	20487.2	30659	33361.6	34562	34345.4	31625.3	29281.4	34156.8	16782.5	32920.6	27610.3	20154.6	39231.8	38680.9	36249.6	37332.6	25639.1	25293.8	19018.4	24867.5	5041.43	7568.49	2200.96	31765.2	28055.1	16343.9	13178.2	20638.8	20638.8	27820.2	25767.6	21467.8	18548.9	25010.5	27229.4	31395.8	27625.6	31395.8	15356.7	11138.5	17885.5	2701.97	3269.65	7863.32	5734.18	6751.6	10098.4	17629.6	NSP2
IFSRTLET	38746.2	31480.5	39387.9	31254.5	29048.2	31177.2	28100.4	44810.4	33226.9	39244.1	34599	36753.9	39430.5	30459.9	33458.5	28396.5	45681.8	44208.4	32501.2	32501.2	23041.2	23682.7	23307.7	35114.2	25365.1	42916.6	38347.1	38459.7	38504.2	40788.7	38561.4	40788.7	36757.1	33662.2	22980	42679.1	31794.4	35405.3	28810.3	42768.3	37660.4	35405.3	37815.2	34054.6	46155.2	37755.9	41453.4	40435	44622.7	46118.8	41691.4	41795.2	44295.6	42443.3	38424.8	44758.6	41324.4	42487.8	39626.8	36992	42062	43597.1	43103.7	44357	43131.7	42907.3	44520.4	34316.8	45358.7	43457.2	39689	40543.2	43624.5	38274.1	40816.1	36329.3	38849.5	38392.8	42210.2	39507.8	42440.5	37891.4	40860.7	37971.4	39375.1	32749.4	40593.7	40593.7	32812.5	41071.2	34603.5	32208.5	28175.6	32545.9	44026.1	41482.6	44026.1	35625.9	31441.7	7926.19	36607.4	32853.7	41120.6	27047.7	31844	33266.1	39037.4	NSP2
VRSIFSRTLETA	31926.5	24109.5	34656.7	14806.7	7506.75	6929.15	6937.85	40796.2	17978.9	31934.4	24579.7	27616.3	28900.9	30896.4	32537.4	28460.2	41862.2	39423.7	33547	33547	1900.39	12525	11477.9	22555	23383.3	33251.3	33765.8	31282.9	29853.4	29688.5	19007.9	29688.5	29410.6	24733.9	21422.8	31583.9	26643.6	25287.5	17824.9	26638.7	31893	25287.5	37449.1	30566.9	29918.4	6335.03	9231.71	40680.7	44130.5	45681.8	41110.4	33893.2	35022.4	28889.9	9603.07	38966.5	32889.3	32075.7	26564.8	27005	34649.2	36893.3	37113.1	37823.4	35620.1	31988	42888.8	22620.5	40428.4	30140.6	26875.5	41418.4	41297.6	39111.8	40410.1	33017.6	30535.5	31542.9	34722	16795.6	23925.3	12751.9	9130.59	39644	34144.6	33204.6	39877.6	39877.6	35807.5	39933.7	23340.3	22804.1	23232.2	29625.2	42650	40315.7	42650	31065.7	29644.8	23852.7	28128.4	25421.1	34190.1	28861.2	32227.3	29199.1	38493	NSP2
RSIFSRTLETA	29101.4	20267	30900.8	10210	5575.54	3815.9	3614.79	37805.4	13519.9	27002	17920.2	20826.5	19660.9	27558.4	29062.7	19850.1	39518.5	36894.1	30598	30598	203.26	4110.98	5611.3	12195.4	14042.9	17871.4	33017.6	29110.2	25857.5	27363.2	13396.8	27363.2	15437	11028.3	17821.6	19974	27497.7	14712.5	10220.7	6713.94	33385.1	14712.5	36768.2	30007.2	39290.8	20007.5	25763.9	38011.7	40512.5	43316.8	38601.4	29345.5	38879.3	32822.8	24550.2	35092.9	26168.2	28317.7	20325.4	20663.6	34343.6	37151.3	37614.8	35778.8	35689.1	30354.7	36288.4	19937.3	34491.8	25875.1	21031.7	38087.8	37295.5	35002.7	36362.3	24187.9	21640.4	19166.3	24939.2	5136.52	6723.75	2504.51	30706.5	33746.1	24888.8	20506.1	25727.7	25727.7	33949.4	33121.7	31674.2	27991.1	31527.6	30787	34770.5	34273.8	34770.5	21311.1	18724.2	20129.3	8802.8	8727.59	15530	12418.3	16748.1	18389.5	27855.2	NSP2
IFSRTLETA	32969.8	22908	34282.7	16188.1	6178.39	7026.61	10469.6	37683.7	12492.7	21006.2	32031.6	28323.8	32552.9	14126.7	15201.1	7067.87	42178.7	39656.4	20166.8	20166.8	7208.19	10675.4	6613.44	23059.2	7674.12	31857.8	28920.3	28490.4	34091.1	31576.7	16429	31576.7	31271.4	26247	22894.8	29280.8	27151.7	24888	14787.5	37750.2	26277.2	24888	30847	24712.5	42796.5	32383.6	34441.1	30692.2	35509.6	39573.7	33401.7	34210	34077	28519.1	17255.2	37666.9	35498.9	33215.8	24591.1	29321	37731	39883.6	39354.7	39390.4	38917.2	30777.3	38944.6	25358.8	38994.8	30168.7	23302.4	33964.1	33569.1	32321	32912.1	29079	19544.1	30133.5	26965	31486	33830.9	25825.6	26114.8	28480.5	30263.8	24070.7	33323	33323	26361.2	36382	23032.7	21410.5	14627.1	22620.8	37377.5	35564.2	37377.5	21255.6	16589.7	2595.91	32537.1	30657.7	37661.2	15904.4	23498.7	17962.2	33753	NSP2
FSRTLETA	32036.5	26140.8	33694.7	27801.6	18029.9	11086.7	13989.8	43995.6	27585	38950.5	37981.2	39878.4	38763.8	39182.1	40128.6	37223.7	41995.1	39579.7	39801.3	39801.3	5715.16	22211.4	22222.9	34347.3	34599.4	41875.4	38472.6	37035.7	32602.6	37292.2	21970.9	37292.2	25422.2	18833.7	12026.5	34284.9	29121.8	21333.3	15929.1	23589.9	33704.1	21333.3	34959.9	26698.8	44795.9	32621.3	35367.4	33480.2	38865.9	41678.7	35898.3	36785.3	41863.6	33478.4	19266.1	40539.3	32603	33300	26368.3	25372.5	41354.9	42807.6	42509.4	42249.5	41926.6	37228.5	31953.4	30970.4	42412.1	36398.5	29023.1	27623.8	34962.2	30815.6	29050.7	28194.5	8673.84	15975.3	20514.8	23384	28034.8	20116.9	30744.7	31715.4	18418.7	11545.2	19471.9	19471.9	34484.7	34178.2	27901.3	27025.7	28881.5	30311.7	31037.5	32184.5	31037.5	10639.3	6925.1	19117.6	15057.1	11822.8	21284.2	6457.24	14958.2	8571.87	29356.9	NSP2
FSRTLETAQNSV	14952.7	15296.7	16494.9	1794.94	297.34	2466.43	3606.78	26418.9	873.56	19559.1	34365.5	35505	36656.6	36703.8	37698.3	34547.4	38080	36297	36145	36145	4050.27	15730.5	13886.1	29372.5	28331.5	30901.4	36097.3	33621.8	28545	35019.7	6960.55	35019.7	17786.7	12579.4	12755.5	26779.8	30094.7	19167.1	21577	12185.8	35057.2	19167.1	38345.4	32640.8	39573.7	19292.6	28439.6	37606.3	35876.5	40746.8	37069.4	33524.5	36598.3	29796.6	27649.5	38004.7	36189.2	39623	31218	28852.4	37055.8	40535.3	38518.4	38587.2	39324	39160.1	31200.4	29277	40589.7	32664.4	33609.1	28646.2	26492.7	30881.4	27291.9	26055.2	22621.3	26947.7	31022	15585.5	17504.9	17188	34367	26617.4	13228.2	13174.2	18060	18060	24220.9	11433.7	21254	23055.2	28254.3	24824.8	24534	13346.6	24534	10553.6	6728.99	16636.8	8695.73	7785.77	12197.5	7051.67	11024.3	8418.92	19407.5	NSP2
RTLETAQNSV	17469.9	14634.2	19389	2088.98	768.26	691.41	239.23	28223.8	1297.63	12028.3	18656.2	17624.9	18070.5	22791	25341.8	17390.5	30648	30416.1	30454.7	30454.7	329.89	3170.63	2803.5	11183.2	5532.51	1243.01	35706.1	29318.2	22041.2	29604.7	1822.68	29604.7	14709.5	8572.14	22858	4368.43	30706.5	8290.74	7533.68	395.03	34226	8290.74	39389.6	34827.8	37910.2	17078.6	28997.3	37991.9	34450.4	38517.2	36302.9	22739	32330	28739	29780.8	27730.1	24996.2	32035.8	20824	17198	27956	33617.8	31869.8	30457.3	31417.9	33830.9	32478.7	13468.9	27535.8	18176.4	24293.6	28388.6	22185.7	24958.6	24005.7	9927.62	25618.6	26702.2	28499	1924.68	1119.68	1219.67	36797.7	22126.7	13335.5	11853.4	14496.3	14496.3	21779.2	10067.8	21765.1	20959.7	31371.4	23530.2	23383.3	14834.4	23383.3	14518.8	9260.42	14588.2	663.38	1737.82	1985.62	4607.07	3595.72	9342.75	8151.62	NSP2
TLETAQNSV	18031.3	15648.7	19274.6	2077.06	307.27	1653.79	2700.83	20906.4	607.48	13765.6	31703	30562.6	35045.1	33529.2	35025.4	30274.3	37376.7	35783.1	28618.6	28618.6	20040.2	15720.7	13188.9	34076.3	23884.2	26950.4	38466.4	35365.1	29332.1	34420.6	5343.19	34420.6	22541.8	13406.7	18305.9	17730.4	25416.5	21458.3	15681.3	35821.8	30252.7	21458.3	36934.9	31420.6	46052	34436.2	40981.6	33625.1	26476.9	32539.2	29628.8	25744.4	28917.8	16512.9	24304.9	29335.6	34378.5	38211.7	26627.5	23944.2	34362.9	38607.3	34720.5	34701.4	37038.5	35448.6	38337.6	22998.6	32743.7	33251.3	32651	29576.2	22478.3	26665.5	26778.9	24145.8	29447.2	33563.3	34512.3	38316	36946.5	34862.5	34449.3	15351.9	24077.7	20714.6	22978	22978	15386.8	3570.79	27070.8	24966.2	26783.2	16842.9	20958.5	4629.26	20958.5	20794.8	18639.7	11100.9	18288.5	21855.5	20305.2	17119.7	18948.8	22398.7	9822.49	NSP2
LETAQNSV	37041.7	34526.5	38979.6	30767.7	21511.8	28043.6	31201.1	44805.6	26728.2	42373.1	43523.6	44053.2	45110.6	42508.5	43506.6	41985.1	44518.5	44288.4	43300.9	43300.9	38523.4	33103.5	30280.5	43662.2	40636.3	45659.1	45295.4	45308.2	40430.6	45126.7	38487.6	45126.7	35609.7	31454.3	29558.3	29812.7	34355.8	34689.4	20693.1	44309.5	35978.8	34689.4	11595.8	10177.3	46536.3	37089.4	40975.8	40513.4	40747.2	43239.6	39277.2	10738.3	35508.1	31349.3	30230.1	10026.5	2828.05	7962.89	1662.29	1277.25	23060.9	26332.1	23961.3	24602.3	24395.8	12872.1	46470.4	12840.4	37538.4	3478.81	6930.04	34359.5	34884	22470	33180.6	22636.4	39259.8	41383.1	41418.9	42014.7	42886.4	40753.9	38090.3	43154.1	41640.4	41544.1	43336.1	43336.1	33618.5	33445.1	40813.9	40165.1	39833.2	35824.9	42389.1	33138.9	42389.1	38776.8	40033.2	34761.9	39888.3	40801.5	41788.5	39484.3	40596.3	40552.9	42216.1	NSP2
RTLETAQNSVR	32194.3	21029.8	34072.6	17368.2	15480.8	15366.5	7871.06	42244	18062.5	34348.8	3299.71	1828.18	980.14	37370.6	38623.2	32422.9	41368.7	38276.2	32882.5	32882.5	3442.41	13102.8	13754.9	79.76	16384.4	19380.2	10535.5	3287.24	17867.3	2732.22	23335	2732.22	32507.5	26622.3	35953.5	26268.4	41431.9	27258.6	25216	14929.6	40223.4	27258.6	35853.2	35598.9	41143.8	18884.5	32331.1	41998.8	45006.7	46614.5	41550	34094.8	42401.5	40927.5	40259.5	34339.8	31323.6	36477.3	28214.3	25705.8	33221.9	35736.3	34251.5	41046.8	33990.9	36237.8	40862.1	12103.3	40832	34599	31277.5	42446.5	40294.8	41288.2	41250.8	31957.2	42392.3	39332.1	42819.2	15838	14735.6	14817.8	42874.4	40847.9	33576	33499.4	39598.9	39598.9	34001.9	33972.1	39329.1	33368.1	36840.7	39788.8	42451.1	37530.3	42451.1	34171.9	33308.2	28384.6	17776.5	16044.4	24505.9	27484.2	24120.2	33608.3	33111.7	NSP2
TLETAQNSVR	26067.3	19397.7	28432.8	21193.4	9234.61	18953.7	23160.7	40979.4	16991.8	35282.2	10645.7	4507.43	9562.01	41779.9	42072	41598.1	41716.2	34410.9	29772.8	29772.8	25800.8	21964.7	21001.9	4089.06	32888.9	40538.4	6959.43	2368.82	16869.2	1023.4	27850.4	1023.4	35679.1	31914	34479.5	41558.9	42013.8	31172.8	33556.1	43196.6	38549.7	31172.8	29011.8	27782	46186.7	32117.4	38634.9	40883.3	45201.4	46027.1	39822.8	38048.3	43150.3	39578.4	39767.3	35750.6	37337.1	39602.4	29691	31583.9	29857	31941.3	29767.3	39174.9	30509.4	32086.5	42860	17342.6	44673.9	41170.5	34298.2	44392	42342.8	43306.1	43287.3	43138.2	42326.8	42227.5	43416.8	40712.4	43298.1	38476.8	42356.1	42108.4	38791.5	40007.2	46111.3	46111.3	33951.6	33925.8	42456.6	36815.2	38797	40036.2	45290	36835.1	45290	37207.2	39579.7	33372.5	42236.7	34890.4	43602.3	39017.6	38614	39910.4	39314.2	NSP2
LETAQNSVR	38183.6	25990.5	39880.1	42390.9	38428.5	35327.6	37199.1	47503.4	42287	45321.9	33237	32016.4	30749	44236.2	45226.9	43857.8	43898.1	38073	33570.2	33570.2	28853.4	25093.5	21992.8	15739.1	33980.6	44150.1	15264.1	12392.9	30482.7	10293.8	35843.9	10293.8	37724.1	36039.5	36412.3	42055.6	38910.9	34525	23903	44363.2	35185.3	34525	14877.5	14377.9	44890.9	28351.7	33795.1	38047	44019.4	45931.1	39490.3	33049.4	41442.7	36007.9	34888.5	23090.3	26853.7	29120	16563.4	21440.2	27976	28709.2	27903.2	39461.2	26598.1	25779	46735.2	7565.54	42179.6	33062.7	20070.2	44810.4	45635.3	42152.2	44725.2	42980.3	41306.1	41435	43273.3	41997.9	45253.8	40068.7	34848.1	47064	40924	42120.8	46446.3	46446.3	41859.5	45055.9	41162.5	38717.7	38596.4	43761.6	46453.3	45326.8	46453.3	37922.5	40202.1	36825.9	44316.7	39292.1	45781.7	41783.5	42405.2	39801.7	44493.9	NSP2
RTLETAQNSVRV	25345.6	21085.7	26591.2	4406.26	5104.27	3744.01	1024.85	33526.3	5575.06	20896.3	17564.3	13952	12795.7	27580.8	30498.5	24522.6	37733	35058.8	34534.7	34534.7	3635.43	9842.16	8632.36	2342.06	11518.1	7092.45	26832.5	16868.7	26721.6	15049.1	4509.38	15049.1	30632.8	25203.7	30575.2	11647.9	38095.7	23350.6	20707.7	2614.32	39984.3	23350.6	39742.3	36948.8	40066.6	20761.9	32808.9	42382.7	42162.2	44644.9	41888.5	28689.9	38237.3	37195.1	38104.7	35219.6	31851.9	37218.9	24865.4	25324	33006.6	36628	33673.2	34789	34918.3	34867	40509	18888	37503.9	22976.5	31120.5	37746.5	32537.8	34234.1	34323.9	19172.7	38248.5	39257.7	40848.3	5432.97	3511.59	4386.9	41102.4	30133.8	23955.9	24089.7	29622.4	29622.4	30952.3	24785.6	30257.6	28640.9	36180.2	32506.8	35256.6	31545.7	35256.6	27453.1	23782.8	24795.2	3070.53	6946.56	7205.3	17212.1	11802.6	23745	16270.8	NSP2
TLETAQNSVRV	24689.2	23540.4	25559.9	4650.75	1429.36	6438.62	8555	29282.7	2699.58	21209	31622.2	28979.5	32847.7	38163.3	39885.8	37262.8	34855.3	30504.8	36080.9	36080.9	26592.4	26086.2	21991.1	27684.5	33867.9	36889.7	32462.2	25918	23066.6	22589	1338.34	22589	35623.2	31235.6	31032.1	27165.6	38365.8	29500.5	30669.3	22954.3	39134.3	29500.5	38719.8	35816.8	45957.4	36143.4	41465.5	41737.9	40694.4	42878.5	40802.8	29667.6	38335.5	36199.8	38701	31795.1	28665.7	33825.1	17447.3	20479.7	32994.4	35865.3	32858.7	33976.2	34251.9	31740.8	41699.9	25572	41590.9	19464.7	27496.5	37167	32850.8	34985.3	34653	31633.2	38632.4	41050.8	41761.3	28753.3	26446	24884	42364.3	31521.1	29142	31879.9	34146.8	34146.8	32343.7	21925.3	34396	34332	37688.5	33195.3	38382.8	29551.3	38382.8	30716.1	27263.6	30777.6	18049.4	21960.5	21682.6	26733.7	24078	27809.1	22551.4	NSP2
LETAQNSVRV	20555	19593.6	20764	14966.1	4624	2955.37	5804.59	35283.3	11725.8	29557	34713.4	34483.6	33526.3	35638.6	36951.7	35472.4	27207.3	21441.1	33644.4	33644.4	15052.4	20240.5	13238.9	33337.1	29269.7	30387.8	34628.2	32043.8	14970.4	21712.4	222.05	21712.4	30394.1	25150	25635.2	18250.9	32206.1	20042.8	14688.9	7406.55	31457	20042.8	22968.8	17592.8	42796.5	29462.9	34521.6	35920	35243.2	38763.8	34973.2	8637.69	27399	27135.9	28225.6	3376.2	3146.24	7382.87	1177.18	1883.89	9322.15	11789	13428.3	11315.9	10122	5322.88	38231.5	6007.65	31568.9	1145.94	3785.8	30815.3	27089	23445.6	28691.2	19170.4	28566.3	33947.9	34808.9	16068.8	14518.6	10491.9	35296.7	26855.2	16314.9	19426	23598.5	23598.5	30878.4	23761.7	26945.7	27407	32828.1	29494.1	33559.7	29516.5	33559.7	17882.6	14924.3	27265.1	6319.76	9052.09	10363.5	15134.7	12483	15285.9	14554.9	NSP2
TAQNSVRV	33140.7	30192.2	33681.9	36274.7	28364.3	25460.5	29103.9	44951.2	34357.7	40786.5	40700.6	41720.2	40540.1	40640.3	41831	39085.6	41269.9	40693.5	42352.9	42352.9	23339.5	29729.9	25696.8	41149.5	35640.9	41749.1	42556.4	41244.9	35034.5	39914.7	15717.6	39914.7	32585.3	26927	24809.5	35793.5	30151.7	36078.6	26099.5	31378.2	37728.9	36078.6	38267.9	34770.2	47181.8	38876.8	43085	36969.2	37901.2	39478.8	37326.6	33410.8	40775.9	37672.2	35399.5	42044.7	38574.3	42160.9	34742.7	31269.7	37701.6	41377.2	40196.4	39652.1	40160.8	42192.4	41136.2	31283.6	44452.1	37699.6	39283.2	12461.2	21761.1	22439.9	12517	22131.2	32743.3	37096.2	39341.9	32665.5	33017.3	28964.4	42692.9	28161	23539.1	18012.3	20421.7	20421.7	27470.3	19982.4	21925.8	26056	33046.6	27002.6	27512.2	22352.7	27512.2	18086	10194.8	19464.1	12456.9	15943.7	15089.2	5492.49	8513.17	12761.1	19701	NSP2
TLETAQNSVRVL	27754.1	27175.2	29040.7	13561	3876.12	11567.9	17357.5	36337.1	11619.9	24057.2	33733.3	34498.1	37720.8	35213.1	36923.7	33961.5	34338.3	33394.1	37625.4	37625.4	25923.1	25663.2	20540.7	32661.2	25930.9	33356.9	36384.7	32444.3	26745.3	31193	13322	31193	22258.3	14830.6	15131.9	33203.9	29820.5	15731.4	16207.9	23803.4	31332.7	15731.4	33405.7	26308.2	44880.3	32114.9	40340.2	36276.2	34450	37519.3	35563.1	23949.6	32836.6	25431.9	36342.2	18865.9	14787.3	35311.2	21044.2	5786.41	27264.2	30472.1	29017.7	31399.9	28285.2	35090.3	37071	18239.9	33045.8	25167.5	31166	36143.4	34539.9	34669.9	33728.2	29988.7	42749.3	40182.9	43229.3	30199.7	29766.3	27713.6	42802.1	22463.7	20374.7	12736.3	12645.1	12645.1	25363.7	17107.4	23152.9	21599.7	24949.5	25060.9	31151.2	18905.3	31151.2	16468.5	10926.3	13474.9	19495.9	16157.5	18729.8	3914.76	7744.18	8923.15	19161.9	NSP2
LETAQNSVRVL	34193.8	30680.2	34170.8	34454.5	25421.4	21277.3	25014.9	44575.4	34640.2	39615.7	40258.2	41940.2	40648.6	36548.9	38631.1	34659.3	28889.9	28222	40312.3	40312.3	25644.1	28024.2	23313.3	39798.3	27983.9	38598.1	41512.7	40088.2	22204.7	34930.8	9829.39	34930.8	20432.3	13671.8	19464.3	30761	27369.1	17405.2	5927.2	8826.26	26995.9	17405.2	16124.5	11557.2	43638.6	30546.1	39489	31197.4	29240.6	33783.7	33300.3	9376.37	26887.5	23093.4	33951.9	566.99	891.89	14732.9	4410.36	424.19	10063.4	12530.3	14964.5	13992.1	10859.4	19284.6	32716.4	5207.86	23128.6	7200.86	12334.7	29770.2	31300.9	28412.5	28967.2	20783.1	40737.6	38073.8	40968.3	21275.9	19503.9	20047.8	40327.5	23212.6	15485.7	5396.35	4796.6	4796.6	30525.9	28564.8	22486.1	21822.6	25402.7	27718.4	29020.2	28971.9	29020.2	11343.7	6091.3	14216.9	13588.2	9198.31	13701	1752.29	4281.58	5325.07	15743.5	NSP2
TAQNSVRVL	34639.5	26411.7	34672.9	29854.3	19428.9	14273.1	18263.8	42803.4	28894	32310.8	35665.6	37199.1	34993.2	27206.5	28837.5	18381.3	25583.1	27402.6	35129.8	35129.8	7242.51	15908.6	11605.4	32428.8	13054.6	22354.1	39199.1	35363.9	18606.8	32382.9	14976.8	32382.9	2802.59	989.7	5403.6	29665.7	5264.35	7859.07	890.68	1890.22	10563	7859.07	23339.3	14575.9	43765.8	30568.9	39053.5	5263.15	4958.55	6758.62	10280.8	20780.4	23779	5718.69	19456.1	22577.5	24576.2	35242.9	25051.2	12963.2	25944.7	31407.7	30249.4	28288.9	28874.6	34664.6	12366.8	15161.1	19384.6	26516.8	27787.2	11512.2	14497.9	16683.2	9302.6	12700	26356	22422.9	27668	16211.1	10660.4	11962.5	35277.9	2258.01	1161.64	92.41	29.71	29.71	16307	7746.45	1104.76	1576.08	3385.13	5300.24	3730.18	5678.3	3730.18	286.02	36.93	534.13	1013.61	626.99	1098.55	15.07	99.23	60.4	827.3	NSP2
AQNSVRVL	39654.7	29868.6	40410.5	25936	13980.9	10524.1	12358.1	44473.3	25360.7	33021.2	32147.6	33806.4	33118.9	35590	36666.5	30401.3	40886.8	41019.7	38707.7	38707.7	13191.1	12807.2	10313.5	28439	18961.3	27307.3	40863.4	39408.3	34826.3	41644.5	36269.5	41644.5	18940.1	12185.5	10576.5	12996.8	13933.9	1425.04	179.01	30492.2	18634.2	1425.04	21891.9	17554.1	38759.2	15405.1	30996.9	35964	35085	38193.1	35846.6	8231.39	24797.1	9596.21	24049.3	9048.17	6383.75	18687.3	10773.9	2512.33	18612.5	23111.6	23203	22402.8	20153.1	22209	33725.7	3744.41	3719.78	16868.8	15075.5	34268.2	37299.5	29087.8	32559.3	14455	43459.1	39303.1	42823.8	35986.2	35885.8	32803.6	35927	21980.9	15711.2	10737.1	11393.9	11393.9	25237.3	24424.9	15040.5	14814.7	17051.2	15912	27097.4	22443.8	27097.4	9909.16	8718.44	7033.08	15486.4	15751.5	17877	3054.23	7482.99	10212.9	18630	NSP2
TAQNSVRVLQK	32514.6	22083.2	35244.4	39889.2	38545.5	36157.1	34994	46729.1	40174.7	43427.6	2815.93	2307.58	592.12	42468.5	42851.2	40491.5	43846.4	40809	33980.9	33980.9	2402.77	18954.3	19777.6	4800.23	27102.4	38520.5	27279	18010.6	20003	5697.63	39600.7	5697.63	37076.2	32364	32206.1	42114.4	39584.8	31193.7	28858.7	35745.2	40001.6	31193.7	39354.2	36977.6	41970.6	18105.8	30267.4	41287.8	45828.8	46986.7	41677.4	38586	44887.6	41658.4	43214.8	42378.6	41280.2	42502.1	37343.5	36102.4	33325.2	36411.5	35292.5	40996.7	35196.4	37342.3	41091.7	20312.7	45029.1	42161.3	39782.8	43348.3	43643.8	42595.5	41716.2	40905.4	44723.2	41331.2	44601.4	30718.4	36945.6	26016.3	44071.4	40608.6	33260	29203.6	35960.5	35960.5	37484.4	39426.2	34849.3	30615.6	34723.2	40073.5	42937	40849.2	42937	30969	27941.5	28493.8	33245.2	20189.3	35258.1	20492.8	20243.5	27323.5	36793.3	NSP2
AQNSVRVLQK	30818	16162.2	33504.5	28308.2	25989.6	20847.5	19744.5	43944.7	28534.5	35706.1	108.21	106.85	45.83	35784.3	37026.1	31830.6	41671.5	38372	21360.8	21360.8	163.66	7346.53	6870.1	379.46	11250	20514.5	20021.6	11214.8	15994.9	4382.49	36795.7	4382.49	36741.5	33833.5	31168.4	26838	40430.2	14032.7	13452.6	36572.2	35803.6	14032.7	33213.6	32362.2	30751.7	3096.49	11342.5	42466.7	47328	48073.8	42669.8	26834.9	41194.6	38951.4	37415.5	30164.8	28896.5	30072.5	22438.4	21912.5	16775.1	19904.9	21327	27814.8	18000.3	19789.6	40796.2	4347.16	36324.1	30675.9	23570	46379.5	45890.3	42366.6	44418.4	36286	44276.9	40917.8	44060.9	28766.7	36393	24106.7	38231.1	45746.1	28176.5	35507.7	45110.1	45110.1	32010.5	39568.1	33411.1	25080.2	28931.5	37827.1	45702.1	43909.6	45702.1	28690.9	33298.9	30824	32832	19895.9	37837.7	32814.6	29138.2	33224.8	36576.6	NSP2
TAQNSVRVLQKA	34241.9	24401.9	36404.8	33498.4	22311.1	14450.7	18615.3	45490.9	34098.4	42013.3	22481.2	21687.3	14763.7	41912.5	42867.9	40808.6	41270.4	37694.2	39454.8	39454.8	12051.9	20543.6	17208.2	23990.4	33664.8	42625.1	37194.7	33064.8	28140.2	25013.5	15154.2	25013.5	32353.1	28871.8	28313.7	32456.9	36591.2	28508.6	25759.5	34113.2	38353.3	28508.6	39920.3	34336.1	43749.2	27621.7	32566.3	39938.9	43533.9	44840	40726.5	36484.4	43453.9	38964.8	32786.2	38664.6	33285.9	32556.8	22748.9	28678.8	30394.1	34645.1	34520.1	35052.3	32503.7	23202.3	42337.8	24083	42011.1	33185.2	25154.7	36950.4	38849.1	37181.8	35359.7	34808.9	22607.5	32313.6	33029.1	21220.2	29213.7	18630.4	36622.1	41273.5	30983.8	30565.9	35940.6	35940.6	38170.3	39250.9	33720.2	34109.5	37556.3	38553.9	41017.1	39680	41017.1	26926.8	24563.5	28503.4	28614.6	24976.7	32269.9	22396.7	26601.3	24990.5	37392.8	NSP2
AQNSVRVLQKA	37206.4	27075.8	39678.7	21158.1	11145.6	4241.33	4428.05	43684	23204.6	36704.2	6672.73	7071.15	5380.09	39219.1	40734	37517.7	42065.2	38649.5	36714.9	36714.9	5144.63	11977.3	11097.4	9488.83	25418.4	35383.8	36884.9	32453.1	29649	27413.3	26018	27413.3	36486.4	34076.3	31519.7	12324.7	36346.2	12601.7	10594.4	29912.9	38216.6	12601.7	37879	34335.4	40055.7	16538.7	24042.1	43857.8	45340	46716.5	42994.2	26784.7	39579.2	32783	22459.3	25868.1	18618.1	16077.5	8656.4	14355.7	21449.7	25900.1	27846.5	26342.7	22786.3	9526.08	43433.2	8946.84	29011.5	20205.5	9251.11	43604.2	43966.6	38120	43169.9	28371.4	34454.1	36388.2	38345	19210.1	26236.3	16879.8	28649.6	45737.2	33795.1	38106.8	42595.1	42595.1	38980.9	41154	36627.2	36026.3	38618.6	38634	43654.7	42251.8	43654.7	32920.9	35570	38072.6	28417.1	27718.1	34792	36349.7	36139.1	36398.1	37337.9	NSP2
VRVLQKAAI	41047.3	35225.3	41504.6	35875	30772.3	27460.8	28389.2	46011.2	35878.1	37704.1	39381.5	41556.7	41324.9	28367.4	32333.2	25135.9	38713.5	39344.8	37825.4	37825.4	21315.5	26553.5	21003.5	36258.6	14862.9	29406.5	38690.9	39299.7	32758.6	41562.6	30477.1	41562.6	21166.8	14789.1	8922.08	24945.7	3152.47	28925.6	3665.25	26430.9	14481.9	28925.6	33047.6	24488.4	14080.2	989.35	5803.58	39634.1	37545.3	41537.4	40425.8	21975	11895	3479.3	3657.6	30752.3	24943.8	30876	28554.3	16752.8	35701.5	37596.5	37000.5	38162.5	35449.8	37596.5	43367	14310.2	19358.2	22669.5	27556	32015	37187.5	28557.4	33800.2	19838.5	35128.7	33396.7	35559.6	38779.4	37923.3	36524.7	7502.69	32087.5	28877.1	21031.7	24670.3	24670.3	28586.5	36258.6	1978.63	3825.45	5240.71	9561.39	36771.8	35888.6	36771.8	22186.9	12995.9	5437.32	25540	25511.8	29711	19793.3	24132.5	16620.1	29085.9	NSP2
RVLQKAAI	39569	33003.7	40119.9	25751.7	24795.2	22604.4	16748.5	42579.4	26001.2	32028.2	26914.2	31932.7	35755.2	31299.5	34167.5	25742.2	38547.6	41015.7	39149.1	39149.1	6065.32	12285.3	15399.3	23860.9	9761.25	7325.41	40911.6	38400.2	36170.8	42715.5	33464.3	42715.5	6864.23	3698.55	1977.26	18849.6	17766.7	18868.1	11401.5	8950.22	34958	18868.1	37550.6	32744	38547.6	14764.8	28451.6	41937.9	40467.8	43492.5	40954.1	22487.5	36393.4	29678.5	26870	36892.1	28062.7	37101.9	30157.6	14201.2	37526.2	41430.1	39290.4	38009.6	40589.7	41233.8	40711.6	21712.6	26276	33695.8	34759.2	31172.8	34443.3	28600.4	30005.9	14391.6	39686.5	31556.6	39509.9	24763.6	22286	23692.7	31694.5	22642.3	31697.9	23182	25128.8	25128.8	26974.3	30061.5	30863	29223.2	32379.4	25780.4	35535	31186.3	35535	28900.9	22827.8	13437.5	10638.8	13332	16549.9	10935.9	14322.6	24356.5	19730.8	NSP2
VRVLQKAAITI	38507.2	34167.1	38924	6213.18	5982.29	15251.7	9793.52	36075.8	6883.79	18657	28891.2	30731.7	35756.8	17476.2	21709.8	16855.3	41648.5	42221.1	36438.7	36438.7	10771.5	18403.8	16880.9	27877.2	10119.1	5672.04	41267.7	40187.7	38100.6	42441.9	31210.9	42441.9	29465.1	23127.6	22125.5	14795.3	20757.7	19496.1	9419.69	12885.3	30220	19496.1	37503.5	34034.3	16891.7	3264.41	13215.1	42319.5	40804.6	43741.7	42861.4	27576.6	16029.7	17515.9	18799.3	32544.5	28790.4	35315.4	30866.3	22978.5	34598.7	36948.1	36507	36172	35427.5	39943.2	42953.8	18064.7	27575.4	23600.1	32297.9	31652.3	31679.7	27550	30098.3	14656.5	41317.3	40507.2	41896.7	19161.7	18067	15641.5	21057.4	35978.4	34713.4	31709.6	35989.7	35989.7	33137.5	33372.1	13790.4	15971.9	22221.2	23701.4	39526.2	36788.9	39526.2	33138.9	30119.8	18724.2	24072	26304.5	27815.1	30037.1	28843.7	30745.7	26659.5	NSP2
RVLQKAAITI	33123.5	26333.8	32961.2	1558.33	1188.97	3830.55	812.88	29317.9	1352.17	8452.88	12875	14644.8	19124.4	6030.25	8148.89	4258.06	32046.2	36164.9	26741	26741	516.54	5655.8	4723.26	11532.9	1397.18	98.65	37981.2	33474.1	29332.8	35995.1	12681.7	35995.1	7639.24	4466.98	6425.53	2036.56	25559.3	4214.33	3731.95	457.56	33716.9	4214.33	35981.9	31883.6	32246.2	12131.4	27989	36174.3	33812.2	37571.7	36141.1	19131.7	24498.7	27236.8	31866.1	24600.2	20081.7	29641.6	20388.6	12697.1	25867.9	31011	29269	26287.7	29155.9	33360.2	35622.8	10658	14980.7	18296	24686	25511.8	22077	21424.7	21734.7	6366.98	33362	29504	34299.4	2960.75	1611.03	1392.41	37645.3	22674.4	19642.4	15912.7	18343	18343	24860.3	20880.7	26677.7	23181.5	29857.3	23104.3	27486	26278.9	27486	20947.7	16094.3	12852.6	2557.06	4751.82	5307.36	10717.2	8762.32	16191.8	8653.97	NSP2
VLQKAAITI	29592.6	26983.9	29253.5	442.86	292.49	1969.24	1114.5	16807.8	211.33	2199.29	18956.5	17823	27883.5	2353.49	3151.99	2168.34	34684.5	37640.5	23266.9	23266.9	6078.99	11975.1	7751.98	24007.8	1736.47	163	37171	34786.7	31772.4	38604.4	15972	38604.4	19655.8	11470.4	12722.1	2601.54	20134.1	3710.25	1839.12	7060.37	26708.6	3710.25	29351.8	24009.3	38973.3	25842.4	37157.3	31405	26193.2	31896.8	32467.1	16839.7	18851.6	17070.6	26103.5	23077.1	23988.8	31349.7	21709.3	14584.9	28334.2	32691.3	29654.8	26389.7	30763.7	33507.4	30010.8	13427.7	13897	19197.6	25431.9	16111.1	15988.6	10711.6	12469.6	3559.95	33585.8	32801.8	34805.6	19413.8	10386.1	11117.7	34239.3	9128.81	17340.6	8681.82	9750.38	9750.38	19191.8	9774.14	19005	17582.4	17817.4	14555.6	20940.8	14396.9	20940.8	14558.1	8320.03	4610.91	6178.25	8374.59	8214.49	5686.91	6604.21	10606.7	2543.01	NSP2
LQKAAITI	38856.6	33857.3	39603.7	17990.3	13597.6	10220.6	9267.34	41814.7	17329.5	29528.6	37067	39071.6	40638.9	22171.8	25215.4	21065.6	39357.2	41432.3	39779.7	39779.7	8883.08	18944.8	12955.5	33620.7	15978.4	21419.8	41065.9	40668	36152.8	43859.7	34382.6	43859.7	31062	24931.9	8981.46	4806.68	17260.1	2129.79	766.65	24548.9	25607.5	2129.79	21854.5	16832.4	39181.3	20904.2	31804.4	38729.4	36483.2	40532.2	39806	13512.1	19407.3	18242.4	18373.8	19419.3	12017	21243.5	12678.3	5289.58	31747	34804.1	34324.6	32056.6	32791.5	30896.8	36841.9	10296.5	11481.1	10295	14234.6	20394.8	27902.8	7689.16	19305.3	1429.18	38983	37534.7	40225.1	31443.1	28570.4	28162.8	33112.8	33018.3	22232.3	22660.5	26703.4	26703.4	28650.5	31687.3	20684.4	24611.9	26419.7	22726.7	35542.3	33325.6	35542.3	15766.3	15047	16924.4	19626.9	21608.8	22854	17997.9	19915.9	18167.8	24896.6	NSP2
VRVLQKAAITIL	37971	31486.3	38530.9	15546.1	8139.81	6168.5	8418.01	40021.9	19983.9	24697.5	27498.8	31473	35531.2	24705.5	29638.4	21236.3	39763.4	38491.3	35662.9	35662.9	3210.37	13948.7	9282.19	20119.5	12280.1	20614.4	38481.8	36143.8	31368	39785.3	31507.5	39785.3	21542.5	16055.9	11312.7	22639.1	14569.6	1513.51	2216.37	17457.3	24493.4	1513.51	34806.7	29922.6	18008.1	1532.83	13400.9	41123.7	40264.7	42897.6	41370.5	20195.8	21149.9	14354.6	22718.1	21534.8	18825.1	33586.9	24216.5	9812.93	34359.5	37332.2	36657.4	35830.3	35439	37819.7	38959.8	11900.3	13574.8	25181.3	26592.9	39434.8	40109.5	34296.8	38937.4	19761.2	42794.2	41235.1	43521.7	25719.1	26939.9	24669	27232.7	35434	25582.3	27582.6	32772.8	32772.8	28253.1	33947.9	8198.5	8289.22	10207.4	21765.5	39165.2	36601.5	39165.2	22308.9	23446.1	13642.9	24861.1	22701.4	29338.2	26029.6	26466.4	23475	29922.3	NSP2
RVLQKAAITIL	38279.5	30364.2	38394.4	4927.42	3761.3	3493.67	1768.07	33702.3	9134.14	13318.5	17375.7	22767.3	25397.2	17558.2	22369.8	11257.5	36377.2	36313.1	31916.8	31916.8	315.87	7644.78	4900.47	10081.9	3471.85	2563.59	37955.4	33879.3	27508.7	37923.8	24912.2	37923.8	6596.28	4554.68	7224.74	10251.8	22444.7	717.17	570.3	1462.83	31180.9	717.17	34270.8	30094.7	31206.8	6049.07	26493.3	38063.5	34824.4	39069.1	38550.9	13597.5	27490.8	22649.2	33418	10550.9	7717.83	25986.5	17333.2	3184.22	31672.9	35629.7	34609.5	31951.3	33293.8	34483.9	33499.4	6252.16	2760.27	20812.1	20797.7	38126.2	36868.2	33093.8	35814.4	15202.6	41896.7	36230.3	40457.8	9673.57	6638.74	6635.94	40596.3	25290.3	18865.9	18696.4	20241.6	20241.6	26294.2	27761.6	23849.6	20295.1	20880	24339.7	32263.6	30594.4	32263.6	17767.5	19744.9	12841.2	8780.83	7510	12523.5	14474.7	14673.5	20284.5	13279.8	NSP2
VLQKAAITIL	32538.5	28291.4	32653.8	815.05	187.66	1075.43	2176.31	23678.1	749.7	3371.09	20894.5	22881.4	31633.5	13623.7	17516.1	13013.4	35110.4	33279.1	28020.5	28020.5	4034.61	11780.1	5553.56	20706.1	7802.72	5769.78	36134.4	32546.2	25632.2	36829.9	20804.7	36829.9	14804.1	8888.65	5185.82	11776	20581	189.14	422.11	14829.8	23021	189.14	29380.7	23844.4	38289.1	16216.7	33409.3	34520.9	32350.7	34994	35607.4	13889.5	23778.2	18649.3	28815.6	12449.5	13088.6	28737.5	17197.8	5370.2	28086.1	32599.8	31313	28642.5	30381.6	32304.2	27657	7124.83	6056.93	19016.3	18220.3	34695.8	33222.6	25447	31502.3	11723.8	40075.2	36776.9	40249.1	23755.1	20939.7	19953	38353.7	15180.9	14210.3	15828	18012.5	18012.5	22821.6	20233	20072.8	19202.6	18246.2	21770.5	30316.2	22995.9	30316.2	11035.6	13374.4	10139.4	16951.2	14263.4	18365	13014.9	14648	14304.5	10330.9	NSP2
LQKAAITIL	36674.4	28844.3	37152.1	8449.49	1021.05	215.9	792.66	35206.3	9427.43	12827.7	28214.9	32081.6	32961.9	13148	16422	7698.23	25473.5	24985.1	28821.5	28821.5	1302.43	7328.35	2312.15	16388.1	3657.52	7364.67	33876.7	30253	21059.5	35227.2	21878.4	35227.2	10450.4	5764.28	2127.05	4511.91	3986.06	24.56	14.15	6278.12	6530.1	24.56	12468.2	6626.26	29929.4	7171.31	23499.4	20348.3	17525	26772.5	26803.8	4291.64	10922.4	2324.09	9015.34	2480.32	2440.58	15834.2	6944.91	753.77	23139.9	26798	28480.5	22278.8	23811.4	24785.6	16430.2	1992.83	758.07	7598.93	6185.95	27175	32508.9	14894.4	25948	4017.45	33959.3	27747.8	31444.5	23521.5	18644.3	19920	26092.7	13924.6	2642.62	2194.9	3645.63	3645.63	20996.2	22553.8	5375.78	5855.75	4854.87	10441.8	20322.3	22523.8	20322.3	1132.81	1152.39	2985.71	7370.41	4319.92	10457.1	2816.45	5475.04	2274.36	7282.9	NSP2
AAITILDGISQY	11022.2	4803.14	13383.8	30008.2	26420.6	18926	19100.5	44015.1	32102.1	39432.2	10438	13556.5	6490.44	41243.6	43249	39094.9	13799.5	4594.08	2639.5	2639.5	23190.5	681.65	1766.77	21921.3	9682.15	26887.5	35176.6	29299.5	9099.13	10366.8	29757.3	10366.8	36823.5	33976.5	38454.7	36979.2	41069.1	792.67	1724.13	835.7	26200.2	792.67	22277.8	19594.7	41632.8	29957.3	38863.8	7237.1	38670	42159.5	12697.9	38870.9	42203.3	42654.1	44121	38801.2	39054.7	42104.3	36748.7	36094.2	22374.2	22432.8	23233.7	34523.1	20276.4	38545.9	9463.2	13078.5	43708.6	35164.4	32315	39445.9	40511.6	38478.8	39661.6	34034.3	40633.2	41128.2	41989.2	9425.5	16936.3	5439.62	44977.5	42155.9	1706.54	892.74	24744.6	24744.6	37219.3	36003.7	25731.6	19756.5	22315.9	43459.1	38554.7	38186.9	38554.7	2462.25	2719.43	11828	28275.1	2070.6	32178.9	2354.67	4493.11	2771.83	26864.2	NSP2
ITILDGISQY	1865.09	1100.62	2633.85	24229.3	23321.3	15153.9	14494.1	40362.4	27181.4	32271	3863.26	6073.53	1191.43	34354.3	37258	30723.1	1912.25	302.29	160.77	160.77	13331	149.88	741	17228.3	4103.78	11765.7	27858.5	18396.6	1444.99	1525.43	18952.8	1525.43	33574.9	29642.2	37972.2	36224.8	36063.3	127.99	530.34	17.87	15800.3	127.99	16466.5	15664.7	39722.5	28232.6	36989.7	2744.88	31061.7	37206.8	6110.05	38733.2	40290.4	40708.9	42837.7	36969.7	40276.5	42176.4	35467.8	36656.6	26094.7	27092.2	24708.8	36592	24781.9	40192.9	6671.72	10107.5	42354.7	35816	30383.2	35191.4	36683.6	33283.8	36605.8	28981	37034.5	36979.2	37927	1380.9	2961.62	910.98	44369	34814.2	697.73	243.01	16471.3	16471.3	32845.5	28860.2	15046.2	8286.34	13500	40074.8	34324.6	33390.2	34324.6	892.19	843.99	5171.48	15664.1	261.93	21778.5	856.81	1216.25	1039.24	16912.2	NSP2
ILDGISQY	1605.29	2101.07	3261.8	16233	16622.4	22314.7	18530.1	30656.3	15606	32009.5	16424.5	19937.3	25201	40186.8	41603.5	35737.1	33687.7	21193.6	2442.5	2442.5	35579.2	2272.62	9257.72	32475.9	17354.6	31371	39489	35737.1	25499.1	31419.6	42449.2	31419.6	37962.8	33425.6	36321.4	38925.6	40759.2	3742.95	3383.74	16247.4	22634.2	3742.95	22218.6	25197.7	44754.2	35586.6	42894.3	13773.4	36940.4	42486	11415	36037.2	39883.2	40387.8	43623.5	39583.1	42271	44809.4	38360.8	36775.8	36736.4	38640.3	33151.1	41847.7	37251.1	43897.2	23098.6	17861.6	43112.5	41927.1	37328.6	39902.6	38613.6	38547.2	41227.5	36019.3	43391	42248.6	43950.4	32924.9	34927.8	29215.9	45155.5	37529.8	12692.7	6103.91	35715.8	35715.8	16228.3	7042.75	29128.1	20500.5	19936.2	36184.1	31371.7	12120.8	31371.7	11373.8	15336	8596.67	32289.8	6707.19	34668.4	12312.3	11326.2	21651.6	19633.1	NSP2
ITILDGISQYS	10969.7	8982.82	15170.8	9763.25	9717.31	12578.7	10551.9	30850.7	9479.91	32297.2	25573.7	25029.8	22150.4	40038.4	42120.8	40085.2	27294.9	14037.9	10829.2	10829.2	15256.4	4749.71	9803.91	25851.9	26120.7	36785.3	33157.9	29891.8	17244.8	17616.5	13543.1	17616.5	40082.2	37638	39983.8	39742.3	42796	7423.08	13319.9	2635.17	36694.7	7423.08	34630.9	32879.7	45909.7	37822.9	40792.3	29579.8	43011.4	45359.2	33065.2	40894.3	44197.9	43521.2	43877.7	42316.3	42912	43271.9	37961.5	39576.7	39221.1	40986.9	39829.7	42082.9	40254.3	41699.5	31646.5	29844.7	46038.6	41284.7	38413.5	40992.7	41113.5	40507.7	41111.7	37956.6	38541.3	41056.6	41914.8	17176	22602.4	14085	43904.3	39709.2	17120.9	13374.4	36148.5	36148.5	35410.3	21328.2	35256.6	31089.2	34775.4	40411.4	37794.7	28500	37794.7	18120	20203.7	25390.3	24911.7	6973.52	29700.4	18015.7	17691	20555.6	27211.5	NSP2
ILDGISQYS	7228.34	7788.72	10394.7	654.86	461.78	2380.69	1227.82	10936.8	431.97	12373.4	19343.8	13389.9	23041.9	35670.2	36728.8	33161.2	45755.5	41103.7	14812.5	14812.5	23212.3	10588.6	16175.9	26179.3	25931.5	31893.3	34824.4	32585.3	33333.8	25252	19234.6	25252	36081.7	30115.5	35219.6	30682.2	37821.3	28773.6	23241.2	38646.6	36467.9	28773.6	38330.5	35310.4	46041.5	34945.9	39082.2	31646.2	34501.1	40835.1	29799.8	32276.6	36946.1	32769.6	36888.9	35246.7	39552.7	39327	27664.5	33660.8	37698.8	40684.2	37580.6	39482.2	39805.1	36182.1	40066.1	24322.6	41441.3	39492.4	30149.8	40433.2	35900.6	40483.1	40137.7	37209.2	30690.2	38639.5	36796.4	38507.2	37472.7	29532.5	37776.3	28048.8	25423.3	23670.1	31156.6	31156.6	17770.4	4123.76	32495.6	25735.5	26211.3	24833.1	21687	7696.99	21687	24907.7	24895.5	20899.2	21873.2	18244.6	25033.8	22398.7	18820.6	28382.4	8155.41	NSP2
LDGISQYS	34816.5	30715.4	37903.2	31947.2	31044.5	35742.9	34024.7	44746.9	31027.8	45185.8	42370.3	41797.9	43205.4	45446.1	45902.3	45343.5	48032.7	46836.9	42038.3	42038.3	38183.2	33922.2	33877.8	43387.7	43109.7	46791.8	45243	44956.1	44534.4	44393.5	42730.3	44393.5	44756.1	42950.5	41541	44255.8	45980.8	43310.8	42791.9	47356.7	46481.5	43310.8	42116.2	40210.3	48310	42922.2	44455	44632.3	46639.2	47668.2	43877.2	31987	46112.8	45458.9	45175	44761.9	38431	38646.2	31579.8	31927.1	41415.3	42923.1	40243.4	43390.5	42488.3	39932.8	48226.4	35038.3	47966.2	41152.2	39635.8	45350.3	43622.1	43931.9	44114.3	44507.9	45163.8	46578.2	47055.8	44471.3	45830.3	42281.5	45668.9	46433.2	44774.1	45244	47352.6	47352.6	39768.1	36489.2	45949.5	44414.6	44817.2	44831.3	45945.5	39779.7	45945.5	44187.4	46149.2	42860.4	44767.3	43285.5	45514.5	45311.1	44253.9	46136.3	43061.7	NSP2
ITILDGISQYSL	20472.4	15172.7	22661.9	2282.47	1291.82	3088.49	2800.74	17329.7	2098.16	10387.5	29355	28354.2	27313.2	19418.4	23383.5	18724.2	29846.3	20292.2	19270.9	19270.9	15237.9	9750.17	7762.13	20690	10238.9	10089.4	31009.9	27034.8	19966.4	24050.4	7878.73	24050.4	27633.3	20897.8	19495.3	30527.9	32069.1	11673.2	13859.8	776.55	34008.9	11673.2	35087.2	29026.5	42610.8	31882.6	39876.7	32093.7	29602.2	33427	33539	15966.3	30965.4	28285.9	38038.8	33605.1	27437.9	38833.5	32454.5	19019.4	35513.9	38350.4	36193.5	35645.5	37269.3	40991.4	32834.5	20609.5	32951.6	35667.9	37619.3	33049.8	31197.4	31664	31636.2	23688.8	39566.8	40102.1	41274.9	2993.57	1662.45	2594.23	41652.6	24037.9	19998.6	10660.3	11520.2	11520.2	22187.8	10989.1	33950.4	29293.1	30753.7	28806.3	26489	16947.7	26489	16974.1	16165.2	18593.1	12422.9	8555.28	14966.6	9280.99	11154.5	13486.6	12648.8	NSP2
ILDGISQYSL	8438.34	8614.73	9333.76	26.02	17.76	228.3	150.35	669.29	14.98	351.9	19419.3	14978	25709.1	13655.3	16091.5	11892.3	36949.7	36112.1	11982.6	11982.6	24739	11133.7	6914.99	20988.5	6849.98	4995.38	31093.6	30354.3	30056	30301.2	10616.2	30301.2	15253.5	7282.58	7623.88	14544.4	26160.9	9946.33	9659.44	18498.4	25653.8	9946.33	31788.2	26067.9	40625.3	24772.7	37677.9	22507.7	14083.4	22055.2	19314.3	6855.39	12419.2	6422.75	27867.5	19047.4	15944.1	32325.1	21494.1	8787.67	30269.7	34540.3	29147.7	28082.1	32930.9	36473.8	30684.2	10339.4	15102.6	29570.8	33502.7	32137.5	19025	29007.7	28558.3	22822.1	34666.9	37322.9	37713.8	21994.2	14643.1	12783.7	36374.9	7756.6	12755.2	10595.7	8677.5	8677.5	3897.98	101.27	26036.3	15544.4	13836	10236.6	4332.04	322.34	4332.04	13888.6	15147.8	9598.91	7932.02	9986.98	7059.99	9495.41	8202.41	15084.2	564.43	NSP2
LDGISQYSL	31550.4	26805	32140.7	33220.4	21763.7	19318	25692.1	43808.5	32891.4	36429.6	40725.2	38550.9	38488	27041.2	28651.2	23982.8	40753	41994.2	34998.1	34998.1	32948	24986.2	12816.9	38749.2	21979.7	30643.4	41410.4	41383.5	38411	36273.1	30367.1	36273.1	29626.5	22860.2	17745.4	26872.3	31057.3	29876.3	23968.3	37354.4	38747.9	29876.3	26688.1	16870.1	45466.3	37007.7	42483.2	34801.4	32643.6	35254.3	32863.7	1485.11	28641.2	25095.1	34686.4	17326.7	3052.12	21377.4	11668.1	1460.08	26760.6	30450.7	25695.5	22868.8	29119	31891.9	45725.3	8113.7	31885.4	21825.2	30227.2	34004.1	27590.3	27662.7	29307.7	24670.8	38434.3	40682.5	41825.1	31613	28028.1	26639.6	40542.3	35500.8	39876.7	40168.1	39183.8	39183.8	31019.7	29555.5	40549.3	37791.4	35974.8	36328.9	37442.2	30565.9	37442.2	38476.3	38461.4	34242.6	35365.9	37584.7	36710.2	32786.6	33940.9	35991.2	38289.5	NSP2
ILDGISQYSLRL	11071.5	12663.8	13538.3	171.31	104.59	1456.95	1042.81	2746.24	111.73	2779.18	16759.9	12513.5	22433.8	23287.6	26418.9	23906.4	41390.2	38549.7	19285.3	19285.3	28949	19700.7	15846.4	8183.26	17305.5	18369.2	16402.7	10760	31115.5	16269.1	22144.9	16269.1	29569.5	22025	19271.7	24000.5	33407.9	18665.9	14986.2	18206.3	33628	18665.9	38200.5	35513.9	41770.4	27667.2	39340.6	35029.2	33205.7	38212.5	34529.1	21747.7	25900.3	24826.9	38367.4	33059.1	35957.7	41840.9	34659.7	27341.9	34693.9	38672.9	33551	35350.9	37512.8	41617.4	38536.8	19506	31359.2	36054.8	39130.9	37393.2	31070.7	35803.6	34116.2	28715.4	42674	42645.8	43890.1	29394.7	25704.9	23114.1	42826.1	19445.3	22596.3	19127.3	25041.1	25041.1	9546.51	575.7	31858.1	24819.2	22090.8	17956.9	16526.8	2801.56	16526.8	23146.9	24235.6	18553.5	15057.4	16826	15746.4	19114.5	16790	25186.5	2964.15	NSP2
LDGISQYSLRL	28578.7	25978.1	30154	17955	8456.44	14327.8	16523.8	36951.7	21162.9	22792.5	30982.1	31816.1	33966.6	31520.4	34864	33586.9	40659.2	38647	30803.6	30803.6	29465.7	26246.2	21193.2	14598.3	24965.4	26766.7	24714.1	18970.1	33696.8	24893.6	31291.7	24893.6	31212.2	25757.5	20714.8	31669.8	32623.8	21325.2	18447	15676.2	36216.6	21325.2	38347.5	33326.6	44200.3	32940.9	41372.8	36362.3	37520.1	40334.9	38538.8	9681.42	34566.8	34428.4	39669.3	33554.6	21071.8	37446.3	29040	13226.6	33622.9	36530.7	31721.9	34300.5	35676.8	40932.8	40741.1	18502	38184	29750.2	38172.4	34560.1	33196.3	32492.4	32488.2	28932.5	43169.9	42673.1	44300.4	30537.8	28836.8	24141.1	43886.7	33422.3	30584.1	22356	31086.9	31086.9	33153.3	30516.3	36068.8	33781.2	35056.5	36076.2	38193.9	35751.8	38193.9	29545.2	30041.7	29812.1	22318.1	19996	25914.6	25695.5	24133	30018.3	17830.7	NSP2
YSLRLIDA	27324.2	19402.9	29531.5	23892.4	23766.1	17428.4	11847.1	43729.8	24994.8	35990.1	36678	38428.9	33984.3	36495.5	37950.4	36184.1	43888.2	41839.6	36165.3	36165.3	15440.9	21319	22255.9	33879.3	31304.9	39330.4	37577	37544.1	35030.3	38141.4	28674.1	38141.4	34568.7	29934.9	12878.9	31801.3	25507.9	28803.1	19977.2	27774.2	34873	28803.1	31735.7	24510.9	43129.3	28864.6	32979.8	32240.3	38740.3	42808.1	35186.5	30779	40787.8	32663	21989.5	40207.7	26102.3	32033.4	27137.3	21332.6	39406.2	41441.3	41221.7	40278.7	40441.1	36488.4	40276.1	25132.1	42291.1	35425.6	30695.5	31180.2	36461.6	33396.3	31014.6	28695.8	17028.4	27105.7	31007.9	22397.9	27547.4	16310	31483.2	36912.1	29240.2	19505	28011.7	28011.7	35055	34312	35260.4	33844.1	33876.7	32302.8	32077.4	32888.5	32077.4	22055.5	19773.6	24037.4	16746.8	15284.4	23747.9	9338.3	16422	18977.1	29157.2	NSP2
YSLRLIDAM	6883.71	3154.24	7180.09	3301.89	1587.58	316.06	183.55	24813.2	4273.52	8199.3	28580	23906.7	17479.8	9404	13480.3	4203.4	9297.37	5645.47	5055.46	5055.46	11077	4728.17	1881.95	14884.1	1337.29	3756.99	19688.8	16511.7	5923.81	9657.15	2141.27	9657.15	8301.78	4275.97	2444.72	13738.3	4084.07	661.4	81.56	39.01	2775.25	661.4	8534.57	3490.72	23150.4	8721.84	21991.6	202.83	944.97	1855.93	1008.24	7684.92	8529.13	1175.25	8376.76	12373.6	7587.84	23861.2	17952.4	4618.1	25523.7	26856.6	27938.5	26136.2	23453.7	34224.5	3329.22	3350.95	13400	18125.3	17801	13585.4	10201.6	14336.6	13079	8840.41	8863.2	19089.1	17594.4	1255.29	361.88	218.29	20947.7	6922.78	463.85	19.43	34.76	34.76	15263.1	6012.34	10312.9	8137.79	4952.6	14988.8	1063.1	3463.75	1063.1	213.51	173.47	467.62	1065.08	264.24	1889.48	33.74	214.51	136.61	823.49	NSP2
SLRLIDAM	31149.2	24371.8	32021.9	11402.4	4007.81	8226.85	10564	38379.5	10730.6	19195.5	29041	32477	36112.5	34899.4	38102.7	32297.9	35079.3	30368.5	29674	29674	10995.9	13114.3	10661.8	26902.3	19348.8	26930.3	34960.7	31721.2	25808.9	37834.8	31813	37834.8	6442.94	3366.86	991.09	27296.7	17840.5	1777.15	2283.02	17337.4	23385.5	1777.15	22773.8	16717.9	43359.5	25160.4	37320.1	24179.3	29817.6	33629.5	26414.9	21935.3	34081.5	22876	28620.5	31977.6	23398.2	34923.2	26580.3	12181.3	34077	38165.8	35644	36548.9	36739.6	36906.5	25723.8	16456.4	25872.3	36040.3	32279.3	34534	36329.6	29639.4	32869	25058.2	36810.4	30946.3	36035.2	22056.9	22986.9	17658.8	37999.3	24993.8	18235.7	10790	23346.3	23346.3	26525.4	32383.2	34073	29695.8	24516.8	29325.5	34270.4	30615.6	34270.4	12978.9	16376.5	6010	27630.7	18447.5	31332	8410.73	17510.8	14885.2	26130	NSP2
YSLRLIDAMM	10202.1	4920.82	10651.1	2265.3	306.89	950.86	941.23	24724.8	3602.77	5975.18	23089.6	24873.2	23095.8	13836.4	19245.2	12908.2	18849.2	10944.8	7992.5	7992.5	5797.25	6010.06	3052.55	13615.6	5867.86	12974.3	20131.3	15554.9	8349.97	11524.8	2735.95	11524.8	7809.56	4561.69	1875.39	18135.6	16986.1	700.09	1122.37	86.53	11965.2	700.09	19271.3	11554.5	29418.3	11803.5	25733.9	4621.75	9566.36	14690.5	9397.08	17871.4	19559.3	11093.9	22585.3	21851	18303.7	32225.3	24207	12088.3	25470.2	29154.3	30117.8	29180.8	27078.4	35672.9	11799.5	6827.04	19844.9	24197.9	25432.4	21302.6	18489.2	19947.6	21342.3	12907.6	19302	25274.4	25806.6	578.24	456.78	264.64	32403.6	15476.5	2331.77	644.4	1661.41	1661.41	19550.4	12860.8	17452.9	13839.9	14200.3	22459.8	11476.7	13908.6	11476.7	2264.91	2601.26	4881.79	3759.27	857.27	5366.78	821.69	1765.19	1957.25	3831.04	NSP2
SLRLIDAMM	27766.4	20153.1	27402.9	2574.1	318.88	2057.69	4825.91	29567	2758.36	5651.64	18815.1	20633.8	30889.1	23264.7	28330.9	21899.5	22624	13055.3	11129.4	11129.4	2094.78	4172.64	2829.7	11757.7	6811.4	6131.77	22647.7	15861.1	11772.5	20360.2	9590.4	20360.2	2993.61	1335.93	1439.01	16535.6	17890.8	323.02	439.82	3370.18	19301.1	323.02	21379.7	15477.6	40029.7	21337.2	35393.4	13487	19159	24035.6	19045.3	18113.2	32245.5	21377.6	29237.1	23281.5	21483.2	32224.9	22065	10411.5	27385.1	32069.8	31051.9	29854.3	29748.6	33319.4	16190.7	9756.71	14161.9	29779.8	25671.8	32983.3	31581.2	27453.1	30698.8	20630.7	29922	25076.4	28039.7	20493.5	20628.3	23010.5	35801.3	14044.9	7521.47	4156.69	10301.1	10301.1	21918.9	25518.2	19950	17131.3	12587.3	22168.2	30973.1	26752	30973.1	5051.09	5813.26	3234.74	17571.5	6762.35	21473.4	5788.54	11070	7332.4	11089.1	NSP2
LRLIDAMM	39477.9	33651.7	39925.9	28083.4	17619.7	25719.1	27496.8	44429	32379	34351.7	39673.2	41986.1	43375	36742.3	39941.5	36462.3	44381.9	40933.7	35969	35969	27029.5	26067.9	22173.7	35440.9	29182.4	41224.9	38139	37671.8	36605.4	41106.4	37497.4	41106.4	30471.1	25044.1	13157.2	37704.9	20556.1	19809.8	5512.49	30143.6	16129.4	19809.8	31164	25770.4	25730	4544.49	16490.8	35801.3	38510.9	41899.8	38801.2	32028.2	22736.8	16923.3	19625.2	36724.5	31734.3	39302.7	35920.8	27034.5	39253.8	40726.1	41130.9	42662	39977.3	42760.8	41777.2	16082.3	33757.4	34101.4	36660.1	37214.4	40312.3	33706	37917.6	29867.9	41809.7	41099.2	42778	36841.1	38802	35565.4	25017.3	40552.4	34372.9	26965	36910.5	36910.5	31146.8	39698.9	15198.7	13214.7	11067.1	28283.4	41621.9	40623.6	41621.9	27393.4	27796.2	17034.7	37295.5	28544.7	39661.6	29022.8	32435.9	28599.1	38070.9	NSP2
YSLRLIDAMMF	14797.7	7548.94	15867.3	17769.8	9602.65	12347.4	9713.31	37948.8	24457.1	24939.2	26865.1	28950.3	27632.2	1866.96	5824.22	3045.92	29194.4	27468.2	6023.67	6023.67	21343.9	10828.2	6355.76	19391.6	1629	6906.39	29301.7	27855.2	26489.6	28964.1	28779.5	28964.1	29192.2	23859.1	12110.2	25927	23991.7	3460.71	818.46	48.2	12702.7	3460.71	16868.1	13209.3	4540.51	1379.61	16828	11121.8	29321.3	35323.4	17193.2	22112.6	11036	18782.8	24965.7	30278.6	24200.2	35715	29549.4	17666.7	25696.6	26775.7	29500.2	29861.5	24759.6	37800	23834.6	8187.33	31459.1	24317	31676	25946	27892.3	22994.9	25466.6	12614.4	35886.2	38338.8	39656.4	374.77	136.13	149.3	28436.2	31927.8	8739.69	1953.38	13369.5	13369.5	24784	20347.2	16445.7	11650.7	8903.28	28387	26441.7	25517.6	26441.7	10044.2	11517.2	11267.9	12382.6	2321.55	14289.5	4814.59	5188.74	9642.42	16314.9	NSP2
SLRLIDAMMF	23791.8	16332.9	24307.8	7256.86	2906.41	6447.26	7784.51	32995.5	11274.7	11426.7	11346.5	14354.3	22912.4	3795.6	8708.54	6783.16	24781.6	17871	4697.17	4697.17	5883.95	5426.62	2947.33	14168.8	2489.11	2728.39	27262.1	23174.5	20012.9	25890.8	26666.1	25890.8	15399.6	10947.7	4328.62	18482.2	22591.2	175.49	446.12	4384.62	12131.3	175.49	18931.9	14290.1	3025.35	503.93	10875.6	18945.1	35040.2	38555.5	22652.6	19925.4	10780.6	20752.3	26050.7	28379.4	23250.5	32632.6	25195.5	14525.7	14437.5	17206.7	19444.1	21051.2	14824.5	30083.3	22680.6	5364.22	25848.3	21383	28312.2	33719.1	34692	26026.2	31999.1	16122.2	38228.6	35164.8	38334.6	11595.5	11215.3	10080.9	27161.7	30092.1	13996.6	12199.4	30686.2	30686.2	23274.5	29746.7	13202.6	7559.16	8050.39	25672.7	37348	34656.4	37348	12906.8	18493.6	9787.16	27605.9	12149.6	30525.3	17337.7	18535.3	18844.5	25051.2	NSP2
LRLIDAMMF	34715.7	25062.6	35173.2	32200.2	33375	28651.8	22230.1	44357	36044.2	35337.5	35914.6	36369.8	36009.1	3542.77	9744.16	5345.85	38862.5	36001.7	11231.7	11231.7	27582.3	16044.1	11390	32797.9	2495.58	17878	36520	35678.3	35499.3	36198.2	40827.6	36198.2	36208	30362.2	19163.8	26312.2	12160.6	15101.6	63.91	9307.33	3287.31	15101.6	15901.5	11579	1471.08	272.07	5832.86	16229.5	33359.5	38861.7	25393.4	20885	3675.85	8294.96	12693.4	26302.8	20510.1	30845.3	29462.5	17270.3	27267.2	25274.7	28671	33012.3	22006.6	37631.5	38807.5	3629.33	24295.7	17569.5	26419.1	31635.5	35712.7	24880.5	34227.1	13937.1	40492.8	39309.5	40505.5	23498.4	20686.4	14228.7	16374.1	40401.3	19262.3	6596.21	25143	25143	23206.3	30771	3820.69	1860.94	1227.8	19303.8	33359.1	34530.2	33359.1	14730.1	12079.4	4391.27	29223.8	12381.5	33439.3	14764	17203.2	12580.5	25729.7	NSP2
LIDAMMFTSDL	15666.9	16927.2	17301.8	2049.49	1688.47	3477.98	1730.97	10348.7	2948.67	6205.46	27348.1	27736.4	30626.5	25480.1	29469.5	24235.9	36911.3	34859.8	23189.5	23189.5	21375.1	17751.7	13751.8	26711.2	13701	18115.6	32670.1	32437.6	26805.5	32874.3	14019.2	32874.3	16887.3	10790	7869.53	28156.4	22309.2	9797.33	5964.07	5737.53	27391.9	9797.33	30114.5	21218.4	42100.2	29277	38371.2	19179.5	18388.5	25431	25460.8	8832.18	29201	22563.8	34051.6	31904.7	18982.8	35885.1	27556	11193.9	29347.4	33403.5	32335.6	31111.1	32584.3	38461.4	29643.5	17314.5	31563.1	28891.8	32219.7	22483.2	23098.1	23834.6	21727.4	17321.2	30853.3	30930.2	33757.8	17131.9	16270.5	11265.9	39851.2	20964.9	17193.9	3773.29	4175.89	4175.89	20308.9	3561.26	34812.3	32172.3	30895.1	29154.6	16933.6	4273.66	16933.6	9416.42	8761.94	12366.5	15563.1	11347.4	17359.3	3875.91	10325	8774.75	9419.28	NSP2
AMMFTSDL	29258.9	21723.7	30490.3	3078.48	1010.1	5507.13	5785.9	31067.4	1881.04	10067.2	23674	23565.1	29493.5	26386.9	30210.2	23564.6	37863.9	36398.9	24285.2	24285.2	19216.7	9999.31	9576.71	25495.5	11627.5	16213	36457.6	35824.6	30002.3	37131.6	26486.4	37131.6	15676	9152.15	6121.7	17703.4	19908.8	2973.04	935.23	20558.3	22357	2973.04	26448.6	22486.3	40356.8	23927.9	36740.8	28013.9	28002	33319.1	29926.8	13732.5	25923.9	16321.2	29830.5	24483.9	18917.8	31993.9	21730	10625.3	20873.9	25315.2	23553.9	22516	22876	30381.6	30074.2	9645.14	13229.2	26809.9	26709.4	27093.9	31464.2	25737.2	26933.5	15127.8	37821.7	35181.1	38646.6	29364.2	29518.7	23907.4	38349.2	12339.3	22696.5	8849.02	9911.09	9911.09	19837.2	24293.6	31477.1	29339.4	23464.6	24015.5	23474.8	19882.8	23474.8	12826.6	11075	3604.72	19287.8	17988.8	22101.8	3992.49	11172.5	11942.2	14679.6	NSP2
MMFTSDLATNNL	6619.16	7645.2	7773.57	86.47	26.96	261.38	318.7	8255.38	176.28	694.03	13843.5	14761.9	25955.6	8499	14288.1	8424.84	28218	27534.9	6672.66	6672.66	8222.93	7854.9	2795.11	8756.73	1944.88	2177.86	15475.8	13604.1	15618.8	16502.2	1767.88	16502.2	14423.6	8378.84	2995.91	8001.41	13361.9	175.67	88.86	2786.44	5327.38	175.67	18886.3	12504.2	29962.1	13230.7	26565	4255.76	4908.48	8334.27	11635.6	13167	6718.37	3027.94	11487.7	16118.4	16518.3	27613.3	18838.2	10684	24169.1	25361.5	26714.1	24700.2	23044.7	32551.5	15543.1	4539.78	4420.49	16607.3	18268.7	20544.7	18176.6	13912.4	20508.8	5694.98	20996	28230.2	24124.2	12847.7	10277.4	5787.97	26440	9341.94	11994.1	2343.94	3458.35	3458.35	9897.7	1229.39	22125.8	17761.5	13105.2	18511.8	9791.4	1621.59	9791.4	6228.53	6592.08	2652.76	11886.4	8157.36	11098.1	4836.05	8969.32	5590.34	5068.22	NSP2
MFTSDLATNNL	7518.29	8747.16	8922.18	12675.3	2323.18	1704.16	6417.26	23961.8	11964.3	13810.1	31250.4	28382.4	30835.6	5965.1	6828.15	1111.49	32429.2	30916.8	13142	13142	19748.1	17262.5	6883.79	24202.6	2806.53	26620.9	24881.5	21639	22080.8	26795.1	3131.26	26795.1	22155.7	14867.5	15108.7	32906	26214.4	22312.5	14469.2	6763.74	23465.1	22312.5	30584.8	25063.6	40579.2	29126.3	37458.1	21839.9	19117.8	26004.2	22302.2	23356	18078.3	15855.3	31949.3	27231.5	32522	40630.6	30448.7	23295.9	31563.1	35603.1	32167.1	33008.3	33862.8	39448.8	35573.1	18366.8	32658	31945.8	36114.1	30345.5	19385.3	28280	28062.1	26051.5	35581.6	38200.1	38239.8	19372.7	11185.4	10873.4	39592.9	16043.2	16912.7	9960.22	10809.9	10809.9	3331.17	868.38	25662.1	18014.1	10957.1	17990	9091.65	1170.93	9091.65	15498.4	13609.4	694.83	10922.4	11301.6	9079.06	8351.69	10870.5	11654.9	7204.52	NSP2
FTSDLATNNL	2053.69	3636.88	2497.91	2282.87	61.15	36.47	363.26	10726.8	1973.2	7317.5	30004.3	27365.9	25804.4	24909	25084.5	17624.1	10523	8140.96	19080.6	19080.6	15388.3	14426.7	5473.86	26410.9	14019.2	19838.5	26206.5	21555.8	4033.08	8010.94	30.51	8010.94	17422	9925.79	18326.3	26429.2	23769.7	8283.3	10299.1	1090.88	23881.1	8283.3	33734.4	26740.1	39411.7	27413.3	37164.2	17487	12537.2	17944.8	16261.9	22195.8	20637.9	10914.9	29777.9	22794.2	29977.7	39578	28680.6	21769.5	30513.7	34844	32241.3	30378.3	32831.7	39783.6	19164.2	16027.1	28283.7	29856.6	33267.6	25519.5	12856.5	27067.6	21808.2	21795.2	24363.9	32586.4	32588.9	10220.4	5721.85	4748.27	37787.3	5351.76	1346.14	1097.48	797.07	797.07	8302.32	91.46	9356.1	7608.06	12482.3	12933.5	1187.97	116.81	1187.97	1417.15	1065.55	5201.39	1226.46	1018.62	1315.89	945.19	1058.5	1042.58	447.75	NSP2
MFTSDLATNNLV	9033.6	9451.74	10946.8	6593.36	1302.63	1216.93	2749.81	29489.6	7082.1	13857.2	30146.2	27625	32234.7	10208.3	13092.5	8029.95	35254.7	30668.6	10959.7	10959.7	13471.8	16229	7052.97	16967.1	5528.02	29096.3	18132	16271.5	21903.3	19980.7	577.04	19980.7	31155.9	25626	19009.5	17991.3	33131.1	28293.8	24355.5	27276.6	32629.8	28293.8	31988.7	25466.8	40281.3	27024	33421.3	31915.4	33128.9	38156.3	32539.9	10413.8	28434.1	27743.9	32207.1	31151.5	19238.6	23854.7	13741.8	13355.3	24939.5	29033.4	25685.7	24174.6	27368.5	26505	38675	14171.9	38328.8	13060.6	25028.1	29575	25007.3	24614.8	27026.3	22239.8	27655.2	36684.3	35383.8	22376.9	25853	17691.7	36786.5	31027.4	21106.9	23380	31609.5	31609.5	15532.5	13168.8	25644.6	25255.3	24690.3	25877.4	31726.4	17108.2	31726.4	20369	21920.8	7668.97	19671.8	18114	24337.8	23877.2	23249.8	21504.1	23264.1	NSP2
FTSDLATNNLV	6058.64	7426.69	6778.46	1238.58	187.66	138.26	211.21	21143.7	1826.56	12886.1	32508.9	32346.5	30491.6	29645.1	31972.4	28217.4	25849.1	18635.2	22241	22241	17538.5	17317.7	11427.1	27952.1	23625.4	28481.8	29185.9	26675.4	14409.8	16411	44.49	16411	31574.7	26388.6	27937	18461.4	35043.6	23124.1	23195.3	8002.62	35957.3	23124.1	35417.9	30007.5	41102.4	29951.7	35426.8	32904.2	31728.1	37010.1	33306.4	13706.2	32660.2	27713	32252.1	30676.9	18481	23865.8	15899.3	15211.2	31440.4	35367	32048.3	29856.6	33639.3	32514.6	32032.7	18128.7	38872.2	15675.2	25331.1	24730.7	19299.5	24095.2	21247.8	18618.5	21035.3	34118.7	32915.2	13829.4	11348.8	8502.96	37746.5	23087.4	5254.67	8199.39	12643.2	12643.2	21876	4654.22	16758.8	16781.6	27462.9	21707.2	18306.9	7208.81	18306.9	6426.3	5366.2	20566.3	2253.27	3220.07	4605.13	8092.13	5495.46	6263.06	4585.19	NSP2
FTSDLATNNLVV	5512.07	6915.96	6482.72	209.66	59.46	212.07	330.97	17496	156.74	8531.89	30927.2	32069.8	30064.1	32867.9	34240.4	31770.7	28046.3	21085	21275.9	21275.9	20555.8	20576.1	15958.6	31419.6	27247.1	30367.5	32033.4	29827.9	14849.4	19374.4	76.42	19374.4	29064.9	24570.7	18382.9	20038.9	31091.6	14272.8	14677.8	7783.16	30320.8	14272.8	33924.8	28562.3	40012.8	29396	35295.9	27565.3	28974.1	33957.8	30206.9	25764.2	30603.6	23066.1	27984.8	32856.9	31110.4	36006.4	25674.9	24893.4	31832	35079.3	32953.7	32304.5	33989.4	35434.8	26474.1	22251.1	36698.2	25595	30661	27783.8	20368.3	28958.1	23759.7	24478.3	19018.8	31683.2	29584.6	17238	16489.2	8413	35480.4	19898.5	4356.62	4502.26	7024.26	7024.26	20908	6479.99	16509.3	15659.7	22057.9	18644.3	14611.7	9927.73	14611.7	3941.54	3302.96	13939.4	1728.17	2973.56	3692.19	3801.73	4227.03	3551.06	3707.52	NSP2
LATNNLVV	31563.1	27977.2	32021.6	15341.3	9507.44	16889.1	15673.3	41320	12038.1	32186.2	38690.9	40216.8	39676.6	39779.3	40584.5	38632.8	42215.2	42283.8	38835.2	38835.2	27147.3	29507.8	28379	40520	34392.7	40060.9	42580.3	42112.1	36977.2	40273.4	24052	40273.4	28360.6	21917.3	18346.3	30869.3	25914.1	26627.8	14963.2	16675.8	30666	26627.8	34893.8	30589.4	44656.5	35484.3	40719.5	25061.7	25674.1	32158.7	30542.8	33780.8	36704.6	28383.7	27714.2	38065.2	36733.6	40556.8	32387.8	30116.2	38744.5	40316.2	40158.6	39325.7	39332.5	41942.9	33092	27258	39391.7	32909.2	34202.7	8405.81	16431.6	21932.9	11608.8	19316	21088.2	31090.2	30635.5	25444.8	27254.8	15088.4	40332.8	20875.7	12601.2	3625.64	3852.12	3852.12	25215.7	13777	22816.4	21469.2	26396.6	21580.3	12030.3	13087.1	12030.3	6741.89	2440.36	14659.9	4430.21	6222.46	6509.15	632.18	3467.57	3010.07	8120.28	NSP2
LATNNLVVM	22621	15347.7	22116.4	14420.9	8257.26	4151.7	3204.68	35138.2	16811.6	21872.7	31270	31914.4	29085.3	26111.9	29355	19766.9	20090.8	14780.3	16455.7	16455.7	15625.9	11142	9306.02	30180.8	10862.3	22415.9	32917.7	30152.7	11303.3	17360.6	7805	17360.6	7486.23	3501.01	8123.98	29171.7	9436.31	1830.64	85.74	148.34	2827.5	1830.64	15731.9	9679.11	39506.5	25735.2	36126.6	76.48	342.42	738.15	755.64	21403.8	21218.2	5539.94	18201.4	20848.6	23431.9	33764.7	24438.1	16748.5	30845.7	31890.5	34815	32560.3	29190.6	38362.4	2111.34	10304.6	20336.8	25201.8	21059.9	7853.45	10093	16936.7	10647	12924.1	11596.9	20392.2	15289.6	7592.6	3904.27	1418.27	33901.6	3477.53	160.09	7.58	8.44	8.44	15442.2	3798.6	4589.66	3156.43	2399.05	10568.4	480.4	2501.12	480.4	40.52	20.61	394.72	987.58	209.29	1287.31	7.99	76.51	21.99	257.92	NSP2
LATNNLVVMA	19936.4	17011.8	22180.2	10343.3	3390.33	2452.06	3198.37	37593.7	11898.2	29639	23698.6	22153.5	20889.5	38598.9	40540.6	39095.7	38448	31617.1	30395.4	30395.4	4424.46	12725.3	11194.1	21584	29406.5	30758.7	29160.9	25963.5	18180	14212.9	1125.72	14212.9	25452.8	20970.3	19736.2	27910.4	31109.8	13727.4	10975.7	15184.9	25698.8	13727.4	32975.1	25326.4	43280.3	30288	32858.3	17341.1	24271.8	29349.3	25423.1	35269.6	38099.8	28051.8	21289	34006.3	30115.5	32259.5	21834.4	26016.9	30536.5	34258.6	34674	33820.7	32440.1	28793.5	29055.8	20788.9	39542.4	30482	23428.6	24203.1	27250.9	30208.8	24719.7	25618.6	2766.64	19333.5	14039	12354.5	18846.1	5831.28	32826	29928.4	10681.6	3971.59	7978.67	7978.67	31470.7	28162.5	27830.8	25279.6	26213	32039.3	21902.8	25261.6	21902.8	7002.63	6965.6	14902.2	13742.3	7627.35	19322.9	4231.1	10432.1	6529.54	16836.9	NSP2
LATNNLVVMAY	4721.27	2243.15	6574.98	32735.5	27063.2	25098.1	24126.8	44684.5	35368.2	41228.4	10371.3	13190	4366.77	39487.7	42085.7	38203.4	25766.5	13432.4	1591.21	1591.21	17894.3	798.96	3180.77	21273.1	11457.4	25231.5	31253.8	26355.5	14478.8	9914.96	29697.8	9914.96	34141.6	30140	30751.3	39287	32977.6	1117.75	620.91	618.42	12999.3	1117.75	10323.7	8511.05	41771.7	30336.3	38539.3	472.81	26123.5	32693.8	4076.03	38841.5	40054	36095.7	37967.3	38283.7	38820.1	40783	32914.5	34819.9	27171.1	28093.7	27378.3	37498.6	26230.6	37619.3	10657.9	15141.2	42682.7	37191.5	29808.8	32111.8	36036.4	33584.7	33520.1	31439.3	28489.5	34262.3	33810.8	8775.04	15421	3126.15	41107.3	36730.4	2792.08	213.58	15109.6	15109.6	35038.3	33313.7	25024.3	14463.3	16043.7	39847.8	31814.4	32980.1	31814.4	1419.62	1482.22	7637.1	25120.1	1316.5	30248.4	437.69	2506.79	1203.8	26240.2	NSP2
LVVMAYITGGV	29193.5	27408.2	30301.5	919.31	98.88	481.99	734.36	23633.5	1004.95	8748.49	25210.2	29436.1	32859	34210	37547.7	34642.5	27927.6	18151.8	26006.5	26006.5	15875.9	12560.2	9212.06	22970	22994.1	25418.4	29684.6	26803.2	13719	20587.2	117.67	20587.2	30481	25923.3	23694	19966	34837.2	11670.5	16988.1	21985.9	37336.6	11670.5	37921.3	33280.5	42991.9	31208.5	37717.9	37730.6	38929.4	41504.6	39429.6	34320.5	39799.5	35750.2	35139.3	37351.2	38051.2	40426.2	30727.1	31080.8	33745.4	37179.8	37577.4	36401.7	36032.1	38256.3	37709.4	27100.1	37015.7	31011	32468.2	32154.6	34622.3	31309.7	30740.4	23915.7	24827.2	31718.5	33386.2	28224.7	30980.8	26402.6	39329.5	34319.8	24170.7	26591.8	33223.7	33223.7	33967.7	35752.1	36120.3	37730.2	38641.1	37506.7	39856.4	37558.7	39856.4	21034.2	23433.7	29076.8	23304.7	20539	30073.2	30405	31474.7	27381.8	27820.5	NSP2
VVMAYITGGV	20786.7	16230.7	21663.8	34.19	17.91	28.16	13.49	7480.97	49.02	1025.88	10244.6	11915	15331.3	23645.6	27786.5	22396.7	14226.4	7245.72	12169.3	12169.3	3243.82	2983.55	2077.71	8273.8	8926.62	5986.5	19261.9	13203.9	3917.39	7292.36	16.56	7292.36	14301	10514.7	12484.5	6553.25	24698.1	4642.35	8198.24	7814.63	30299.5	4642.35	34023.3	27491.4	36612.2	19927.6	27303.2	31939.9	33362	36882.5	33755.9	22735.8	34217.1	28811.6	27005.5	31177.2	29729.6	33885.9	23219.1	22042.4	21043	25953.1	27271.9	25350.6	24590.6	29528.3	25991	14564.7	28632.9	19853.1	25071.5	23733	26510.8	22879	21919.9	13061.5	13082.7	19915	22489	14879	15398	11381.7	32552.2	22255.4	7255.76	11628.5	19257.5	19257.5	22802.4	22493.1	19738.7	23582.5	27142	25468.5	30229.5	27289.3	30229.5	8474.85	7198.37	13071.1	4052.42	3820.11	9971.54	13756.7	11927.9	11853	10873.7	NSP2
VMAYITGGV	17878	14695.6	18599.2	34.74	5.89	21.9	69.01	6147.38	19.17	1000.19	10298.9	11719	22492.4	17033.9	19670.9	16264.3	18947.7	13135.6	6163.03	6163.03	5089.6	1215.62	905.97	9709.53	4743.59	2893.7	17539.4	12301.3	7621.41	10467	48.41	10467	16406	11056.4	12741.5	3614.17	15774.5	1762.88	1102.04	8181.75	19857.2	1762.88	29648.7	21593.4	37150.5	18585.3	26492.4	25714.7	27674	33128.6	29546.5	18661.1	23330.4	15618.1	16387.1	23876.7	25686.8	30464.5	17878.4	17594.9	24624.7	28494.7	27921.3	25147	26153.8	28857.7	21851.9	9951.28	17080.2	16268	17930.3	21933.6	24216.7	17378.1	21642.7	9022.95	13026.3	19772.1	21550.4	22091.8	21184	14987.9	26165.7	9878.33	4085.26	6010.39	10918.4	10918.4	15952.4	13058.2	10852.3	14699.8	16425.8	16332.9	24475.4	18281.9	24475.4	3042.39	1621.93	3389.6	5383.06	3964.89	9824.51	6042.66	7179.94	3958.21	3872.17	NSP2
MAYITGGV	28079.7	23940.6	29687.5	10043.1	2107.19	4242.01	5896.69	36142.6	8688.12	24470.1	28629.8	33730.8	33938.3	36422.5	38855.4	35200.2	27751.4	23725.8	26950.4	26950.4	9961.3	9537.52	7869.7	28142.1	21345.8	25857.2	29360.4	27209.4	14480	19141.2	546.14	19141.2	18349.7	12276.2	12069.1	17323.9	15046.7	13355.3	3280.42	6813.46	19283.2	13355.3	26581.4	17166.2	41103.7	27007.3	30763	16394.2	22272.5	29240.2	25663.2	25085.3	34368.5	25420.6	16634.7	32841.2	26672.8	31162.7	22262.2	19407.1	31332.4	33932.5	35347.9	33636.4	32629.5	36275.4	27371.8	14831.7	33146.1	19209.7	21932.7	1443.35	12703.4	5272.33	5398.05	4092.6	3712.02	11126.1	14312.2	18347.5	21344.4	14086.7	30060.8	21482	6533.35	2236.22	4929.34	4929.34	23714	22590.9	15065.6	18430.1	24193.4	25866.5	20019.4	22618.8	20019.4	2352.96	762.3	7284.64	5270.39	2864.42	9867.33	1923.12	4794.52	2020.1	10642	NSP2
LVVMAYITGGVV	29840.5	27643.5	31136	4384.05	1861.16	2389.78	1662.87	28234.5	6348.96	16501.8	27292.2	32750.8	34955.8	35498.9	38972.4	36835.9	35595.4	29215.6	29364.2	29364.2	14261.5	15213.7	14606.5	25637.7	27882	30291.3	32435.9	31051.2	22683.5	30742	5008.75	30742	25613.3	21049.2	21969	23605.2	30534.8	11715.8	11300.2	13434.7	31702.4	11715.8	36042.7	28543.2	42367.6	31526.5	36335.5	34837.2	35698.8	39395.1	37855.3	33788.8	40690.4	35462.8	31754.2	37293	36214.3	37038.1	29564.7	29547.5	33296	36657.8	37287.8	36720.1	35969	37015.3	33661.1	26800	38357.5	26487.8	27984.8	13382.6	26854.3	18649.2	21459.5	11711.5	21152.4	25221.7	28840.6	25418.7	29399.8	23025.7	38519.2	31980.4	18758.2	10796.3	16026.9	16026.9	32476.2	32655.6	31962.4	32926.6	34845.9	36986.4	33953.4	32098.2	33953.4	11900.8	8533.28	20568.3	17736.6	12485	22448.1	13543.7	18139.7	13109.3	22160	NSP2
VVMAYITGGVV	30416.1	27069.9	31165	207.93	268.31	344.95	67.94	18714.8	617.97	4416.91	21364.2	24860.8	25491.9	29886.3	35061.1	30668.6	30676.6	25241.1	24643.6	24643.6	8045.69	9776.89	9203.79	17459.3	15127.3	13054.7	30666.9	27302.3	18715.2	27363.8	1222.19	27363.8	17869.5	13078.3	18967	15177.5	27583.2	7320.9	7553.6	7844.88	30684.2	7320.9	34820.2	28074.5	41847.7	28332.4	35187.6	34725.4	33777.9	38415.2	37321.3	29452.7	37923.8	33050.1	30818.3	34645.9	33168	35756.4	26660.6	25098.9	29991	34321.3	35028.1	32956.6	33158.3	35868.4	31650.6	21624.5	33173.8	23716.5	26051.5	11766.4	25494.7	15490.4	19100.9	8148.19	20858.3	21761.1	26097.3	20824.5	22137	18498	36682.3	24636.9	14662.2	8595.37	11356.6	11356.6	30180.8	28872.1	26632.1	29187.8	31392.4	31264	30674.2	30789.6	30674.2	11232.7	6252.36	15849.8	8544.46	7133.09	14426.5	8624.33	11271.5	10656.7	13555.6	NSP2
VMAYITGGVV	20650.4	16995.2	21508	331.24	27.21	169.91	750.54	16702.3	231.33	4533.15	14636.4	19516.6	28750.2	22488.7	26661.2	24151.8	27401.1	24038.4	14291.7	14291.7	5868.12	3175.1	2814.16	17454.4	12086.8	10431.5	26113.6	21804.9	14526.3	20182.5	390.84	20182.5	13981	10259.6	13287.1	6590.15	17547.4	1050.21	995.88	4204.64	18218.9	1050.21	29755.4	20407.8	37443.5	21878.6	28717.3	24970.5	26055.8	31724	29774.7	23629.5	29076.2	22431.9	18500.6	26054.9	26782.7	28840.9	18380.5	17777.3	25714.7	29539.2	29517.4	28018.7	27774.2	29456.5	20446.3	13746.3	21541.8	14316.7	15296	5405.59	17379.4	8514.46	12277.8	3703.67	8536.79	13407.9	16209.9	15100	18398.4	11903.3	30375.7	15178.3	5735.23	2523.8	3370.4	3370.4	20947.4	20657.7	17395.8	20205.9	20775.2	23852.9	23563.6	21851.4	23563.6	3060.58	1335.29	6762.2	5529.22	3421.8	8392.73	2637.28	5630.65	3198.92	8417.01	NSP2
MAYITGGVV	20260.4	14411.4	20513.2	7067.1	3848.12	1888.5	1577.28	29228.8	9779.01	14225.2	21219.6	25740	26654.6	24737.6	30310.7	23427.6	13359.2	11934.7	11741.7	11741.7	1534.37	2480.05	3189.56	21175.1	8762.03	8678.91	25605.5	20915.2	5315.23	11843.5	219.17	11843.5	2899.25	1176.96	4088.05	5152.94	2628.53	1056.27	53.78	193.79	4008.94	1056.27	15376.5	5603.17	33059.8	19105.4	21589.2	739.81	1420.91	4076.82	5540.42	15347.7	18183.3	3739.71	2942.23	15028.6	13869	17302.1	9765.58	9378.3	24293.6	25313	29265.2	26407.4	22470.3	25342.6	4612.41	5818.24	12913.9	5409.57	5786.91	228.72	2786.95	884.69	1119.07	490.48	193.98	1356.76	1286.03	9205.08	8401.36	3684.33	15480	4868.7	298.32	19.6	19.88	19.88	13721.2	7748.29	2785.12	3847.58	6260.96	10701.4	2010.4	5737.84	2010.4	52.58	11.81	408.95	461.72	221.49	1047.22	30.88	265.03	43.52	620.99	NSP2
AYITGGVV	39436.5	32049	40540.6	33955.6	28706.1	24879.9	26219.5	44535.4	34766.4	36387.9	38245.2	40278.7	39625.9	17637.8	18999.5	6296.35	40371.2	39287.8	31845	31845	18965	17143.2	15001	33584	12169.2	39923.3	40061.8	39751.3	35369.3	41990.2	29429.1	41990.2	29373.1	23669.9	29511	32178.2	26559.9	24135.1	12537.5	30597	29765.7	24135.1	34531.7	31327.6	44135.8	32895.7	37249.1	38956.8	39141.4	42212.4	39771.1	33580	35500.8	31110.1	30645	36433.9	35161.7	37054.9	29486.8	28356.3	36086	38551.8	36201.7	37721.2	36853.8	38633.2	39222.9	24121	36642.7	30011.4	29943.3	14157	30998.9	19135.8	24768.7	14567.9	29956.3	31395.8	35879.6	36745.5	37898.3	35143.1	39633.7	29476.3	27818.1	17424.6	21498.5	21498.5	22911.9	33848.5	22519.2	23613.6	14205.5	20967.8	34786	32011.9	34786	19279	12010.5	586	25252.8	21969	28201.5	14772	22904.7	18356.3	29544.6	NSP2
VVMAYITGGVVQ	34535.4	28557.7	36059.4	7383.51	5118.26	6557.86	3424.99	34067.1	10805.6	25414	23939.8	22730.4	22891.1	34345	38036.3	31304.6	41355.3	36454.8	30282.5	30282.5	20247.3	18813.5	19737	22873	25188.7	35816.8	31438	27314.7	25486.1	20457.8	14719.6	20457.8	32672.5	29132.5	30034.2	34967.5	38593.9	20530.3	20261.5	31087.9	36019.3	20530.3	35178.1	31369	44311.4	32991.2	38578.1	34882.1	43312.2	45300.3	38602.7	39672.7	43869.6	41306.1	40096.1	41359.8	41211.9	42189.1	35763.4	36219	34865.5	38042.9	38251.4	39468.9	37059.4	39662.4	40776.4	29570.5	43311.2	37050.1	35879.2	36676.8	41348.2	35571.9	38457.2	29294.1	37098.3	36748.7	40070.9	30785	37399.3	27353.1	41196.8	39817.2	34881.3	25758.7	36810.8	36810.8	37214.1	39996	40591.1	37934	34377	41351.7	43773.4	40667.5	43773.4	28300.2	28970	17158.4	34561.6	27786.5	37845.9	30746	33417.6	30811.3	36499.8	NSP2
VMAYITGGVVQ	35175.8	28451.3	36341.8	14039.7	3887.07	10662.4	15548	39366.6	15182.7	28840	21434.4	19962.1	29690.1	34750.6	37703.2	29889.3	43375	39522.3	27388.7	27388.7	23459.3	13920.2	17038.2	26207.3	23952	35611.6	33334.9	30275.6	29738.9	23527.9	20747.1	23527.9	34812.7	31662.9	31588	33103.1	37319.7	11339.8	11405	29415.1	32127.8	11339.8	33610.9	29528.9	44820.6	34400.1	39922	30919.8	42072	44285	36717.3	39539.4	42720.6	39233	38082.9	39206.3	39769.4	40952.8	32847.7	34711.9	38031.8	39855.6	40012	40443.3	39034.5	39972.2	39347.4	27201.2	40503.8	34515.7	32254.6	33124.2	40606.4	32459.7	37695.5	25173.4	36605.1	35373.5	38967.4	31692.4	37270.9	26518.2	41088.6	37139.2	33916.3	20827.9	33055.9	33055.9	37597.3	39841.8	40310.5	37668.6	33930.2	40685.6	43229.8	40806.8	43229.8	26027.6	24475.1	15918.5	33716.2	26577.4	36828.7	26813.1	32304.9	27516.4	36386.7	NSP2
MAYITGGVVQ	30666.6	20199.1	31991.8	22441.8	16778	13362.5	13625.9	40103.4	27235	32321	20112.1	22473.2	20179.5	27413.3	30415.5	20770.3	34840.2	30056.6	17555.4	17555.4	9271.85	8580.68	11903.3	21316.7	15833.2	33558.6	23505.5	17483	12140.2	6293.83	9995.52	6293.83	19152.8	14765.7	20631.4	28455.3	22636.9	7106.97	2954.67	9022.66	15087.4	7106.97	24124.9	17302.3	40191.6	27181.7	32097.2	5556.81	24336	28961	17410.5	36345.8	36788.9	27360.8	21531.1	33736.6	32914.2	34492.5	25954.8	27490.8	32637.6	34130.6	35718.1	37542.8	32452	35154.1	22535.5	15352.7	36694.3	25980.9	21773.5	11685.3	24572.8	15214.2	21285.3	11953.2	11611.3	17251.8	19715.9	15275	21409.8	7513.82	32733.4	29800.1	12138.7	1930.59	7779.12	7779.12	29218.4	30675.2	27678.2	23977.4	20423.5	35613.5	29972.8	28993.3	29972.8	4651.25	3793.47	3778.72	17548.2	6881.33	22015.7	4555.52	11306.2	4859.55	20001.7	NSP2
AYITGGVVQ	44107.1	30083.6	44564.3	41718	38826.4	34136.1	35823.8	46899.8	41249.8	41489.8	33543	32215.5	29280.1	27069.6	29367.1	13595.7	44655	40424.9	23282.3	23282.3	13814.3	16544.9	15524.1	22053.1	13614.6	42682.3	31780.3	27735.5	33109.2	32693.8	42417.6	32693.8	38734.5	36044.2	39061.5	46115.3	36973.2	29956.9	14129.5	40774.6	23621.8	29956.9	33027.3	32549.4	45366.1	37142	40630.6	33411.8	43037.5	45140.8	35515.8	42534.3	42961.2	36733.6	37399.3	39324.4	40051.4	42581.7	38413.1	37634.4	39442.5	40031	39750.1	43578.7	38639.5	40005.1	40716	23234.5	43383	43526.4	35993.2	46197.7	46632.1	45027.2	46163.2	44005.6	44243.4	42079.3	43615.5	42800.2	43307.5	39576.7	38609.8	40095.2	39324.4	25936.2	39653.4	39653.4	34029.5	43922.3	35971.7	27147.6	15261.3	38394.8	43864.4	42823.4	43864.4	29130	27214.4	1565.12	44077.6	37868.4	45484	26497.6	36241.3	28568.8	42654.6	NSP2
YITGGVVQ	41973.3	35688.8	42626.4	35944.1	31254.5	30268.1	29196.3	46228.7	36002.5	42721.5	39791.8	40660.5	40237.7	43765.8	45080.3	41831.9	45235.7	41068.2	38662.1	38662.1	37526.6	35277.6	35439	40724.8	39718.7	46584.7	42295.7	39657.3	32085.1	36282.5	41010.9	36282.5	38224.5	34956.1	38199.3	46522.2	42857.7	32824.9	30450.7	42919.4	36632.4	32824.9	39423.3	37931.1	47913.3	41278.4	45344	34637.2	43246.6	45149.6	37858.2	46143.3	46135.3	42293.8	42673.5	44688.4	44945.4	46579.7	43099.5	43131.7	44843.9	45835.3	45380.8	46872.9	45390.6	46361.9	40556.4	37075	46658.4	47232.3	44354.1	44810.4	44978	45394	44988.2	45694.1	42605.2	43086.9	44282.2	43247.5	45061.8	40937.3	45880.9	43894.3	35822.6	25112.5	40546.3	40546.3	39966.6	41635.9	43516	40609.9	38047	44584.5	44469.9	42359.8	44469.9	31434.6	32563.1	22718.6	40621.4	31968.3	43123.3	30001	36067.6	34198.6	36274.3	NSP2
VMAYITGGVVQL	29264.6	25847.2	30075.5	421.52	44.52	546.71	1755.47	22508.2	389.05	2964.44	23012.8	23183.7	32526.9	15035.9	20475.5	7535.48	33223.7	31810.3	20466.6	20466.6	18726	11561.7	5886.75	17900.6	5693.93	7024.26	27496.8	25198.2	21559.5	24179.3	3882.37	24179.3	20434.8	14361.9	13823.1	21207.6	24338.9	3714.95	3967.9	8153.56	25165.5	3714.95	31281.6	23014.3	40128.2	25010.3	35626.2	24202.6	25183	30725.7	32247.6	26113.3	27027.5	22439.4	30552	28041.2	30255.3	37785.3	29323.2	21825.7	31648.2	34965.2	33881.1	32604.4	33252.4	38296.9	28512.6	15280.3	18313.6	28946.2	30617.5	24910.3	29977.4	23405.5	28040.2	16084.1	30680.5	33193.1	35264.6	18734.9	19820.9	14100.3	38027.7	18307.1	15025	5499.21	7629.25	7629.25	25401.6	26003.4	26575.4	25128	21263	27328.3	28880.9	27919.8	28880.9	9129.89	6044.75	9312.47	16544.2	11588.1	20129.3	7622.56	11461	5743.49	8378.58	NSP2
MAYITGGVVQL	32648.9	26563.3	32869.3	3837.97	1150.25	1602.53	1407.43	30434.2	5785.09	8563.71	27084.5	29961.1	30095.3	11644.8	16342.3	2491.48	23920.9	25189	22754.5	22754.5	11452.6	12134.2	9532.36	22577.5	3915.74	10314.1	30323.8	26147	14414.5	18152.4	1423.74	18152.4	8235.22	4606.23	10177.6	19988.5	12256.9	3754.92	949.62	308.98	13749.4	3754.92	26164	16846.8	39188.1	23702.7	33427.4	5368.17	4270.15	6923.6	16042.4	24018.4	23308.5	9415.71	20296.6	23048.9	24573.6	34359.9	27845.8	17744.8	32811.4	34618.5	35868.4	33546.2	33058.7	39435.2	13336.8	11839.5	16321.4	22425.3	23708.6	6600.07	13622.5	9525.66	10267.4	4985.18	15821.2	19788.1	20063.4	6625.97	4423.26	3072.09	31264.3	12270.7	2754.96	269.84	185.54	185.54	24210.4	20019.2	13780.4	14409.8	15329.7	23749.4	10815.1	19209	10815.1	1145.38	351.36	3303.1	3662.39	1791.78	5420.76	555.43	1694.65	506.74	1193.92	NSP2
AYITGGVVQL	36943.6	29959.8	36651.8	2889.07	423.39	1175.87	2101.13	31148.8	2957.9	8542.89	28468.8	26635	28153.3	932.26	1295.43	51.44	30384.2	27921.9	13830.6	13830.6	12128	15324.4	4041.38	15142.4	360.13	17223.9	30038.7	25698	20785.3	30842.7	10081.4	30842.7	21127.2	14195	24087.6	28504.9	24186.1	12616.7	5399.1	21283.5	22913.2	12616.7	31411.1	28080	37923.8	23898.7	35775	30877.4	28375.3	32551.9	32855.1	25037.6	21784.6	15122.1	30635.5	22997.1	27111.2	37502.2	29417.3	20954.5	29593.5	31411.1	31767.6	31359.5	29220	36340.6	31636.6	13773.4	21450.9	33051.6	32079.8	39326.5	36424.5	34608.4	37101.1	29210.5	39614.4	38425.2	39778	31758	26216.1	26763	37933.2	17086.2	16931.4	11604.8	13725.8	13725.8	18976.7	23090.9	15860.6	10962.5	3212.21	16251.8	27213.5	25139.1	27213.5	13071.9	10447.2	107.91	18265.5	18525.5	20445.8	11825.9	16160	11544.9	7048.24	NSP2
YITGGVVQL	28764.8	25126.4	27748.7	51.78	15.78	32.51	38.81	7629.49	39.24	392.28	29422.7	27397.9	29749.6	18892.8	22423.1	9431.92	8263.6	6386.09	10152.3	10152.3	25541.1	21747.7	9040.54	24807.6	6084.85	8527.47	28933.7	23244.3	5429.8	14651.2	568.73	14651.2	8563.89	3679.83	12988.8	15958.4	12927.1	5867.04	2842.62	4211.15	14770.7	5867.04	28410.7	20454.5	39335.5	22683.3	37175	2959.53	1882.14	3935.11	6701.1	23579.4	18347.1	1817.99	19539.4	19692	25729.4	37323.7	29587.1	21352.2	37403	38571.4	37818.8	36136.4	36984.1	41503.2	9217.04	12608	10230	34912.3	33411.1	27469.7	19572.8	28682.8	23703.5	22546.5	22799.7	28023	26402.3	28877.1	18752.3	19618.8	32655.9	2258.96	580.61	100.43	34.44	34.44	10790.7	2313.25	4490.53	3468.36	2164.57	7210.38	1661.48	3547.42	1661.48	414.36	195.88	473.54	1453.39	1114.56	1912.68	237.84	663.92	342.51	64.51	NSP2
VVQLTSQW	36080.5	28016	37085.8	38475.9	35931.3	34932.3	35504.3	45368	38541.8	41729.3	35046.7	34088.5	34029.1	22504.1	26058.9	16782.9	18876.9	33087	29823.4	29823.4	27368.5	19276.9	15498.4	34891.5	3551.72	8945.67	39138.9	37729.8	32030.6	36692.7	39785.3	36692.7	32571.9	28052.4	32712.2	37784.1	39637.1	21248	18385.7	771.57	36121.1	21248	34005.6	31997.7	39730.3	35824.2	43532	32877.9	42976.5	44435.2	31476.1	36675.2	36317.8	44107.1	44964.4	43300.9	42038.8	44679.7	39552.3	35255.1	24527.6	29738.6	26624.6	33866.8	27795.3	43468.1	35989.3	23288.8	42798.8	38739.1	43582.9	30284.5	34236.3	29889.3	28074.9	23101.6	44079.5	43428.5	45046.2	1403.78	2388.2	941.41	46600.9	39225.8	24418.5	17253	34889.6	34889.6	34136.1	35587.3	35750.2	32527.2	34850.8	40824.1	41814.7	38069.7	41814.7	22975.7	21545.5	17280.4	29822.7	13065.4	32577.6	15476.8	17665.7	23148.4	35770.7	NSP2
VVQLTSQWL	27535.8	20589.5	27114.8	7032.47	2559.27	2459.98	2969.22	24244.5	5936.9	9831.31	27782	26082.8	26974.6	11899.6	14934.9	7411.12	30523.3	29311.8	22321	22321	6382.57	10083.7	7325.1	23539.9	5484.95	7976.69	34565.7	30078.4	19767.2	31168.7	10008.1	31168.7	9519.48	4173.23	13465.7	20518.1	18931.1	10096.9	6173.58	2769.04	26958.8	10096.9	35220.8	29724.8	41973.8	27831.4	38323.4	24810.3	17947.4	22211.9	25355.2	20262.4	25811.4	20754.3	36422.5	26152.9	30941.2	39494.1	29181.8	19380.9	29983.2	34588.6	31406.4	30499.8	32446.7	38649.9	29444.1	14061.1	21464.1	31352	32925.6	24592.5	20502.3	23444.8	20766.2	15953.5	38014.1	35308.5	38719.8	20032.6	12421.8	14788.4	41213.7	6136.88	8838.88	2859.68	1920.02	1920.02	15733.8	5912.09	17303.1	12277.9	12920.2	15092.5	11906.2	7201.1	11906.2	7380.07	6047.76	2109.36	3601.33	3758.7	4271.12	2209.89	2856.47	6027.05	1401.28	NSP2
VQLTSQWL	37042.1	28064.8	37761.6	14322.8	14612	11982.5	5541.68	38865.5	18617.1	20213.3	35837.3	33817.7	33851	20047.6	26342.7	18552.3	43599.4	43041.2	31071.1	31071.1	23075.4	15356.2	11933.4	28561.7	11268.4	24593.5	38336.7	37650.6	38234	40853.7	36801.6	40853.7	32142.8	25392.3	18364.8	12667.7	21238.6	10941.2	1454.32	29905.8	25661.3	10941.2	23952.8	23338	39476.2	19811.3	31992.2	36782.1	34156.8	38044.6	38627.8	7423.96	13042.4	13153.4	28230.2	15665	11721.1	27813	21198.4	7172.63	29816.3	30535.5	30498.9	31076.8	28402.7	34585.9	39868.5	4213.97	7122.06	19600.2	24935.2	33856.9	35215.4	23309.5	31906.4	8482.83	44395.9	43256.9	44828.8	32339.5	30598.7	26961.2	37613.6	26472.7	29468.9	24011.4	24880.5	24880.5	24228.5	24683.9	28045.1	27044.7	24684.5	24731	28721.3	24966.5	28721.3	24159.2	24723.5	14131.4	23477	26202.2	25905.1	18663.5	19539.4	24074.9	19056.1	NSP2
VVQLTSQWLTNI	27663.9	22047.4	28771.1	11750.7	7774.66	6351.98	5128.08	35014.8	14091.1	21110.1	29223.5	29518.4	29835	15099.9	19980.9	16401.3	33027.3	33284.5	30347.8	30347.8	14561.9	15616.1	11796.6	24713.3	8915.23	12753.7	32525.5	31445.1	27876.6	34859.8	11447.6	34859.8	31767.3	26632.7	28319.2	14017.2	35479.3	20189.3	15257.2	5179.43	37703.2	20189.3	38215.4	35398	37168.2	23176.5	34970.9	41967.4	42012	43987	42851.2	23106.6	29903.5	37929.5	38827.6	35734.3	27877.8	35953.1	28844.3	23371.9	30139.3	32662.7	33083.1	31977.6	31209.9	36528.3	39901.7	16915.6	33349.7	23157.9	32563.9	31661.9	29651.9	27954.5	27608.2	12589.7	41639.5	41987.4	43354.8	9079.55	7582.09	9400.95	41437.3	33635.7	26681.1	25605.5	32413.8	32413.8	33262.2	30144.2	33375.7	33253.2	36872.6	34399.3	38795.7	35024.7	38795.7	26889.5	25696.3	25008.1	14647.8	14267.7	20134.8	23234.7	21636.6	26857.5	25306.7	NSP2
VQLTSQWLTNI	28962.2	21358	29611.2	1858.58	3456.97	2169.09	334.31	28084.6	3826.9	8378.48	26653.4	25510.7	25999.2	3301.78	6787.49	5291.99	33293.5	33912.3	24783.2	24783.2	14694	11369.1	6484.83	17019	2080.17	4621.75	31155.6	30629.2	28376	35070.9	12546.2	35070.9	36406	32245.8	27334.5	1697.74	28516	8791.57	3050.56	2818.74	31166	8791.57	29684.6	27564.7	27076.3	11218	25417.6	39384.9	38739.9	42223.9	41530.2	9541.13	10612.9	22709.3	29232.3	20839.1	12744.7	24517.3	18817.6	9590.29	22529.4	24635.1	24564.8	22790.3	22462	29727.4	39545	5491.01	11602.8	10720.4	21965.5	26213	26516.8	15027.8	25524.8	2358.69	40559	41812.4	42954.7	6320.65	4417.67	5250.18	34772.8	34423.9	23809.3	24034.5	28681.9	28681.9	30800.3	27799.8	28128.7	29696.5	32234	30000.4	34843.6	33265.4	34843.6	23895.8	21395.7	22989.9	11358.2	11485.1	16442.7	21454.1	18202.8	23708.8	20567.7	NSP2
QLTSQWLTNI	21107.6	17622.6	21712.2	793.79	208.71	1128.38	1524.54	25401.6	678.42	5528.98	20071	22511.4	23618.7	14855.5	17808.3	15684.7	19707.8	19455.7	22254.7	22254.7	11327.4	12533.3	7313.46	21225.1	7910.76	4962.52	31869.2	28560.8	14305.1	23371.1	1062.1	23371.1	28222.6	22720.4	19116.2	7481.45	31762.1	13400	16638.3	2730.86	35221.1	13400	37105.1	33078.4	36705.8	23449.6	34622.6	38641.1	38415.2	40454.2	39149.1	27493.2	27971.2	30999.5	36460.4	34487.3	33504.5	37442.6	30152.4	26145.6	23734.5	29508.2	28173.8	26827.9	27644.7	34362.1	36802.8	18602.4	33489.3	26180.7	33972.9	30026.4	26237.4	26544.1	24621.2	15985.9	36423.3	38966.5	39483.4	5044.48	3724.25	4263.13	40343.2	32664.1	19934.5	24012.2	31028.8	31028.8	30729.7	27645.3	27375.6	27800.1	34318.3	30120.7	36768.2	33766.9	36768.2	20615.1	18813.3	25011.4	9029.2	9391.8	15039.9	18301.1	15459.9	17446.1	19598.1	NSP2
LTSQWLTNI	12885.5	10879.1	13491.8	2112.21	662.58	264.33	212.52	21616.8	2020.12	7545.76	20277.5	20221.9	16788.5	9176.44	10542	7409.11	9191.25	9854.85	19662.8	19662.8	3475.08	7159.3	3325.05	14941.4	2177.18	624.96	23877	22239	7774.49	16626.9	210.98	16626.9	21092.5	14532.3	21986.4	8683.79	20941.8	8530.51	7238.43	39.59	30610.9	8530.51	33680.8	26706.3	34645.5	23986	32387.8	30212.1	27762.2	33508.1	31922	23381.2	28126.9	28488.3	32367.8	30155	30867	37217.7	27562.9	21399.6	25835.1	31204.5	31671.9	27515.8	29282.4	35498.5	23385	18150.5	33418.3	21672	29905.8	11987.6	11346.8	16722.6	9888.07	7040.46	21873.2	29703.6	30873	867.94	316.16	393.09	37390.8	15289.9	2261.26	2280.13	4123.98	4123.98	23077.9	10014.5	6577.75	8145.19	17924.3	17783.3	15181.9	16941.5	15181.9	2728.47	587.2	9208.87	225.77	308.82	779.96	1151.02	660.99	1251.12	1812.49	NSP2
VQLTSQWLTNIF	20776.8	11675.7	22247.2	14312.7	16317.5	12315.3	5895.42	38159.2	20028.9	22136.8	28407	25467.4	28080	461.14	1470.91	1440.28	34873.4	31018	9029.1	9029.1	23075.1	5385.51	2382.99	17421.8	689.41	3848.53	29700.4	28985.1	30839.3	32286	31417.6	32286	34799.5	30986.8	24512.2	11526.5	29476.9	442.85	55.35	2362.12	16509	442.85	10745.1	11886.5	22290.3	9861.88	28013.3	24825.6	38869.2	42588.2	28520.3	10349.2	12640.2	28276.1	34085.2	19293.6	14332.9	29494.8	20770.5	9507.44	17154.1	16710.3	17535.3	18727	14537.9	31923.7	33789.9	2334.5	18838.6	17677.4	25097.6	34425	34156.4	22005.2	33180.9	7332.79	42604.3	43010.5	44310.9	4316.74	3520	3175.82	38968.2	36596.7	19041.4	11516.6	29652.2	29652.2	27638.4	27580.5	31569.9	27036.2	24281.3	34405.3	36206.8	31247.7	36206.8	18050	20696.5	15829.9	25775.1	11959.1	27722	9954.4	12214.5	17018.2	30398.7	NSP2
QLTSQWLTNIF	20794.8	13210.1	21331.2	13422.1	7815.48	13604.2	14961.3	38868.8	16645.1	23338.5	25926.1	26706.8	30717.1	4318.33	7221.85	6323.11	29707.1	26511.9	11921.7	11921.7	27545.9	11232.9	4798.26	26136.2	3654.83	6225.7	34425	31152.2	27414.8	30731	26198.2	30731	31882.3	28107.4	22119	26686.6	33423.8	2546.07	3193.49	1536.79	24563	2546.07	23301.4	20931.8	35708.4	25589.2	38598.5	24292.3	39514.2	41968.8	26245.6	29482.3	29714.8	36144.2	40772.8	33457.8	33965.2	41295	33144.7	25376.3	26567	29792.7	26303.1	29007.4	27183.5	38563	33632.7	15127.8	35784.3	32501.5	37836.9	36613	35997.5	30929.9	33578.6	22973.7	42828	42325.4	44271.2	4266.45	3208.94	3546.15	43637.7	37320.9	20813	15061.5	34062.7	34062.7	30772	31054.3	36278.6	30158.2	30492.6	38432.7	39947.5	35802.4	39947.5	20236.5	23105.9	19970.1	27707.3	11016.9	29580.1	13634.5	14575.9	18901.2	30606.3	NSP2
LTSQWLTNIF	7307.53	4285.75	7448.98	20319.5	8950.22	5088.06	9432.94	36154	22224.8	26792.2	20579.7	20827.4	19173.3	4445.72	5997.46	3987.48	9068.56	5992.92	6078.2	6078.2	14293.7	3135.06	836.88	18165.6	1675.31	2036.69	26307.3	21120.2	9494.28	9823.23	7493.6	9823.23	21463.6	16481.8	19159.7	27399.3	27979.6	297.17	715.12	17.28	13910.6	297.17	17566.6	13475.2	31652.7	22017.6	34870	7588.99	28325	33037.3	10044.4	27962.7	27585.6	30685.5	37802.1	29425.6	31269.7	39994.7	29148.3	22257.6	22429	25553.5	24023.4	26758.9	23104.1	37741.6	13899.9	11298.1	33927.7	25949.2	32412	24100.9	24003.1	23871.5	23066.6	14632.1	30960	36222.5	37234.6	218.51	129.13	108.77	41869.5	27038.6	1896.96	945.25	11043.4	11043.4	23340.3	15818.1	21284.9	11029.8	17403.9	31440.4	26430	22027.8	26430	2448.69	3755.81	8789.1	9038.39	598.86	11709.9	1218.77	1689.38	2580.62	13239.6	NSP2
WLTNIFGTV	18524	15637.2	18733.5	29.49	8.05	22.69	31.17	4170.65	22.99	522.55	22797.9	24247.9	32445.7	15987.9	19415.9	14772.3	17918.3	11778	9486.27	9486.27	16022.8	8456.9	4420.92	19300.3	6735.26	8896.93	21888.8	17779	10053.2	19123.6	139.21	19123.6	19414.9	12396.8	3889.47	3117.7	13743.5	4289.55	2434.96	21542.7	21255.9	4289.55	22385.8	13127.4	31485.3	15026	25110.6	20219.9	19010.8	25372	26203.1	14081.4	18571.2	9258.52	10276.9	18282.7	17373.4	24950	16819.8	12111.8	27459	30797	29867	26736.9	29364.2	29849.8	21037.1	8767.73	13205.1	14756.6	16542.6	16554.8	21518	12793.2	15802.7	8223.47	6283.56	17203.8	16197.9	28366.8	30555.3	22916.4	19534.1	16314.7	5270.22	5557.11	9582.93	9582.93	15752.7	14324	12193.6	17188.5	14478.9	14916.2	17891.7	15408	17891.7	3036.6	2198.46	5316.84	8235.93	7338.19	13412.6	7856.17	10774.8	5037.44	2801.65	NSP2
LTNIFGTV	19963.2	17978.1	21752.4	7560.38	3634.52	3997.46	4492.58	32978.3	8767.25	20780.2	30788.3	32401.5	31860.2	31937.5	34401.2	30423.4	31186.9	26953.3	32169.2	32169.2	8590.62	10523.5	7411.52	26948.6	21515.2	21134.8	31711.3	31286.6	21550.7	29523.8	2445.73	29523.8	30024.4	23628.9	18914.3	20177.1	26597.2	16266.1	13702	5099.63	35625.1	16266.1	32922	25490	43199.8	32595.6	36383.5	37354.8	38088.7	41295.8	38635.7	24591.9	39143.6	35541.9	31653.7	36866.6	33163	37715.5	26733.1	23983.1	35547.7	38765.5	37626.2	37048.5	38041.3	38451.8	32772	23329.4	39213.1	28771.1	31052.9	11607.9	23382.2	15510	13877.8	9616.48	19695	28444.2	32268.5	14799.2	15654	12827.3	39366.6	25018.9	11215.9	8540.03	17331	17331	26963.8	20179	21556.3	21143.7	28738.1	26044.2	25545.5	23567.2	25545.5	7286.92	3823.01	15938.9	2185.42	2417	5629.73	3236.38	3939.88	5380.79	12837.7	NSP2
WLTNIFGTVY	223.74	268.58	436.49	2039.47	379.63	1793.91	2409.17	24795.5	2962.93	12014	5555.48	7343.99	7501.06	23740.9	28450.4	25678.8	11196.5	1813.43	69.86	69.86	14982.2	146.71	534.22	13633.3	4249.09	13017.3	19210.7	12748.6	5197.17	3237.96	10187.2	3237.96	27980.2	22908.5	16256.4	23866.1	28988.5	29.27	48.51	332.95	6241.34	29.27	4528	4005.69	31271.1	15371.5	29484.9	1607.44	27781.5	33932.1	4929.61	29215.3	31677	27831.7	29035.6	27057.9	29583.9	34258.2	21457.1	22309.7	16127.8	18378.9	16441.8	29701.3	16633.6	32557.2	9631.37	4148.38	31095.6	25710.5	19055.5	33207.5	36572.2	28221	33552.4	23909	24659.6	28873	29849.2	9052.38	18552.9	4973.59	34974.3	35302.8	2808.02	542.35	22317.6	22317.6	24691.4	26531.7	24780.8	12505.4	12380.6	33507.1	32872.5	27900.1	32872.5	1386.39	3350.84	4070.52	22594.4	1007.42	27845.5	1924	4331.9	3159.47	22880.2	NSP2
LTNIFGTVY	68.63	135.49	141.6	30481.7	25331.9	20613.8	20860.8	41681.9	32346.8	35553.1	3606.08	5392.91	1159.14	31962.7	34420.9	27798.9	12074.5	3017.34	64.61	64.61	3928	67.05	385.07	11401.7	2399.99	4917.52	21673.7	13805.6	5571.56	1877.74	22471	1877.74	28035.1	21272.7	26712.3	34209.7	24363.9	46.86	31.85	9.92	5848.09	46.86	5401.14	4341.9	37172.6	25406.8	33552	259.6	20347.4	30108	1559.09	30490	37268.8	31473	34648.1	29402	34009.6	35990.8	24327	26489	20647.2	21676	19870.3	32472	18775.9	34361.8	3873.93	5518.28	35916.5	26801.8	15862.9	28135.7	33378.2	26158.3	30968.4	20011.4	26999.1	28223.5	29929.7	2198.89	4681.39	687.23	39757.4	28785.4	433.41	18.95	4640.49	4640.49	24910.3	14670.5	13821.6	2865.85	6621.24	30893.8	19192	16667.8	19192	135.55	110.83	825.59	8259.94	62.32	14239	45.89	199.79	142.95	11896.8	NSP2
WLTNIFGTVYEK	15787.7	9589.57	20603.1	9820.15	6955.51	11907.4	11622.4	34291.9	13763.3	18638.7	1172.97	453.16	642.13	29501.5	33961.1	32167.8	38064.8	28092.5	9626.16	9626.16	10361.1	13193.3	12148	3635.86	16022.8	24408.5	6755.04	3250.25	7861.02	107.07	22001.8	107.07	38031	35163.2	28868.4	35003.1	41101.9	13637.9	15222.9	31990.4	34214.5	13637.9	27091.6	22811.5	38209.6	16353.4	25410.7	31339.8	42618.1	44980.4	34483.6	37760.8	41822.4	39380.2	37563.2	40236.4	38393.2	39549.3	35268	36449.7	34467.5	36621.7	35274.9	41599	36026.7	38005.1	38789	18555.5	41977.4	39548.4	36922.1	41511.3	42504.8	40236.4	40562.9	39591.7	36513.7	37956.6	38054.5	25398.6	35311.2	25174.5	35558.1	45218.6	32709	30219.3	44006.1	44006.1	33734.1	41091.7	40015	34510.4	34933.4	41904.4	44600.5	43063.6	44600.5	26776.8	30830.3	28768.9	40293.9	26374.9	42297.5	31579.5	32894.9	30504.8	36488	NSP2
LTNIFGTVYEK	17412.4	10129.4	20570.3	24045.2	24499.8	23872.3	20978.3	41593.6	29407.5	30267.1	427.8	221.17	66.38	33727.1	37259.6	34182.3	37575.3	31488.4	15284.9	15284.9	2118.92	9207.07	10925.5	1836.25	17066.8	20878.8	10307.4	4444.13	6603.56	71.99	22706.6	71.99	39623	36460	38772.2	39045.4	42389.1	15559.1	16547.2	16213.7	38698.9	15559.1	31976.6	29679.2	42711.4	25950.8	30787.3	34677	44664.2	46073.9	37375.9	40708.5	43895.3	43240.1	41502.3	42039.7	41464.6	41789.8	38016.2	38989.7	36999.7	39176.6	37693	43164.3	38743.7	40662.7	38269.2	24300.5	44951.2	40842.6	37730.2	40521.3	41440.9	41316.9	39709.7	38945.4	37608.7	39344	40083	16688.9	24070.7	14852.3	41427.4	44538.3	28264.4	23865.3	42494.7	42494.7	36278.6	39860.3	37954.5	30604.3	35575.8	42867.4	43878.7	42516.3	43878.7	25133.4	26976.6	29231.1	32580.4	13606.2	37076.2	22624.2	22575.3	25708.5	34924.8	NSP2
IFGTVYEK	40005.9	28830	41017.5	31163.7	32144.1	31945.5	28416.2	43982.3	32905.6	36676	6848.65	3422.54	3464.23	24856	27722.6	20910.1	44196.5	41508.2	18661.2	18661.2	9463	17542.5	14766.1	4312.07	12905.3	34998.9	11628	8483.84	23663	2474.48	37208.8	2474.48	43169.5	41699.9	38701.4	43059.4	43890.1	35075.8	35687.6	41077.5	41471.4	35075.8	34128	33256.1	45189.7	34173	39289.1	40374.2	47004.4	47793.2	42034.7	42756.7	45462.4	44904.6	43097.6	45528.8	43039.4	43358.1	41477.2	40561.2	41554.9	42302.5	41392.5	45968.9	41808.4	43572.6	43542.4	29560.2	46431.8	44544.5	43537.2	44258.7	45503.7	43055.2	43844	41834.6	43457.7	43710.9	44882.2	34957.3	40575.2	33835.7	42492.9	45571.7	39868.9	36632.4	46567.1	46567.1	37879.5	45918.6	40197.2	35898.7	31384.3	42964	47424.4	47019.2	47424.4	37495.3	36220.2	19597.2	44082.3	34224.5	45744.1	34312	35787	35953.8	43139.1	NSP2
LTNIFGTVYEKL	18482	13117.1	20221	13221.4	5804.34	6342.98	10679.8	36671.3	18548.3	20844.5	7359.42	4585.69	2768.83	12503.2	16340.5	8478.8	36161.4	33570.9	23239.2	23239.2	13102.2	12621.6	8847.2	12100	11150.4	23837.7	23236	17475	20746.7	1855.99	9290.93	1855.99	29452	23336.8	22137.7	34905.5	32658	12145.8	12650.3	3201.73	34541.1	12145.8	32343.7	27794.4	42326.3	28982	35776.5	35466.3	36622.1	40023.2	37245.9	29655.7	35054.2	32112.5	37407.8	35373.9	36540.5	41361.6	33559.7	28622.3	34529.5	37737.9	36279.8	37404.6	36696.6	40442.9	36115.3	22312.5	38452.6	34224.1	36629.2	36522.8	34875.7	34431	34320.2	27578.4	39619.1	40464.3	41213.7	12097.1	11648.7	9518.04	39947.9	30214.1	20816.2	11399.1	18277.8	18277.8	30222.6	26405.7	32455.2	27341.9	29996.5	33271.2	31434.2	27857	31434.2	15952.2	18363.6	18041.8	13263	9981.37	16827.1	11446.2	13859.2	15183.4	19228.6	NSP2
IFGTVYEKL	36271.5	25969.9	35973.3	18160.7	5593.18	8514.37	16089.1	30164.1	16232	10371.1	35374.7	28494.1	34821.7	198.23	341.29	44.41	39733.3	39190.6	8961.75	8961.75	18747.5	18545.9	3535.16	17666.5	400.98	17198.9	24169.3	25103.5	34233.4	31717.1	19290.7	31717.1	33718.3	29024	18379.1	33398.5	29925.2	30534.8	21006.4	30566.9	32962.3	30534.8	29670.5	25471.8	41747.3	32214.5	39679.6	32139.3	32825.3	37732.2	34170.5	25846.6	25752.2	30478.7	38180.7	32109.4	33050.1	40379.9	35216.9	25959	34156.8	36669.3	34710.8	36981.6	35417.2	41697.2	39851.7	19409.2	33314	34401.2	40072.2	32141.3	29622	29689.4	30613.6	24902.8	40771.1	43938.1	43314.1	29056.7	24285.5	22642.1	40605.1	17303.8	28937.2	21935.3	27472.7	27472.7	14798.8	26018	20212	14631.7	5102.01	17100.4	33811.2	29542.7	33811.2	22344.4	18182.7	552.15	30048.1	25984.5	32824.2	14859	17634.6	17002.4	22916.9	NSP2
FGTVYEKL	38814.2	34260.1	39979.1	31577.8	20155.5	17247.5	24393.7	42062.9	33948.6	33189.2	42906.4	42133.5	42808.5	18287.9	21727.4	14595.3	44174	44500.7	37075.4	37075.4	36535.8	34236.7	21304.7	38086.6	21346	41759.1	40061.8	40577	40945.3	41384.9	30139.7	41384.9	35398.8	30773.6	16231.4	36590.4	30750.7	36074.3	24094.7	31090.6	35457.8	36074.3	35775.7	32069.1	44342.6	35539.6	41408.1	35802.1	34031.7	38644.9	37299.5	30591	30842	28188.4	33859.5	40820.9	36397.3	42850.7	39808.6	30988.8	41492.9	42659.7	41737.4	41798.4	41892.6	45592.9	40283	26102.6	36495.5	39775	42718.3	21328.2	26377.5	25415.1	20980.8	23283	38967.4	41686.4	42402	31333	30683.2	26268.7	42128	22307	24773.5	19162.5	16856.4	16856.4	25758.9	23376.4	26350.6	24031.7	21928.6	25678	22213.3	24251.9	22213.3	17911.3	16907.4	17988	19536.2	23605.2	22057.9	8938.61	14063.1	13600.7	18239.7	NSP2
IFGTVYEKLKPV	35239	28598.5	36165.7	2624.69	1827.59	1425.07	764.52	27590	3732.15	12219.2	28566.7	29670.5	33344.3	14565.5	18306.3	10790.7	33811.5	30556	26669.3	26669.3	12872.4	20907.8	11694.4	19261.9	9976.72	25682.4	25069.9	23994.5	24320.2	31716.4	7865.11	31716.4	31673.9	27465.2	11890.2	29167.6	29161.6	21779	20947	22831	36550.4	21779	36924.1	30517.3	42863.7	30742	36473.4	39158.4	40000.3	43548.5	41024.2	33131.4	40267.8	34862.1	33660.4	40713.3	37237.4	39295.9	33744.6	31520.1	36470.6	39163.1	38513	38282.8	38508	38603.1	36889.3	30621.9	39127.5	33811.5	35584.6	30662	36245.2	29489.6	30906.1	21982.3	31647.9	34386.7	37267.6	33059.1	36544.5	33459.6	36223.3	28036.9	23045.2	20717.3	28556.2	28556.2	30968	36576.6	17686.6	25285.6	22070.5	25204.8	39947.1	38375.3	39947.1	19799.9	10887.5	6296.35	19007.5	16079.2	27171.7	18110.2	20140.7	15413.5	23835.6	NSP2
FGTVYEKLKPV	34805.6	29579.1	35500	253.19	269.93	226.88	70.52	16468.3	523.33	3370.4	31183.6	34955.8	33862.4	34381.1	37682	31903.3	22734.6	17785.8	31085.2	31085.2	16630.7	25540.2	17981.4	26570.2	23797.2	26617.7	28330.9	25707.4	14985.1	30057.9	2007.79	30057.9	27182.3	22375.4	5630.52	23599.5	20751.8	17020.5	16957.6	21075.2	32965.9	17020.5	35556.9	27900.4	41897.6	27355.5	34217.4	33131.4	31838.8	37973.8	36952.4	31360.2	37163.8	25569.3	24193.4	37999.3	32102.4	36888.9	31456	25916.3	38487.2	40653.9	40888.6	38659.5	39670.6	40458.6	25766.5	30040.3	34249.7	31785.8	33109.9	18856.1	29472.1	23051.9	21026.9	16602.5	18654.8	26176.2	27481	30992.8	33755.6	30094.4	30719.8	20477.5	8916.39	7167.36	10795.4	10795.4	29436.4	29273.8	10375.1	16402.7	17595.9	18199.4	29111.8	32376.2	29111.8	6672.44	1675.45	8959.72	9095.78	7961.34	15796.9	5984.23	10070.4	4460.12	10431	NSP2
VYEKLKPV	40182	33288.8	40626.7	14945	13774.1	10858.7	6787.57	39012.9	15019	28255.9	37792.7	40204.2	40771.1	18965.6	20682.3	9256.42	35646.7	34332.4	36821.9	36821.9	21251.3	24597.8	19229.6	30484.3	14107.6	36589.6	35419.5	35228	31397.5	41996.1	22207.1	41996.1	32252.8	26626.9	12155.9	34867	27052	32527.6	26479	35987.7	38494.7	32527.6	36274.3	31460.8	45106.2	34053.1	39811.6	42682.3	42565.1	45028.6	42237.6	31703	39491.1	36353.6	34629.8	42817.3	37769.8	40217.7	35404.9	28974.1	40229.9	43000.7	40674.6	41251.6	42555.9	41732.4	41022.4	33302.9	41712.6	38582.6	39002	28991	37438.6	26330.1	29987.7	19150.3	38688.8	37887.7	41642.2	40387.3	40599.4	41493.8	40645.5	29171.7	31137.4	27131.2	33662.6	33662.6	22488.2	35179.2	22065.3	25000	18316.4	21011.2	40318.3	35339.1	40318.3	26907	16010.6	2545.08	25093	24099.6	32311.9	20557	23948.9	23110.6	31346.6	NSP2
FGTVYEKLKPVL	35215.4	28134.2	35696.8	4941.46	3480.99	3025.03	1700.29	33175.9	6934.47	20930.9	36130.9	38875.6	38756.7	14532.4	15985	4057.73	37424.4	34230.4	30252.7	30252.7	25735.2	28386.7	21578.7	33602.2	14322.9	37076.6	35376.6	33720.2	29251.3	37829.5	15731.9	37829.5	27777.8	21247.1	11584.5	35777.7	25625	27520.6	20310.5	25214.9	30366.2	27520.6	35151.8	29491.6	41932.5	28205.5	36774.6	34333.2	30703.5	36606.6	35661.3	33239.5	26845.6	21999.2	31126.6	36999.2	35744	41106.4	36801.6	28584.6	39304.4	41674.2	40787.8	40628.8	40850.5	42703.1	39274.7	27628.9	34788.2	37675.5	38836.1	32205.4	32154.2	32386	31986.3	29380.4	35557.7	36920.5	39453.6	28630.4	29510.4	25369.2	38117.5	24006.5	25857.5	19606.1	21462.7	21462.7	22206.1	27687.8	25068.5	21404.5	10450.5	20579.5	32295.4	27674.9	32295.4	22222.4	16443	3305.79	25279.3	25413.2	27602.6	14774.2	20890.6	17793.5	22580.2	NSP2
VYEKLKPVL	37269.3	26378	37475.9	32084	26044.8	26261.8	26515.7	38288.6	31095.3	25199	36682.8	36542.1	38056.5	1734.76	1662.51	94.95	42931	43133.5	20551.2	20551.2	13026.1	17380.4	9446.73	22851.5	998.79	23133.1	32739.8	33267.9	39408.7	42212	35020.5	42212	19727.2	11738.6	12133.5	36092.2	13404.1	32507.9	12560.6	28464.8	21589.6	32507.9	27327.4	23785.2	40425.4	27924.9	36479.3	30455.7	24951.9	32226	30584.4	23585.3	14216.1	10427.6	25845.5	27848.9	30948	39830.6	33935.8	21243	39737.1	41663.8	39163.5	39923.8	40342.3	42718.3	40520.4	21867	24852.5	35481.6	36923.7	32866.1	31083.8	29991.6	31609.2	25350.8	41923.9	39888.8	41291.4	32337.4	26513.6	31590.7	36441.1	11646.8	32736.6	15607	18036.5	18036.5	7304.68	18680.2	14712.5	5901.35	995.53	7570.04	26366.3	16906.1	26366.3	24472	15441.9	66.19	29496	25397.8	29924.2	7496.69	13772.4	16829.5	20742.4	NSP2
YEKLKPVL	40094.8	31552.5	41162.5	39586.5	34987.9	31868.8	33454.9	46097.9	39213.1	41195.4	43636.7	44531.5	44615.4	29448.2	30840.6	18035.8	42258.6	42676.3	40334.9	40334.9	31746.7	34412.8	28049.3	39776.3	26000.6	42085.2	40959.9	41988.8	39423.7	44599	40862.5	44599	26235.1	19322	1147.75	27832.6	10005.9	22053.6	7149.62	40645.5	24780.2	22053.6	2004.06	1410.63	42131.2	28964.7	38517.2	34354	30502.8	35693.4	33018.7	3333.55	23761.5	12492.4	22500.7	1085.74	132.34	5194.36	2209.53	58.38	17534.7	20846.6	22191	19717.4	19125.9	16002.5	42846.1	5739.64	15236.9	8554.64	10218.4	33791	36151.2	23047.4	32017.1	19375.8	39812.5	38678.4	41089.1	40840.8	39175.4	39950.6	30663.6	34835.3	33906.8	31107.7	32350.7	32350.7	25841.6	31288.7	26339.2	24183.2	18875.7	22002.3	33644.7	27690.2	33644.7	29737.7	27999	10419.8	33273.3	32772	34671.7	22962.5	26590.1	27078.7	34087.4	NSP2
VYEKLKPVLDW	40195.5	29149.3	40685.6	42633.4	42655	41558.5	40245.1	46481.5	43754.4	42055.2	40865.6	39482.2	40867.4	525.16	1118.66	231.99	39700.2	43277	24559.2	24559.2	34710	25945.8	20354.5	32924.2	333.83	21321.7	41205.7	40706.3	43536.3	43871.1	45485.5	43871.1	41376.8	38231.5	32883.9	37527.8	41014.4	34655.6	19336.7	22055	36817.2	34655.6	25828.1	25888	32491.7	29626.2	40666.2	40280	44749.8	46186.2	39140.2	32078.5	29297.9	40919.1	43245.7	36764.2	27767.3	38824.7	31491.4	19792.8	4990.41	5150.04	9137.11	20700	3975.12	36732	45900.8	17797.9	42053.8	27960	39080.1	39566.4	39571.5	35031.5	37711	28637.2	46570.6	46412.1	47187.9	10863.6	18788.1	10299.4	44418.9	42436.8	41850.9	38711.9	44820.6	44820.6	33955.2	41572.9	36595.9	32945.9	28434.4	38401.9	46388.1	43323.9	46388.1	41085.5	38414	14620.8	44018	39315.5	45107.1	38384.5	39038.7	38863.4	44165.9	NSP2
YEKLKPVLDW	33860.6	22461.8	35262.3	39023.9	37512.4	33269	31881.2	47103.7	40646	43513.2	39772	40234.7	39474.5	14512.5	21107.8	15515.4	30229.8	35511.6	24201.3	24201.3	36278.6	23952.5	15215.1	38402.7	5313.45	24289.4	40239.9	39868.5	37738.3	39147.4	42229.3	39147.4	35526.6	32786.9	21377.4	23199.5	35358.2	16057.1	4781.42	16486.1	25509.3	16057.1	7020.91	6753.14	21039.9	16973.8	33834.6	29928.4	39764.7	42728	29854.7	13245.8	17371	32194.3	35599.7	15506.8	6173.24	20250.3	12992.4	3171.84	108.44	120.95	510.18	2098.14	94.12	16578.8	42388.6	3015.13	32444.3	8304.84	22836.4	33933.2	35053.5	22408.8	31954.1	17436.1	41565.7	41577.4	43501.4	11317.2	18174	6915.89	37527	45762.9	30497.2	29908.3	40643.8	40643.8	36514.9	40067	27817.8	27573.6	28890.2	37341.5	43284.5	42872	43284.5	28546	31304.6	25538.3	38649.5	29063.3	41132.2	34128.7	33439	29653.5	40484	NSP2
KLKPVLDW	41070.4	34801.4	41696.8	32128.1	24158.1	26481.2	29125.6	44834.2	32267.5	36740.4	25430.8	27697.1	36386.7	19899.8	23972.2	13346.2	34851.9	40927.1	32555.8	32555.8	11023.1	12653.6	10667.5	24570.7	2203.49	2879.03	40558.6	38522.6	38636.1	42015.2	43920.5	42015.2	38443.5	35316.2	30350.4	29823.4	43541.9	15984	16803.6	5666.95	39854.7	15984	36266	36008.7	37172.6	31759.4	41550	42139.9	46605.9	47622.3	41446.7	37701.6	37812.3	44646.3	44411.7	42734	39203.8	42392.3	39525.3	33095.9	25557.7	29665	28445.7	35506.9	27279.2	42515.9	39646.1	22436.2	39480	36097.7	41207.9	41241.4	41998.3	36335.5	38553.4	26796	46227.7	44482.9	46580.2	1517.73	6041.22	2057.82	46214.2	43358.6	31979.4	31682.5	44225.2	44225.2	38769.3	42342.4	36024.3	33582.5	36278.2	40776.4	46568.1	44931.8	46568.1	34013.7	33324.8	26693.5	36994.9	23659.9	40721.3	30397.4	28792.6	34152.3	40066.1	NSP2
VYEKLKPVLDWL	34074.1	24743.8	35090.7	6285.6	595.61	1971	6879.92	32603.3	7789.65	13669.9	34717.2	34500	38250.9	1829.31	2273.08	259.73	40390.8	38661.2	27652.2	27652.2	14671.5	18307.3	8104.4	21627.5	2609.6	29675.3	31479.5	31110.8	35506.6	38576.8	26723.3	38576.8	32220	27829.9	15568.9	30960	32984.1	20724.7	23733	33828.7	35183.4	20724.7	29587.8	25101.1	37466.6	27881.7	37763.7	40588.9	40106	42819.7	40164.2	18342.2	28706.7	31676	37913.1	20736.3	13586.7	32296.8	22334.3	4959.14	24011.4	25091.3	25196	30356	23458.5	34053.1	41541	18963.9	34060.1	27460.8	34233.7	38922.7	37215.2	35070.6	36721.7	30161.2	43543.4	43560.3	44914.3	27841.3	29866.3	26528.6	41459.7	32203.7	32940.6	36761.8	40024.1	40024.1	20121.5	33245.2	26063.4	23715.8	12738.7	25825.9	42309.8	35260.4	42309.8	30612.2	30853.3	5275.81	36752.7	34413.9	38696.4	30492.9	31705.5	31108.8	29497	NSP2
YEKLKPVLDWL	33461.1	27090.1	34220	738.71	59.71	270.21	1001.78	21788.6	1011.49	3799.79	35671.4	36295.5	40634.6	23133.6	27620.2	18948.1	35960.1	33335.3	30588.4	30588.4	18958	22163.8	11535.8	27846.8	15481.7	28649.9	35981.9	33817.4	31951	38958.1	19547	38958.1	30218	25544.9	7925.85	24054.6	27430.5	12257.5	15162.7	33769.8	32324.1	12257.5	14608.9	10177.8	35662.1	24653	37299.5	35968.2	35163.2	38534.7	36125.8	5766.97	24442.3	23960.8	31689.3	1309.62	963.5	13454.4	6357.62	432.48	5738.65	5901.87	9869.9	11620.2	4754.69	21435.1	35847.4	6177.72	21423.7	9979.53	18189	36695.1	35256.2	29236.1	34004.1	24374.2	38936.2	40359.8	41543.2	30259.6	30544.8	26722.7	35873.4	32872.2	20721.1	28748	33241.6	33241.6	29472.1	30288.7	27288.7	26250.8	21215.7	23884.2	39063.6	35491.6	39063.6	20343.4	22871	22370.8	31400.2	28853.4	33965.5	28243.6	27146.2	24420.4	15085.3	NSP2
KLKPVLDWL	34248.6	26986	34985.7	63.18	9.93	24.28	60.9	10161	50.39	400.58	13446.9	13359.5	25518.2	7320.11	8787.67	2214.89	29175.8	27568	22844.3	22844.3	401.68	2932.44	953.82	3499.91	972.22	694	28035.7	23115.6	23801.9	31457.4	12656.6	31457.4	12240.1	6991.2	7430.47	4883.9	28158.5	2689.61	4271.35	8424.66	33108.5	2689.61	37350.8	33291.7	34501.1	14303.1	30855.7	35672.9	33024.1	37888.9	35348.2	15466.9	25769.2	23973.2	32581.1	18816	17949.1	31389.7	24644.1	11170.3	30616.2	35171.6	32657	28453.8	33549.9	35923.1	25659.6	8490.18	5962.45	25781	29187.2	36935.7	32865.4	31659.5	32903.9	17019.7	38255.1	35901.8	38384.9	10295.6	6487.84	8516.4	38703.9	13324.1	7175.04	15592.5	19568.8	19568.8	16939.5	14420.9	12096.3	10266.7	8986.32	11853	28529	25003	28529	9077.1	8208	7076.43	7568.4	6319.69	12054.4	9425.09	5762.17	9859.86	2489.27	NSP2
LKPVLDWL	40295.2	35717	40954.6	15888.3	3748.63	8467.71	15693.3	39584	18044.7	25997.5	41655.3	42700.3	43711.4	33560	36918.5	30484	43139.1	42738.7	40097.8	40097.8	30165.8	30199.7	20525.8	38164.6	30410.9	41198.1	41116.6	40700.1	39526.2	43351.1	34621.1	43351.1	35732.4	31844	21139.4	34599	28932.8	30241.9	22603.9	40526.1	35231.8	30241.9	36869.4	33743.2	42930.5	30751	37058.2	41602.6	40438.5	42583.1	42503.9	25953.4	25403	23328.7	31052.6	34141.6	30648.7	40104.3	36552.4	25699.9	41330.7	41889.9	41408.6	41101.1	41295	43523.6	43552.3	18825.3	29998.1	34550.8	38584.7	36637.6	36374.5	33374.6	35173.9	28041.5	44129.1	43866.3	45203.9	37241	37954.9	36726.4	40361.6	35736.3	36464.3	38375.7	40885	40885	32957.3	35606.2	25989	28858	20012.3	31709.6	40843.5	36376.4	40843.5	33477	32954.1	25545.2	37342.3	35799	39208.4	34011.9	33663.7	32118.4	32702.2	NSP2
KLKPVLDWLEE	42530.6	36560.7	43443.1	18002.2	7280.62	13578.4	16451.7	39830.6	21327.7	26303.3	20334.2	22359.7	32184.8	38353.3	40359.8	37202.4	46446.3	44414.1	37750.2	37750.2	7731.21	19502.2	19852.5	15158.3	28659.8	34008.6	37224.9	33828.7	39884.5	38223.2	42134.9	38223.2	33620.7	28767	34126.9	37092.6	44967.3	26500.7	31715	43487.3	44286.9	26500.7	39419.8	37920.9	45922.6	33880.4	41365.6	33307.5	43128.4	44610.1	36986.1	40761.4	44879.8	44339.7	43733.6	42944.9	40189.9	42290.2	39377.6	36000.2	41091.2	41915.3	41739.2	44083.3	41435.9	42262.3	45171.1	31640	41987	43284.5	41487.1	44192.2	42154.9	44671.9	42894.3	42033.8	37771	38343.4	39111	35090.7	39300.2	34061.6	45129.1	45106.2	42319	43054.7	47367.9	47367.9	40135.1	43553.7	42102.5	41075.7	41045.9	42236.2	47545.6	45933.6	47545.6	42303.4	43055.7	38309.8	43149.4	39327.8	44857	43305.2	42957.9	43799	42328.6	NSP2
LKPVLDWLEE	41820.6	34137.6	42808.5	40344.1	38191.4	35209.7	35758.3	45591.4	41945.2	43842.6	41219.9	41012.7	38957.7	40242.5	42427.2	42290.6	46016.1	44493.5	38509.7	38509.7	35621.2	34594.2	30284.1	38843.6	36846.6	45138.9	40068.7	39108.4	40477	36230.7	42704.9	36230.7	26413.7	22048.8	34677	42898.5	41404.1	39023.5	26442.9	44490.1	38315.6	39023.5	31596.2	27970.3	44717.9	31443.4	35857.5	10441.7	27711.2	31136.7	18498.2	38681.3	39704.5	38918.1	36066.4	42070.2	37856.9	40689.1	38301.5	35872.2	39998.6	39585.7	39748.3	43507.1	38902.1	42067.5	46518.2	23519.5	43893.4	41383.9	39359.8	33944.6	32416.2	39830.6	34606.9	41020.2	15147.3	26700.2	24294.9	39938	42890.1	34398.6	39890.9	46074.9	43390.5	39818.5	44890	44890	41454.8	44961.9	42718.8	40396.9	37780.4	45191.6	45562.3	44883.2	45562.3	40380.3	41967.9	37146.9	45258.7	42425.8	46098.4	40988.2	43682.1	40898.3	45949	NSP2
KLKPVLDWLEEK	38417.3	28763.3	39997.3	17957.9	11910.7	17390.7	17036.7	38642.4	19615.9	25272.8	479.5	328.37	433.33	35398.8	37029.7	31035.5	43164.3	39948.4	29099.2	29099.2	1085.52	13519.4	11193.6	745.11	15351.9	21749.1	21955.2	13972	23988.5	9952.36	40208.1	9952.36	40204.7	36861	36311.2	35697.2	45442.7	29331.8	35138.5	37610.3	44106.2	29331.8	40415.8	39447.6	40907.6	20730.5	30315.9	42628.7	47033.4	47857.9	43255.5	38852.4	45484.5	45096.9	43912.4	43380.2	41257.9	42167.2	39462.1	37316.9	38471.8	40037.1	38430.6	43334.2	39548.8	40924.4	43584.8	27214.4	43629.7	41856.3	40799.3	45951	44740.6	44966.3	44129.6	42211.5	43689.7	42505.8	44476.2	29621.1	36339.9	31024.4	43892.4	46058.5	38162.1	41489.8	47121.1	47121.1	37343.9	42646.3	39558.3	37286.6	37490.5	41745.5	46921.1	45452	46921.1	38239.8	40761.4	36890.5	41050.4	32534.3	43542.4	39629.8	36966.1	42048.3	40135.6	NSP2
LKPVLDWLEEK	37309.6	28088.2	39027.3	31191.7	34596.8	31624.9	24751.6	42948.2	33597.4	36908.5	7372.73	3580.62	1636.73	39138.9	40963.4	38581	42876.7	38747.9	29632	29632	18867.9	25781.8	23210.6	9597.15	26801.8	34410.9	24043.9	16910	22171.3	5489.16	40901.4	5489.16	39442.9	36259.7	41100.6	41460.1	43744	38503.4	35491.2	39124.9	42586.8	38503.4	37633.1	36450.9	41246.7	22482.9	28662	36900.9	45187.2	46329.4	39634.5	40822.7	43368	43540.5	41269.9	43804.7	41945.2	43035.2	41573.8	40025	40115.1	40915.6	39666.3	45141.8	40295.7	43365.2	44360.3	24138	44744.5	43462.9	41846.8	43281.7	42738.2	43722.7	41758.6	42430.9	40742.9	40718.6	42430.9	33531	39012.5	33857.6	41459.7	46803.5	39799.5	40429.8	46754.4	46754.4	41133.5	44098.6	40796.2	37733.8	37409.4	45183.3	46545.4	45733.2	46545.4	39402.8	41237.3	38266.3	42104.3	33685.9	44563.3	39743.2	38749.2	40818.3	41421.1	NSP2
VLDWLEEK	24482.8	19918.1	29069	24643.1	25187.1	29720	24978.4	39576.7	24614.6	33608	12106.1	4862.7	7565.95	41107.7	42071.1	40552.4	45030.1	42106.2	28018.7	28018.7	27518.2	24724.3	26948	18018.4	29819.8	37991.5	29672.7	23623.8	30504.1	15717.3	42760.4	15717.3	43746.4	41523.4	41993.3	42262.3	45642.7	37056.2	40074.4	42314	44804.6	37056.2	40552.4	40177.7	45959.4	36045.4	40845.2	43326.2	46951.6	47788	41263.2	40869.1	44968.8	45169.7	45063.7	45158.9	44976	45862.5	42465.3	41858.2	41908.9	43004	40627.1	45331.2	42764.6	44491.5	44987.7	30725.7	46643.7	46173.2	44530.6	45804	44840.9	45587	44456.9	44332	45812.9	45489.4	46596.8	39522.8	42444.6	38371.6	45410.7	43928.1	40548	40474.8	47009.5	47009.5	35904.9	32780.9	43540.1	41120.6	40880.6	43772.4	45472.7	38614.8	45472.7	39760.4	41057.9	37022.1	42772	36094.9	44479.5	37963.2	36465.1	41142.4	39504.8	NSP2
LKPVLDWLEEKF	20986.2	19775.1	23450.9	24747.5	19904.7	25259.7	26268.1	36024.3	25304.8	35759.5	30927.2	25072.3	24184	11287.6	16135.7	13795.9	41044.6	39703.6	25959.8	25959.8	36368.6	24378.4	17740.8	30219.6	14731.1	28985.4	35858.3	33922.9	37174.2	27444.4	41897.6	27444.4	27804	22476.1	32544.5	34901.3	37716.7	25852.2	12280.5	29136.3	30910.1	25852.2	28440.5	27202.6	35879.2	25937.1	34998.1	23501.5	38141	41094.4	24509.1	28830	23782.6	35942.2	39618.7	37245.1	35606.2	41292.7	38658.7	30039.7	32893.5	32867.2	30853.7	36128.2	31521.1	42443.3	43459.6	14265.7	37625.4	36719.7	40549.8	37611.2	33312.2	36343	35328.8	31188	40855	41254.3	43025.4	27345.8	25850	22817.2	43882.9	43064.1	36610.6	34638.8	43482.6	43482.6	29994.9	18385.1	34711.2	31844.7	27884.1	39962.7	41288.7	28275.8	41288.7	35176.9	38541.8	29102.6	41970.2	35074.7	42959.3	35866.4	35882.3	37515.2	35321.1	NSP2
VLDWLEEKF	7556.87	7565.62	9333.05	4941.09	3333.77	6586.37	4712.34	9419.07	4646.17	10723.3	30711.5	23413.6	30841	6596.57	8211.46	3602.69	35342.9	33429.2	8340.13	8340.13	39819.8	12905.7	8678.16	30256	3102.69	5163.04	36941.3	35805.2	35577.7	32180.7	34316.8	32180.7	33594.9	26421.7	31260.6	23100.3	35582.7	12962.5	6242.63	14556.5	24547.5	12962.5	26487.8	26555.5	37284.2	30538.1	41116.2	13230.2	24714.9	32174.4	10717.2	16502.6	16832.2	27660.6	40477.9	26093	32955.2	41695.9	35173.5	26164.5	32975.5	33721.6	27313.5	32050	31163.7	42814.6	30935.2	9711.11	27948.2	37055.3	40206.4	36275.4	23702.2	31438.7	32462.2	24382.6	42191.9	44407.4	44283.1	20524.5	9191.25	10203.1	44123.8	24990	16168.3	11309.2	22685.5	22685.5	7432.16	349.34	34305.3	23162.2	20522.3	27002.3	12256.9	1562.19	12256.9	19017.3	24110.1	14074.2	26000.9	13986.2	24385	15968.6	14706.4	22762.9	4867.7	NSP2
LDWLEEKF	30564.2	26479.8	32399.7	37186.7	33926.2	36971.7	38033.9	43375	37344.7	43669.3	43066.4	42573.4	43104.6	30085.9	32775.2	29843.4	43512.7	43503.8	35327.2	35327.2	44068.5	32425.7	25986	41922.5	25148.9	37143.2	42936.6	43642.9	44153.9	42859.5	45004.8	42859.5	41854.5	39475.8	37761.2	32765.7	43493	35687.2	26469.8	37634.4	41458.8	35687.2	18131.6	18279.8	44401.6	38934.1	43015.6	37341.5	42447.9	44665.2	35475.8	9172.57	35691.1	42324	44094.7	36046.9	14277.5	32180.3	30437.2	12700.8	29145.2	29082.8	23433.4	33786.7	27232.1	42205.6	46230.2	11348.9	43090.1	30771	40324.9	37262	33270.1	30255	33577.8	28816.2	44708.2	46105.8	46767	33124.2	33013	30275.6	46172.2	45206.3	40705.8	39158	45015	45015	31378.2	25485.3	42818.3	41156.2	40438.1	42919.4	43303.8	32395.2	43303.8	40198.1	42200.1	37171.8	43817.5	38229	44456.4	40824.5	38638.2	42062	40606.4	NSP2
VLDWLEEKFK	11896.2	9921.5	14444	18054.1	15779.8	21871.3	22251.1	34251.9	18476.2	25879.1	853.2	137.99	581.96	32321.6	34299.7	32006.7	44891.4	41144.2	17038.7	17038.7	16634.8	17989.2	18018.4	5870.53	24003.1	30406.9	18825.5	13313	25309.5	3832.12	35693.8	3832.12	42117.5	39767.7	39432.2	37671.4	44844.4	33126.4	32664.1	36816.3	41505	33126.4	38546.4	37713	43742.6	28836.8	35932.8	40053.1	44873	45949.9	38549.7	32420.1	39244.1	43373.6	44376.7	41937.9	41416.7	42865.1	37933.2	36466.7	34667.2	37033.3	32651.3	39919.4	36082.1	40516.9	43372.7	17985.9	44623.6	41682.8	42229.3	44633.3	40413.1	42473.1	42127.1	40045.3	44192.6	44560.9	45511.1	32992.3	34468.6	29836.9	44723.2	43127	37428.5	37888.5	45107.1	45107.1	28843.1	19718.9	42579.4	37174.6	39566.8	41131.7	42976.1	30121.7	42976.1	37000.5	40290.4	34076.7	39396.8	30895.1	41686.8	36576.1	34214.8	39881.9	35459	NSP2
LDWLEEKFK	35766.4	24885.8	38010.8	41477.7	42023.8	41071.7	38131.9	47131.3	42041.5	44016.6	28309.7	20142.8	18657.8	43507.6	44365.6	43039.4	46990.2	44492	30597	30597	27494.1	29569.8	26601	20857	35330.3	43433.2	27550.7	25500.5	36821.9	13805.5	41155.8	13805.5	44661.3	43497.2	42690.1	39324.8	46420.7	42692.9	38213.3	44581.7	45568.2	42692.9	33265	33215.4	46104.8	34964.1	36568.6	42776.6	46959.7	47499.3	43141	29110.8	45558.4	46237.7	43880.6	42727.1	34791.6	36607	32728.8	31886.1	33494	34763	31780.7	41889	34522.4	37999.3	47968.3	14397	46653.8	38236.5	37809	44540.2	43541.9	41558.1	41906.2	40715.1	42741	45507.2	45502.7	37474.7	42353.4	36354.8	43469.9	48112.2	44904.6	45695.1	47901.4	47901.4	43907.6	45694.1	45468.2	44436.7	45064.2	46824.2	47557.4	46925.2	47557.4	44498.8	45004.3	43137.3	45425.5	41561.7	46254.7	44602.4	43387.7	45049.1	45903.8	NSP2
LDWLEEKFKEGV	34882.1	29535.6	37156.1	25370.6	14120.4	18844.7	22233.2	41590	23871.5	37372.6	41972.9	40945.7	42582.2	33656.4	36824.7	37329.4	45456.5	44230.9	37549.3	37549.3	37193.9	35225.7	28355.7	36919.3	33130	42739.6	34941	37086.2	41768.6	40637.6	30534.5	40637.6	41037.9	38381.1	29386.5	23911.6	42158.1	40523.5	37293.4	44797.3	43784.8	40523.5	34462.3	30374.7	44198.4	33614.6	38369.9	43462.4	44206	45968.4	43090.6	11585.7	40764	39963.5	39010.8	29066.8	19119.9	24355	11803.1	11382.6	29100.1	32933.1	27315.3	30449.1	31243.3	24514.9	47766.3	18159.3	43324.4	19374.8	31104	39607.9	37615.2	31978.7	36542.1	30254.7	40719.5	44545	44846.3	40601.6	41294.1	38941.2	41155.8	46506.2	44546.9	45801.1	46784.8	46784.8	38318.1	42352.4	44045.6	44480.5	43727	41496.9	46528.3	43973.3	46528.3	43716.6	44821.6	41330.3	45126.7	44682.6	46194.7	45491.4	45912.2	45125.2	44267.8	NSP2
WLEEKFKEGV	20405.2	18723.8	22774.5	654.75	86.9	501.77	989.38	16778.4	292.64	9357.72	36946.1	37523.8	40498.5	34687.1	35947.2	34093.6	40466.1	35994.3	31895.4	31895.4	33198.2	29193.8	22159	32853	31377.2	36992.8	34605	33340	32840.2	37553.8	6933.57	37553.8	30548.4	25143	5615.31	20573.4	31680.4	27589.1	27992.3	41523.4	37211.2	27589.1	24260.5	21858.3	43625.4	28765.8	36789.3	38892.4	37142.9	41039.3	37850.8	8591.27	30129.2	26644.8	27891.7	7833	5047.21	11915.8	2435.12	2577.92	14744.2	18388.3	14143.1	15873.1	16526.5	7491.99	41217.7	11734	34335.4	9340.72	16694.9	36579.3	33485.7	32310.5	32679.6	29622.7	32214.8	38469.3	38639	39065.3	40202.9	36231.1	35780.8	29712.6	29829.5	34073	37563.2	37563.2	23741.2	21768.1	32071.5	33519	32988.7	23089.1	36986.8	27762.5	36986.8	28273	30473.5	25439.3	30721.1	33391.2	33904.9	31108.8	32176.5	34181.9	22009.5	NSP2
LEEKFKEGV	35394.6	29393.8	36928.5	36211.9	28076.4	21847.7	25114.4	46461.4	35554.6	41733.8	43599	42645.3	43367	38840.7	40924	39089.8	43503.3	42598.3	39402.4	39402.4	37394.9	32437.6	24316.2	41591.3	34494.4	42887.8	42309.8	42640.7	38883.6	40758.3	30497.9	40758.3	38183.2	34153.1	31276.1	17911.9	36112.9	37732.2	25065.8	44746	39306.1	37732.2	15115.2	12134.9	45480.1	35293.2	37327	40747.7	39652.1	42715.1	38976.6	2349.91	27495	27529.8	27953.3	2037.04	1463.76	4834.79	566.94	641.49	11345.4	14272.5	11022.7	12020.8	12056.7	3162	47721.3	6563.82	33781.5	1825.32	6263.13	36225.2	33265.8	26452.9	32604.8	24865.1	37815.6	42001.5	41668.4	42078.8	42836.8	40078.3	33956	45286.1	42233	43559.8	44407.4	44407.4	34125	36286.4	40496.8	39606.2	40805	37466.6	43035.6	38571.4	43035.6	41626	41318.2	39546.7	40139.9	41438.2	42486	41831	41467.8	40894.3	42113	NSP2
WLEEKFKEGVEF	16584	15415.5	17396.4	12062.9	6937.17	10503	10416.5	32943.4	14966.3	18698.2	33722.8	34772.4	38804.5	9120.02	16026.4	13450.3	33423.8	28098	12697.5	12697.5	38693.8	22941.7	15508.8	32554.7	8223.91	14820.5	34535.4	33452.3	31556.6	35854	36080.5	35854	29392.8	23769.5	7658.61	27699.8	26765.5	697.5	187.55	17080.8	9750.59	697.5	8562.23	9667.08	29380.1	18560.4	33182.3	11375.5	29202.9	35367.8	16231.8	19918.7	18193.1	22266.2	29716.1	20014.2	17185	32148	22007.8	11402.7	16482	14159.5	15421.3	23831.3	12141.5	32650.6	27746	6032.02	26074.7	25591.1	28773.9	36369.8	36302.1	29765	35743.6	22521.6	39187.2	40798.9	41454.3	28870.5	26038.6	23678.3	36873.8	32155.6	20171.8	10566.8	28404.8	28404.8	18952.2	12457.1	33506	28779.2	21845.5	30530.9	31949.3	16961.3	31949.3	17077.5	22017.1	15268.1	37983.7	24623.9	38293.6	22457.6	26673.6	22059.5	23048.4	NSP2
LEEKFKEGVEF	34458.2	25856.1	36134.4	41469.6	40128.6	35930.1	34619.6	47107.3	43315	44153	42424	43312.2	42526.5	25781	32402.2	28595.1	39251.3	37776.3	28813.4	28813.4	41241.4	26992.1	21734.5	41304.3	18530.1	34532.5	42940.8	42744.2	38333	41840.9	43838.8	41840.9	38205.1	34695	32623.5	30795.3	32966.6	9319.02	114.48	27203.2	15516.7	9319.02	1289.03	3555.56	35560	27457.8	36256.6	22752.1	35654.8	40560.8	25572.6	7312.91	22650.9	31240	36441.4	2474.26	1576.35	15031.9	9140.67	1698.56	5205.5	4137.35	4783.64	8670.84	3158.14	20748.7	41569.3	2757.95	28949	11351.5	16512.7	37191.9	38791.1	26184.7	37365.4	18680	43391.4	43327.2	43539.6	33789.6	31963.1	31407.4	38816.7	45797.6	32563.1	22450.6	38847	38847	35342.5	37843.8	35215.4	32917	27974.2	40886.4	43322.9	39404.1	43322.9	27743.6	29926.2	27873	42243.1	31142.1	43348.7	34098.8	37529.4	31444.5	41850.4	NSP2
EKFKEGVEF	40694.4	31209.5	41884	42351.5	39540.7	31564.4	33461.4	47581.6	43901	42959.3	42109.3	42546.7	41375.9	25580.3	33162.3	25996.6	27793.5	23727	28273	28273	37510.8	27465.2	18754.4	41295.8	13694.6	28336.1	40010.2	39537.7	25869.5	36118.8	37165.8	36118.8	33561.1	28830.3	24747.5	33367.1	10106.1	7193.46	106.55	25623	1418.82	7193.46	3230.89	2696.98	30283.8	21261.4	31404.7	7989.82	24540.9	32324.5	15643.3	20826.5	8354.95	6401.66	17003.3	16489.3	14783.5	29355.6	26406.9	12428.4	17989.2	13560.6	20027.6	23080.1	10608.6	31806.1	34843.2	5501.71	24950.3	23096.3	25307.8	30856.3	38433.1	17050.7	34335.8	17277.1	40595	37945.9	39821.1	35447.8	33281.6	33882.2	21777.6	41908.4	19734	8575.11	23009.8	23009.8	35746.3	36793.3	18793.6	16782.5	12669.6	33393.8	35211.6	36333.2	35211.6	12687.8	10638.8	12690.9	34775.1	19726.1	37252.7	16262.5	24762.3	13703.2	33898.3	NSP2
KFKEGVEF	41754.6	33171.9	42044.2	40034.9	36368.6	35856.7	36138.3	46052	40666.7	39415.2	36378	35583.9	39615.7	5847.08	7802.04	617.42	40744.6	39839.6	22713	22713	8759.76	14254.1	6723.39	20567	1147.13	20774.1	37010.5	35305.4	39032.8	41706.3	45068.1	41706.3	34558.6	28819.7	21030.5	37998.1	34226	13163.5	1583.57	18815.5	21638.3	13163.5	23083.9	24726.1	41562.1	32440.8	41531.1	30297.2	41634.1	44513.2	31524.2	32450.9	32739.1	36131.3	39538.2	36142.2	32991.6	40779	36526.7	25157.7	36761.8	38532.6	37209.2	40876.2	36885.3	42822	35119.5	16905.8	35819.9	37266	37369	41048.2	41831.9	34126.1	40494.1	25044.1	46177.2	43688.2	45742.6	23484.9	20832.8	22334	43151.3	31975.2	29108.3	14714.5	34356.2	34356.2	24436.8	36506.2	27181.4	18721.9	9226.22	27560.5	42425.4	38511.7	42425.4	25259.7	22545.3	157.89	37216.5	24040.8	39710.1	13645.4	20396.1	24606.3	37388	NSP2
LEEKFKEGVEFL	35417.9	27110.1	36274.7	30210.5	12681.7	14375.7	24961.6	42527.4	29762.1	26869.7	40317.5	39214.4	41867.2	16957.8	20117.5	7966.94	41038.8	39161.8	28339.8	28339.8	18019.8	26961.5	11559.4	25780.1	11110.4	39601.5	29959.2	29730.9	34789	37972.6	28303.6	37972.6	36550.8	33098.8	18472	28334	34904.7	23161.9	6843.83	38436.4	31744.9	23161.9	14518.9	15890.7	42438.2	31475.4	38530.5	35707.7	37638.4	41698.6	36820.8	6946.26	25872.6	29076.8	36128.9	3193.53	3774.43	20579.7	7766.34	1753.35	17224.4	18388.3	15426.3	17562.6	16104.6	23070.6	43368.9	8331.57	31768.6	13068.4	23429.1	39463.4	36461.9	32389.2	37413.5	29157.8	44146.3	44702.4	45183.8	39241.1	38485.9	36667.3	40481.8	35542.3	36778.9	36314.7	41447.6	41447.6	31326.6	34621.5	28207.9	26353.5	21078.6	28416.2	43978.5	38110.9	43978.5	32544.5	32009.5	10786.6	40911.6	37914.3	42389.6	33457.1	34517.2	31857.4	37623.4	NSP2
EKFKEGVEFL	38166.2	28884	38623.6	28046	11557.7	11272	19968.1	42709.1	27371.8	27466.7	37054.9	35180.4	39602.8	14588.4	16955.6	6182.14	30332.7	25189	25362.1	25362.1	5802.33	19366.8	6544.39	16622.6	6618.23	33757.8	18074	17892.7	19638.2	27680.9	9189.16	27680.9	32537.1	27758.6	14042.3	27169.4	14298.5	22756.5	7350.9	35695.3	17408	22756.5	24477.3	18805.4	37845.1	20067.5	30989.5	32157	30387.8	35843.2	35514.3	25611.4	8595	4652.36	14189.8	18973.8	20820	32683.5	27826.3	17504.8	28724.1	27460.2	30680.2	30614.6	24993.2	34208.6	41243.6	10267.9	21676.2	23914.4	31278.2	32789.8	35174.3	21384.1	33106.7	20991.7	40609.1	40696.1	41292.7	36934.9	35933.2	33371	21996.4	33651.7	28043	30346.5	33909	33909	31474.4	37275.3	18296.2	18103.6	17890.8	23708.1	38781	39222.4	38781	23941.6	21184.5	9692.74	32732.3	31554.2	35661.7	27277.5	29780.5	21855.5	30409.9	NSP2
KFKEGVEFL	38436.4	26028.7	37990.3	7949.37	1184.33	1807.3	6166.63	29760.2	5678	5125.13	27673.7	22227	30133.8	750.7	1022.82	33.14	34031	32602.3	12428.9	12428.9	351.66	5323.52	684.75	2802.89	131.24	6683	20057.1	17147.8	27373.6	31970.7	18208.9	31970.7	22073.4	14889.8	10629	21552.5	25536.9	13385.7	7923.79	20553.2	30433.6	13385.7	32091.7	28685.3	37759.2	23184	35613.5	32801.8	30912.5	36558.7	32795.4	21987.3	24697.3	25725.5	34194.1	23734.2	25252.5	36300.6	27235.6	15066.1	34237.1	37637.6	36012.2	34609.1	36243.7	37173.8	30897.1	12788.2	16431.1	30360.9	32150	38356.6	33441.5	34504.8	35318.4	25299.9	42479.6	40408.8	41331.6	23138.1	16968.6	19491.7	38416.4	9778.48	17233	13213.3	19913.5	19913.5	14722	25606.9	4218.44	3288.34	1576.68	7095.91	33692.8	30373.1	33692.8	13319.2	7026.99	79.86	19976.8	16772.2	25897.5	6040.24	7472.47	8023.08	10482.5	NSP2
FKEGVEFL	39523.2	31746.3	39663.3	27744.2	12790.9	10666.9	19508.2	43797.1	28960	33518.7	43684.4	43361.4	44187.4	27414.8	29627.2	15878.5	42782.1	42343.3	35157.9	35157.9	30626.2	35299	21554.2	36231.9	22121.4	43835.5	38261.3	37771.4	38170.3	41888.1	32107	41888.1	36310.4	31658.5	17839	35107.8	25536.4	29660.8	14185.1	40931.9	26273.5	29660.8	32659.1	29139.5	43445.5	29082.5	36174.3	37144.8	34125.4	39509.9	38790.7	28743.4	14638.2	5700.28	18213.2	29712.6	28943.4	39018.4	33911.2	23197	41483.5	42222.5	41234.2	41925.2	40856.7	43330.5	39639.7	18085	27899.8	33435.7	36910.9	34839.1	36273.9	32132.7	35032.2	29823	41952.4	42712.8	44092.8	40654.8	40965.2	39750.1	31632.5	30484.7	21205.3	23916.5	27367.9	27367.9	24505.9	27162.3	15200	18310.8	14561.2	20646.8	30189.6	26419.7	30189.6	18758	16356.6	9223.62	28917.1	29152.7	31609.5	20275.1	21411.5	17099.8	22523.6	NSP2
EKFKEGVEFLR	42236.2	30144.5	42917.1	39585.7	34389.7	34668.7	36841.5	45704	40459.9	40815.7	28466.7	18806.4	28575.6	33533.9	34870.4	29242.8	43764.9	40019.3	32700.5	32700.5	10831.7	28225.6	17393.4	117.89	16516.3	41759.5	3314.49	2413.14	30613.9	7002.1	34194.9	7002.1	43404.1	41475.4	32875	41913	34174.9	39528.3	27558.4	44271.6	34570.2	39528.3	30669.3	27838	40561.6	17503.2	25801.3	40496.8	43770.6	45776.3	42447.4	40340.6	32146.9	28445.7	33095.2	40062.2	39412.6	41792.1	40470.9	37255.9	38219.1	37191.5	38903.8	42044.7	36491.6	41208.8	46803	21886.5	42339.6	42015.6	41584.6	44108.1	44238.1	39985.1	43507.6	40047.9	44848.2	45047.6	45088.1	41922.5	44572	40628	31661.2	45834.8	43304.2	43574	47102.2	47102.2	40847	45922.6	37944.7	36877.3	37372.2	40777.7	47214.9	46677.6	47214.9	41309.7	41763.6	35730.1	45292.5	41951.1	46297.3	43105.1	43399.4	41793.4	44662.3	NSP2
KFKEGVEFLR	36478.9	17232.6	37565.2	28146.6	17359	21593.2	27674.9	40905.4	28522.5	27659.1	9813.24	3099.47	8641.81	15243.1	18215.6	7681.51	43420.6	39806.4	14186.1	14186.1	975.95	10880.1	3888.17	12.69	3250.21	28124.7	281.24	156.39	25131.8	2615.17	33019.8	2615.17	38397.3	34792.7	28744.6	38881	42269.1	34355.1	33175.2	39680.4	40321	34355.1	36074.3	32484.7	39107.2	14790.5	27527.1	42564.7	45356.2	46875.9	41853.6	37555.4	40721.3	40127.3	38068.5	39968.7	39160.9	40185.1	37197.9	34095.9	36458.4	37495.3	36241.7	42502.1	36357.6	38720.7	43248	16728.5	40709.4	41077.9	38868	45808.5	43774.8	44165.4	44066.1	41230.2	43563.2	43917.6	44274.5	34907.4	39066.6	34089.6	37223.3	38399	38550.9	40349.8	44999.9	44999.9	32236.4	43064.5	29613.4	25287.5	24600.5	30410.9	46549.9	44580.7	46549.9	36248.8	34910	13652.6	41146.4	35990.8	43591.4	35409.9	35381.2	34525.4	40612.6	NSP2
FKEGVEFLR	34874.2	19026.8	36083.2	33207.1	30169.3	28574.4	25959.3	45124.2	36304.9	38841.5	35523.1	24599.1	28165.8	38096.9	40914.7	37750.2	45395	41736.1	22605.6	22605.6	29861.5	28455	21102.8	5687.59	23827.1	41014.4	4811	3259.54	30860.7	4498.75	33104.9	4498.75	42331.8	40430.2	38385.7	40880.2	38728.2	40455.1	30170.3	43860.2	32366.1	40455.1	27110.6	25347.3	36347.3	10233.4	19509.6	35664.4	43196.6	45814.9	39103.8	39766	31953.4	27623.8	26008.2	36899.7	37882.7	37488.5	37019.7	37376.7	40457.3	39987.3	39275.5	45531.3	39106.8	41096.6	45053.5	11447.9	40477	40555.9	37401.3	45305.7	44394.4	43595.7	44701.4	43431.4	37002.8	40737.6	40708	42140.8	45203.9	39291.2	23590.9	46319.3	34220.4	35516.2	44924.5	44924.5	39883.6	43268.2	30105.1	25947.8	26972.5	40881.1	43442.7	44916.2	43442.7	32564.2	34611.4	31488	41711.2	33524.8	44417.5	35535.4	35375.4	32832.4	39062.8	NSP2
KEGVEFLR	42512.7	30844	43696.8	43900	43134.4	42552.7	41043.7	48012.9	43842.6	45712.9	37662.5	30301.8	34447.8	43012.4	43444.5	41802.9	47501.9	45704	39060.7	39060.7	33089.1	32158.4	27444.7	10050.2	31440	44941.5	25460.5	20694.4	42869.2	28471	44851.2	28471	45845.2	44525.8	42624.6	41708.1	44789.1	43501.9	36126.6	46697.2	44612.1	43501.9	30564.9	32185.5	44986.3	29862.4	36119.6	45565.8	47881.7	48474.4	45859.6	26475.5	44798.3	44456.9	42569.8	37544.9	21603.9	29163.2	23311	15051.7	30522.3	32177.5	28989.5	40839.1	30739.7	28391.9	48388.4	9433.66	43854	34391.5	33975.8	47111.9	46337.9	45371.4	46255.8	43053.3	46985.1	47270.7	47747.7	42734	45435.8	42367.1	42426.7	48510.6	46557	47195	48876.2	48876.2	44326.7	47450.5	45171.6	44202.2	44603.4	47175.1	48687.2	48241.5	48687.2	45822.8	46592.3	42567.9	47273.7	44620.3	48028	46249.2	45649.2	46212.2	47678	NSP2
FKEGVEFLRDGW	26580	18594.5	27806.1	37128.8	29893.5	27812.4	30918.8	45585	37591.6	43133.5	40044.5	38045.8	39268.3	25722.2	30420.7	26136	24500.3	34212.3	27273	27273	39465.9	26472.9	16758.2	36592.4	10275.5	25071.8	35885.1	35301.2	34753.6	30012.4	31953.4	30012.4	39552.7	37328.6	35197.5	34329.8	39752.6	31160	20137.2	13367.4	29988.4	31160	29406.5	28200.6	26834.3	25813.9	35531.2	31373.4	41657.1	44228.1	30263.8	32483.6	15769.8	33386.9	35769.5	38917.6	36365.4	41324	36088.3	27586.5	7868.26	11137.3	6691.17	25305.9	9799.45	37308	42068.8	16408.2	39784.1	31235.6	40821.4	39166.4	36209.6	35173.9	35026.2	32977.6	40771.1	44200.3	44269.7	9062.77	17261.4	6660.47	41322.2	45675.4	30986.1	30764.7	42386.3	42386.3	37833.6	37390.8	37862.7	34047.6	35802.8	41684.1	42919.8	40103	42919.8	30542.8	36670.9	32362.6	39746.2	29441.8	41454.3	35255.1	36704.6	34774.7	39894.4	NSP2
KEGVEFLRDGW	34316.4	25978.4	35699.2	41479.9	38200.1	35409.5	37452.4	47562.1	41725.2	46126.8	37998.1	36359.5	36658.6	26687.5	29167.6	23562.8	31204.5	39468.1	36064.5	36064.5	35750.2	22136.5	14683.4	34170.1	6757.96	12080	41070.8	40487.1	38343.8	37829.1	40138.2	37829.1	40595	38221.2	38353.3	32888.5	43452	32248.3	24501.9	9644.4	40585.3	32248.3	28666	28530.5	35847	29987.1	40660.9	39331.2	45014	46228.2	37629.9	18133.4	33548.8	42171.8	43720.8	29469.5	20837.8	31350	23736.8	11449.8	508.68	1071.05	879.03	7112.43	779.57	26075.5	45460.9	8302.86	39980	21258.4	35284.4	41325.8	38291.1	37366.6	36750.7	31888.5	45949.5	46595.8	46798.4	3488.12	8517.78	3149.81	45686.2	46971.4	39568.1	39996.8	45809.5	45809.5	41692.2	42102.1	42425.8	40952.8	42210.2	45480.6	46366	44362.2	46366	40117.8	41875.8	38199.7	42331.4	36190.4	43894.3	39434.3	39569	40677.7	44592.8	NSP2
VEFLRDGW	35082.7	29372.2	37124	42592.8	40032.8	39473.6	40045.8	47803.5	42966.3	45682.3	41878.1	41316.4	41252.1	30102.5	33414.8	28418.7	35741.3	41049.1	35118.4	35118.4	39625.9	27414.5	18802.5	39222	11546.9	29577.5	40397.8	41378.1	40450.3	40271.7	42380.4	40271.7	39216.9	36864.6	32801.5	31188	37271.7	27668.3	11894.9	23949.1	36085.2	27668.3	5537.42	6193.58	35929	30063.1	38486.8	37467	41695	44182.6	34766	9111.74	27014.6	39119.4	40182.9	18690.5	8395.09	20268.1	13876.8	4143.89	531.24	554.21	1134.2	6288.73	461.73	21749.5	46220.7	4409.83	35930.9	10279.9	23573.3	35148.8	36624.9	24878	32308.7	20362.2	43702.4	44518	45776.3	18570.2	26417.1	16632.9	41104.2	46375	39775.9	40531.4	45332.7	45332.7	39642.3	43084.6	39944.1	40432.4	39727.3	43744	45611.2	44551.3	45611.2	38490.9	39909.9	35332.6	43894.3	37430.9	45251.8	40045.3	40469.6	39283.6	45327.8	NSP2
VEFLRDGWEIV	35512.7	27113	36136	8769.91	2615.28	6188.42	8159.21	37834	9263.13	21233.3	36641.1	37337.1	39416.8	14592.3	21103	14739.9	41696.8	39080.1	30178.8	30178.8	15073.6	22886.7	15302.6	32227.3	15390.3	30442.8	33561.5	34200.8	35063.3	38284.1	26030.7	38284.1	34374.4	30633.5	23696.8	11316.5	30629.5	22716.7	14306.7	37923.8	37233.4	22716.7	12142.2	9502.5	39796.9	28667.3	32692	37963.2	37761.6	40948.8	39061.1	2938.19	26001.7	29301	28837.8	1556.83	879.25	2295.57	1068.62	731.51	10950.8	10892.3	13370.9	13378.9	9376.77	5494.1	42240.3	5124.03	26546.7	1206.25	5179.43	31538.5	31914	19088.5	29637.1	10951.3	36248	38093.6	38946.7	35444	36362.3	33076.6	29273.5	40686.5	34783	36794.1	40679.9	40679.9	34243.4	38081.2	34312.7	35506.2	34692.4	34804.1	42482.8	41005.5	42482.8	32951.2	32249.3	30095.7	35456.7	34666.1	38451.4	35137	35852.5	33494	35226.5	NSP2
FLRDGWEIV	24102	19235.9	24400.8	36.71	8.64	25.17	40.56	9277.67	23.56	737.03	28762.7	29048.2	35444	22240.7	24568.3	17376.4	23034	18464.2	15281.8	15281.8	5842.52	13179.6	5038.04	20151.8	8793	13195.3	25535.5	21556.7	16266.1	28828.7	2489.49	28828.7	10523.4	5970.14	2647.34	5624.25	23159.2	2750.23	3509.58	23916.2	24713.6	2750.23	30646	19337.9	36339.9	22104	30877.4	18515	18378.5	26233.1	22806.3	24595.7	29695.5	16247.6	15267.1	25801.6	24391.3	29841.8	18552.9	14930.4	35289	38171.6	36626.4	34810.1	36518.4	32778.4	10308	16892.2	18279.4	22129.6	21190.9	20154.8	21137.3	20168.1	17278.6	14433.2	7306.98	16491.3	14810.9	32822.4	32040	30159.5	24087.1	10603.7	2050.93	1941.71	4717.34	4717.34	16445.5	12446.8	5185.38	6908.41	6567.58	8340.04	16734.3	15757	16734.3	1202.74	444.74	2216.09	8314.91	5174.61	12409.3	1633.34	3641.68	1514.67	2451.74	NSP2
LRDGWEIV	36191.9	29864	37342.7	25477.6	15752.2	22463.5	24811.9	44377.6	24098.1	35478.2	41823.8	42853.5	43926.2	37097.8	39614.8	36676	45106.2	43840.2	40577	40577	26849.1	31075.1	26210.5	39330.8	32687.4	41855	42816.9	41932.9	40827.1	44374.2	37019.3	44374.2	37047.3	32560	29651.2	32162.9	31227.5	34643.6	25853.9	42694.7	33372.8	34643.6	38356.2	35092.2	34928.2	16157.8	20214.4	42699.4	43805.6	45840.2	43485.4	34898.3	22871.5	19764.6	14860.8	35266.9	35962	37753.4	32100.7	30957.7	41154.4	42300.2	39624.7	42331.8	41317.7	40031.4	45066.6	25380.2	39416.8	31857.1	35799.8	36500.2	38355.4	36065.7	37405.4	32476.6	39388.7	40700.6	42112.1	40484	42688.3	40560.8	21398.5	41536.9	38021.1	37936.1	41905.7	41905.7	28509.2	30640.1	21814.8	20872.1	23727	20774.1	40198.6	34740.8	40198.6	35815.6	33861.7	27475	35404.9	35212	37703.6	34612.2	35213.9	35077.7	35703.8	NSP2
VEFLRDGWEIVK	27862.1	18844.5	31364.9	25886.3	18846.5	24005.4	23565.9	42082	27620.8	35128.3	12980.9	14396.4	16191.1	24806.5	30252	26852	43821.3	40708	25720.5	25720.5	17005.7	21949.3	18567.2	14925.2	20275.3	37363.7	14103.5	12259.2	29383.9	13771.9	35460.5	13771.9	39755.7	37220.1	29921.3	25545.5	36925.7	28653.9	18714	41871.7	37280.5	28653.9	16318.8	17369.5	33313.3	9483.8	16562.7	39278.1	43288.3	45263.6	40043.2	12958.4	32926.6	36190	33929.2	18049.8	8497.53	15087.4	9151.06	6286.14	17028.9	16683.7	17963.5	24952.7	16150.3	16245.5	44798.3	3771.29	36924.9	10491.2	17813.7	39734.2	38866.7	32348.2	38343.8	26039.4	40734.9	41689.6	42891.1	37297.5	41018.4	35428.3	32440.4	45568.7	38043.3	39854.3	45719.9	45719.9	36435.2	40510.8	37649.8	31827.8	34579.2	40207.3	45082.8	43542.9	45082.8	36604.7	38233.6	33158.7	43250.8	37014.1	44509.8	37969.7	38441	37991.9	41520.7	NSP2
FLRDGWEIVK	8598.53	10612.9	10906.8	2364.06	438.19	2043.05	3630.86	26878.2	2562.82	12568.6	297.82	506.03	1626.28	32392.7	34591.6	30534.5	38636.6	31337.8	13351	13351	809.02	13513.3	11641.3	2908.36	17525.2	23465.4	8619.3	4198.63	10591	2181.45	22068.8	2181.45	25649.3	21018.9	18788.9	28067.9	34685.2	10287.8	16627.5	32203.7	27594.5	10287.8	31269.7	24321.2	26240	2918.48	6705.74	30856.3	39894	42807.6	31297.5	35724.7	31006.3	26129.5	24477	35964	34545.2	36802	29951.7	30018.9	35314.2	36904.1	35393.8	41313.3	35427.1	35890.9	29351.5	15888.6	37028.5	35483.9	30594.7	38825.5	37744.8	38628.2	37736.3	36430	27923.4	27873.6	31795.1	32713.9	38418.5	30868	23419	36914.5	18599	19820.7	36218.6	36218.6	23891.2	24472.8	24485.7	14066.2	16670.9	28490.7	36729.6	32078.1	36729.6	15125.8	17405	16870.5	31641.7	14740.2	34537.3	19315.3	21399.9	20399.4	20792.7	NSP2
LRDGWEIVK	31885.4	19397.8	33887	33231.9	35316.9	34059	27708.5	44940	36220.9	40857.2	21635.5	19887.3	18771.8	36094.2	38648.2	35165.2	45560.4	43991.3	28038.4	28038.4	18713.4	22569.7	26414.3	18105.6	20007.9	37189.1	27969	25963.2	33596	21495.5	41428.3	21495.5	41659.4	38076.7	38775.2	37576.2	32849.4	38692.6	17741.8	39803.9	26814.3	38692.6	33202.1	30978.4	20908.2	1671.18	3850.41	36703.8	44434.3	46404.6	38972.8	36578.5	25922.2	21762.2	20922.3	33705.6	34546.3	36015	34809.3	32259.8	39130	38179.8	36550	43914.3	36512.5	39104.2	45026.2	13057.7	36407.6	36716.1	31827.1	45552	44184.5	44468.4	45073.5	40990.9	38111.7	39809.4	40424.9	39771.6	41281.5	34253	18643.3	45389.1	34493.2	31638.6	42758.1	42758.1	34132.4	38112.6	21015.5	10446.5	16101.1	30656.3	39735.9	39842.6	39735.9	33136.4	29652.2	22473.2	39096.6	29049.5	41633.7	26853.2	28236	29013.6	33528.1	NSP2
RDGWEIVK	38658.3	28925.6	40786.1	42923.1	43184.9	42601.1	40841.3	47837.2	43260.7	46238.2	30952	23756.1	25898.4	44128.6	44448.2	42635.2	47227.2	45711	39653.8	39653.8	28489.2	28734	30526.9	28540.7	34423.2	42332.3	39312.5	37711.8	41577.4	35713.5	45214.6	35713.5	44874	42995.6	43630.1	41667.9	44783.3	43212	38132.8	45727.8	44217.5	43212	40411.4	40625.3	42463.5	23924.5	30163.5	45555.9	47975.6	48431.4	44809.4	30534.8	43927.6	43795.2	41834.1	43727	35064.8	39291.2	35973.7	30535.8	40342.3	41660.2	38930.7	45127.6	41039.3	41736.1	48201.9	20797.7	46087.4	41439.5	41144.2	47391.5	45750.5	46318.8	46414.7	44224.7	46340.9	46457.9	47566.7	42113.4	44997	40033.6	40542.8	47709	45313.6	45263.6	48302.6	48302.6	42579.4	43560.3	42356.1	37548.1	41186.5	44834.2	47633.2	45985.8	47633.2	44700.5	44672.9	39713.5	45111.5	40673.7	46060.5	42644	41544.6	44479.5	45483.5	NSP2
FLRDGWEIVKF	25648.8	20886.3	27028.6	7840.47	2867.83	4425.61	6872.85	33391.2	10530.2	12051.6	11581.7	15971.3	24292.6	7410.24	12298.2	7073.37	23874.4	17458.4	13249.2	13249.2	17577.6	17299.7	7961.6	20326.1	5236.23	12541.9	30165.1	24619.9	25224.4	27634	34385.9	27634	24770.9	20086	11975.9	27684.8	34436.6	495.4	1523.5	11993.4	22253.7	495.4	22927	19231.7	26644.8	13332	25086.2	16210.5	33545.9	38062.3	20731.6	26002.6	25192.2	32338.1	34359.5	33508.9	32018.8	40025	33663.7	25659.9	32477.3	33957.8	31548.4	35445.5	32659.1	40886.8	11780.8	14670.7	32976.6	33695.4	36108.2	34233.4	36027.1	32237.5	32603.7	26588.6	36473	35849.7	38540.1	22431.6	21347.1	23299.4	38029.4	31710.3	6197.8	4924.65	23490.3	23490.3	26198	28744	25535	17922.7	14051.9	29140.1	37201.2	34070.8	37201.2	6882.52	9834.18	11218.1	31660.9	12421.8	33719.5	12463	16206.4	12532.6	17151.9	NSP2
LRDGWEIVKF	26578	17082.3	29126.9	31699.3	32892.5	29604.7	25001.6	42325.9	34510.8	37741.6	35816.8	35612.4	35925.1	11635.2	17236.7	12532.9	37089.4	34619.2	21130.4	21130.4	34860.9	18043.6	13341.9	32883.2	5983.85	22967	38844.9	38346.3	35427.5	37841	41159.3	37841	36319	31454.3	29880.8	27683	23038.2	22925.1	1606.16	22708.6	7977.12	22925.1	23355.2	21628.7	4722.19	1458.72	11729.5	25823.7	36815.2	41702.2	27843.1	19780.8	3899.12	8228.1	19043.1	27027.8	24973.8	35114.6	31887.5	21093.7	26371.7	26881.3	23301.7	30190.9	24362	39116.5	41376.3	6540.64	26769.9	26328.7	32667.2	38083.7	35992	33128.6	36969.2	25117.4	42451.1	42059.7	43407.4	27348.4	25916.9	21208.3	27335.4	41937.9	22550.4	19531.6	34594.2	34594.2	19703.7	19930.8	9383.57	4432.89	4230.46	18357.8	32077.8	26302.8	32077.8	21619.1	22459.8	10742.6	29607	17401.6	32013.3	22621.7	20884.3	22361.6	23698.8	NSP2
RDGWEIVKF	33747.9	23345.1	35017.5	39873.7	37896.7	33474.4	33960.7	46588.2	40773.3	43383.5	40602.5	37871.3	37335	14555.6	16271.2	10232.8	36961.6	37176.2	29169.8	29169.8	37868	18671.3	10094.1	38176.1	7411.6	16402	43478.4	42494.7	39679.6	39993.8	42342.8	39993.8	38972.8	34659	37920.5	24612.7	39892.7	27443.5	17085.4	29913.5	41186.1	27443.5	25221.7	20888.1	41450.3	35099	42916.1	36584.1	43127	44297	34501.8	3184.56	34818	40546.7	43132.1	24610.6	6385.27	26912.2	20919.6	4208.18	14519.1	16754.2	11901.1	18430.7	14596.1	35311.6	45575.1	4068.06	37598.5	24392.4	34482.4	40773.3	37627	36504.2	37945.1	27301.4	43662.2	45987.8	46259.2	24206	18946.5	20169.9	45549.5	44402.6	38758.4	40464.8	44271.2	44271.2	34834.9	32655.2	39490.3	38185.2	36940.4	41858.6	42061.5	37804.9	42061.5	40463.4	39909.9	34482.8	37654.7	34739.7	38991.4	35750.2	33497.3	37628.7	40073.5	NSP2
FLRDGWEIVKFI	27491.4	23378.7	28242.4	164.18	96.28	681	734.87	14852.3	341.68	2698.64	20798.8	24899	33208.6	22676.6	27365.9	20474	36520.8	33514.7	24061.9	24061.9	13505	21787	12668.7	21331.7	15403.3	25280.4	26214.1	24312.8	28834.7	30208.5	9992.6	30208.5	27067.6	21887.2	8174.5	15006.2	34823.2	9071.21	15265.4	29453	34804.8	9071.21	32503	26735.7	25500.5	8367.88	19020.6	35609.7	37919.6	41108.2	35501.2	24325.2	30908.8	30319.5	31853.3	35579.6	28472.8	34333.9	28143.3	23386.8	32605.4	35012.9	34395.6	35011.4	34255.6	36530.7	30999.9	19383.8	33603.6	25717.4	33515.8	25422.5	26947.5	24998.1	19695.6	17038.5	30707.5	35056.1	35663.3	29980.9	30890.4	26494.1	30074.2	29246.2	17384.5	22415.9	30218.7	30218.7	25439	28430.7	15374.5	19803.8	22485.8	21702	35692.6	33765.8	35692.6	14230.4	12774	16681.5	25741.9	21918.7	30353.3	19956.3	21754	17342.1	18409.2	NSP2
LRDGWEIVKFI	32406.7	24575.7	33973.6	20775.2	21610.4	20491.5	15171.4	40390.4	26142.2	31190.7	37124.8	37707.7	38186	24100.2	30168.4	23723.5	43132.1	42219.3	32132	32132	24077.2	25462.2	19716.7	28891.2	13596.8	30999.2	35555.8	36515.2	39203.8	40002	29331.8	40002	38508.8	33313.3	28718.2	16309.1	27723.2	36333.6	16672.3	29155.6	29508.2	36333.6	34060.8	30576.2	10715.7	1279.81	7595.56	39434.8	39838.3	43140.5	40840.8	19385.7	11782.4	12561.7	17412.8	30060.8	21503.8	29438	26008.2	17694.6	32080.2	33727.8	32846.6	31971.4	32410.2	36736.8	44669	14534.3	31060.7	19271.1	32459.7	25415.4	29003.3	24407.2	22198.9	13237.9	38109.3	41039.3	41011.8	24413.2	24199.2	22482.9	17557.7	41321.8	34032.8	32396.2	38080	38080	26840.1	27148.2	8301.96	12494.9	17962	18077.4	35520.8	31638	35520.8	33111.7	28538.5	20490.6	26205.3	26866.2	30259.6	31197.7	27096.6	30035.5	23956.1	NSP2
RDGWEIVKFI	34046.1	26468.9	34953.5	14525.5	14576.5	12623.8	8697.15	38369.9	19677.5	26458.9	30682.5	30002.3	31772.1	18028.9	21156.5	15210.2	40745.1	41297.2	33507.4	33507.4	8381.2	15479	8725.61	17789	8267.89	15504.8	34272.6	33442.9	37103.1	35680.3	20840	35680.3	31207.2	26325	26665.5	4870.92	36624.9	28957.5	20709	15271.2	40876.2	28957.5	33975.4	29581.7	32621.3	17674.9	26894.7	40825.8	39530.9	42186.9	41358	3729.85	32051.8	35829.2	35831.5	21555.6	3220.04	12780.2	9538.65	2726.23	12804.3	16802.2	16543.8	13657.3	15710.3	21979	42753	5552.18	28093.1	6268.21	22731.2	19639.7	24576.5	17197.4	18203.2	7254.28	36069.2	38495.1	39767.7	8760.99	9369.47	7914.19	35558.1	36925.7	32170.6	31991.1	35632.4	35632.4	30807.3	31073.8	26013.8	30882.4	35696.1	32600.2	37519.7	36385.9	37519.7	32324.1	26576.5	28207.9	16263.4	22479.7	22703.4	23875.9	20944.7	25920	25870.7	NSP2
RDGWEIVKFIST	40397.4	34713	41974.7	35429	33720.6	29927.8	28244.6	45590.9	36695.9	41805.7	39571.1	39766.4	40350.2	35892.8	37853.2	34549.3	45352.3	44493	41361.6	41361.6	26270.9	30020.5	25172.3	33536.1	29475.9	41786.2	37148.1	38128.6	40823.6	41757.7	37541.6	41757.7	40900.1	37017.3	22982.4	29784.3	36540.5	37483.2	24046.8	43971.4	41726.1	37483.2	27255.6	22787.8	42172.7	24865.9	31848.1	42270	44492.5	46128.8	42735.9	6696.09	42088.9	37239.4	34589.7	20048.9	1506.4	6470.81	4877.3	925.73	24286.5	27052.3	29681.4	31618.1	24444.7	9523.29	47741.5	9560.15	36267.2	16896.2	8733.26	41719.3	41838.2	38436.8	40660.1	32861.2	40853.2	43221.4	43521.2	38929.4	40497.6	36910.1	36015	46922.6	45904.8	45422	46778.7	46778.7	39887.1	44174.5	43314.1	43635.8	42991	43143.8	46305.8	45121.3	46305.8	44459.8	44485.3	40273.4	43957.6	44562.8	45707	44511.3	45143.3	44097.6	45646.2	NSP2
WEIVKFIST	35682.2	26110	37960.7	23543.2	20234.1	10133.5	8477.42	42521.4	24898.8	34942.5	39454.4	40264.7	37510.8	34580	38368.2	35559.2	39626.8	35892.4	30338.2	30338.2	26464.6	29556.1	22120.7	34053.5	27756.2	41470	30682.5	32316.4	29462.2	33120.7	22700	33120.7	30487	23871.8	3789.28	22703.1	9753.33	20919.1	6020.99	43004.4	23026.7	20919.1	630.29	489.69	40111.7	20020.7	25814.7	23159.7	27543.5	33743.5	26627.5	1463.89	29580.7	9644.83	6943.1	1492.69	33.96	206.05	117.78	42.03	7981.52	7767.34	15065.9	12783.7	6370.64	431.86	44012.8	1732.23	22756.8	2640.79	230.23	34133.2	38908.4	22959.3	33028.7	21992.6	17869.1	25310.5	27412.1	42163.6	43375	38590.6	10114.9	43805.6	38932	34347.3	37491.7	37491.7	34824.8	40753.4	38373.2	37236.6	31691.4	34117.6	37269.3	38734.5	37269.3	28450	32146.9	27831.4	39398.9	39837.4	41724.3	33104.2	39146.9	32232.6	40252.5	NSP2
WEIVKFISTC	37982.9	31259.2	39987.7	18941.2	12469.3	8156.65	8958.84	38553.9	23795.4	29522.5	37274.5	37768.2	39436.9	34979.2	38674.6	36350.9	35056.5	31141.1	36153.2	36153.2	31179.9	32400.1	27067	34888.1	33113.1	40248.6	36266.8	35853.2	27666.3	33301.4	16944.4	33301.4	32968	27741.2	11683.8	23157.2	25033.6	17962.7	12482.3	38688.4	33341.4	17962.7	6898.47	5540.06	40491.9	26242.8	31643.1	32495.6	36348.1	39072.1	35330.7	5398.69	33310.8	23760.7	19977.9	5395.65	464.75	1289.66	731.73	510.17	10017	9782.6	17559.6	15298.8	8879.71	2765.81	40634.1	5799.13	27772.1	5112.01	1208.04	37519.3	39838.8	28989.2	35885.8	24248.5	24940.5	30363.2	30783	35287.9	39124.1	32500.5	22793	42436.8	36357.2	34900.6	38861.2	38861.2	38412.3	41751.4	41435	40989.6	39295.5	39387.9	40593.2	40320.5	40593.2	30598.3	35353.2	35296.3	40132.9	37263.2	42266.8	39463.4	41695.4	36269.9	39329.5	NSP2
WEIVKFISTCA	36203.3	27177.6	38461.8	29932.3	20789.4	16562.7	20153.1	43917.6	32380.1	40000.3	36421	38279.1	38540.9	39184.3	41958.8	41034.4	38743.7	30375.7	34983	34983	11620.2	27418	23244	31982.1	36407.2	43468.5	30514.7	29970.5	23746.3	27943.9	11728	27943.9	32603	27692.9	10231	29859.5	28246.7	21611.4	18004.6	42206.5	35159.1	21611.4	5583.75	4387.04	43292.5	27383.3	32342.3	33874.1	38651.6	41688.2	35447.5	9905.09	38458.9	26172.8	18476.2	9430.08	743.6	784.26	251.93	501.99	10590.3	12260.6	18170.9	17341.1	10828.2	637.29	43266.7	8370.42	36371.7	6712.34	836.74	37847.1	41746.9	31684.5	36162.2	28684.3	22152.8	26467.8	29336.9	39261.5	43391.9	37927.4	19275.5	45293.9	38844	40203.3	43515.6	43515.6	38849.1	43729.8	42238	41324	42039.7	40810.4	44142	42984	44142	34030.6	37588.4	37836.5	41150	37416.3	43356.3	40247.3	42150.4	38482.2	43906.7	NSP2
VKFISTCA	42268.2	37069	43269.1	39963.9	33766.2	33323.8	36188.4	47453.6	40122.9	44923	39887.9	42235.3	42287.9	43647.1	44815.7	44271.2	46582.2	44583.1	43326.7	43326.7	14608.7	29279.8	27136.5	37443.8	39177.5	45507.2	38806.2	38172.8	37697.9	39939.3	33876.3	39939.3	36717.7	33307.2	21460.8	38013.7	27712.7	30134.1	3827.35	44179.2	27418.9	30134.1	28500.9	24373.4	45041.3	29457.8	30912.1	39634.9	44013.7	45992.7	42008.3	34432.9	40408.8	32236.1	12442.4	39733.7	27411.2	24123.6	19574.1	21861.8	38797.4	39224.1	40684.7	42041.1	38074.2	31141.4	45234.2	20506.5	39473.6	28314	15028.3	38287.8	43325.8	34129.8	39110.1	27504.8	30458.3	33788.8	37062.2	41923.9	44884.1	40512.1	18713	44253.9	40454.2	36745.1	42241.7	42241.7	40281.3	44930.8	35025.4	34518.3	34154.2	37217.7	44856.5	44232.4	44856.5	34725.8	33494.4	29094.1	41733.8	37191.1	44241	35822.6	39687.3	34798	44623.6	NSP2
VKFISTCACEI	32347.9	26862.2	33237.3	13457.8	5622.85	10647.6	11432.9	37646.6	12790.9	26301.9	29782.4	29266.2	33756.3	14245.7	18334.8	7279.75	41250.3	40580.5	26350.9	26350.9	13358.5	15037.7	10645	21855.5	6138.47	27437.6	33053.3	31160	34688.2	36474.2	21054.4	36474.2	31812.3	27205	25631.3	21978.1	24043.4	20845.9	974.05	27191.1	25720.8	20845.9	32451.3	28445.7	36407.6	20219.5	27972.7	36919.7	38426.8	41760	38567.2	27338	24043.6	21974.5	21692.2	30995.2	24348.6	29617.9	26536	19056.3	27981.5	30699.5	31301.9	31951.7	28587.7	34746.9	40712	13777.1	20503.7	16475.8	23548	30774	31605.1	22895.8	31427.8	9176.94	38267.1	39039.5	40498.1	29778.2	30148.4	23432.1	30421.4	34167.1	30201	27674	32237.8	32237.8	30850	30698.8	25445.6	27996.9	27632.5	29761.5	37841.8	34228.9	37841.8	27741.2	22708.8	13547	26783.8	26618.3	30464.9	26530	27686.9	24277.3	28441.7	NSP2
KFISTCACEI	24716.5	16331.1	25298.8	3188.84	609.96	1855.33	2640.07	25869.2	2237.6	7940.61	16179.5	13843.8	22678.4	1261.37	2101.57	262.61	33138.9	32609	8646.76	8646.76	1801.27	3376.02	1456.29	6387.13	416.17	7606	22602.2	19358.4	24364.2	26549.2	7962.29	26549.2	19440.9	14624.5	14591.8	11632.2	30770.7	9206.57	7144.13	16790.7	29007.7	9206.57	31729.5	27746.6	35400.3	19319.5	30067.3	29463.5	33054.8	37058.9	31639.7	24432.8	26015.8	28308.2	32221.8	29682.7	25231.8	29698.1	22642.6	17685.8	16821.5	21923.4	21619.1	23951.5	20072.1	27443	30756	13588.9	25516	18175.8	23477.6	31247.1	25361.5	24261.6	28196.9	13435.9	30942.9	33806	34469	15425	16298.3	8730.99	37047.7	20842.7	17823	15822.7	22385.3	22385.3	14666.4	19932.1	17841.3	17559	14662.9	18955.3	30605.6	23942.9	30605.6	15110	13317.5	899.59	14079.7	14447.1	18787.7	13619.6	15161.2	14506.2	16149.1	NSP2
FISTCACEI	12680.2	9737.83	12240.3	74.86	15.16	40.61	60.31	8972.13	40.09	2166.79	22012.6	18847.1	25537.2	19496.5	20373.8	15361.2	21893.8	18775.9	8507	8507	14894.7	13078	7040.31	20823.6	9835.67	11411.4	24988.6	21774.7	12623	16513.6	288.1	16513.6	11003.5	5923.04	6864.82	8368.61	18405.8	3723.28	2372.31	9694.94	14769.3	3723.28	27523.8	18852	37536.8	23057.2	33004	6350.27	7008.46	11237.7	9834.29	24416.7	17579.3	9711.42	19573.3	27605.6	26411.4	34311.2	24517	18289.8	21673	27096.6	26211.9	24930.3	25118.8	33930.6	13202.9	14018.8	22274.9	23150.7	25772.9	16152.8	8979.41	16736.8	10552.8	11529.3	10559.2	23304.7	21699.7	21572.1	18843.7	10195.1	31718.8	5427.51	1079.44	486.65	580.11	580.11	8869.34	2028.16	5879.49	7039.47	8459.64	6997.33	3598.68	2719.19	3598.68	642.52	398.19	1222.43	1649.75	1675.09	2836.45	584.94	1202.24	745.35	478.23	NSP2
ISTCACEI	23551.1	18775.7	25255	25769.8	17617.8	18070.3	18389.3	41501.4	25109.2	36754.7	34912.7	34154.2	33870.1	30273	31777.9	27976.3	41410.8	42249.9	35210.5	35210.5	21829.2	21624.7	18335.8	33671.7	24231.1	31514.6	38845.3	38818.4	35723.5	37606.7	23363.3	37606.7	32259.1	27205	27628.3	27396.4	30008.2	25986	15004.7	6902.88	34790.1	25986	35131.3	31576.7	43050.1	33179.8	38463.4	35825.7	36140.3	40504.2	36253.1	29392.5	34001.2	34289.4	35604.7	38720.2	35808.7	40137.3	31921.6	27727.1	32509.6	36404.4	34868.9	33953.4	35315	40636.7	36484.4	24109.8	39468.1	30070.3	34862.8	16014.4	19412.8	19048.6	15311.9	11889.4	37669.4	39259.8	40695.7	11772.9	10635.2	5899.25	42483.7	18469.4	19601.7	12972.8	14565.8	14565.8	22842.9	12304	25527	25065.8	29857.9	27718.1	21440.7	12652.4	21440.7	15144.5	10582.7	13702.2	6416.78	8851.03	7885.81	3288.23	4455.93	9589.16	14582	NSP2
VKFISTCACEIV	24896.6	21541.1	26748.8	17441.2	5788.35	7736.73	12287.3	37897.1	17265.9	29041.9	32980.1	32315	36185.7	23373.1	28004.2	20164.8	43413.5	40208.6	29722.8	29722.8	17042.6	19804.4	14085	23786.2	16976.3	38277	31726.7	31086.9	33762.5	32291.9	16232.1	32291.9	35743.2	31562.4	26250.5	23785.2	26497.6	26279.7	3239.71	28969.1	28688.7	26279.7	33865.3	28251.9	38283.7	21573.8	26056.6	38192.7	40157.7	43192.4	39230.1	28453.1	29617.5	24529.8	17932.8	31885.7	26586.3	29533.1	25042	21227.1	32172.3	34571.3	34189.7	35173.9	33438.6	33288.8	42301.2	15277.8	28537.9	18158.7	22961.6	33061.9	33620.7	27406.8	32482.6	14967.9	34822.1	38434.8	38631.1	22112.1	23509.1	17843.8	26150.1	38395.3	33020.5	29659.6	36475.4	36475.4	31594.5	33321.2	29397.9	31342.2	30206.6	33714.3	39583.5	35064.5	39583.5	29650.9	27457.8	21738	28036.9	27804.3	31697.6	29831.4	31043.9	26465.2	35102.1	NSP2
KFISTCACEIV	26020.8	22126.2	27712.7	7486.07	2376.96	4238.57	5359.41	32007.4	7557.28	14119.5	28060.3	27557.5	32902.8	7963.84	12267.4	3658.86	41845.5	38731.1	21144.8	21144.8	6914.32	11942.5	5976.79	13034.8	3591.79	27273.3	27665.7	25627.7	33402.8	32513.2	13777.7	32513.2	34306	30066.7	26356.9	24774.3	39252.1	24006.7	19619.1	22437.5	37567.6	24006.7	37843	34705.1	42103.9	28399	35929.7	38719.4	39778.9	42641.7	39536.9	32254.9	37757.9	36163	36907.7	36081.7	34470.9	36707.8	28750.5	27681.2	31249.4	34833.4	33564.8	33888.1	33354.8	34601.7	40288.3	24031.7	36146.5	27674.6	31802.7	35550.4	32851.9	33578.6	33585.8	23383.8	36166.5	39332.9	39605.4	15211.5	15049.8	10549	40816.1	34525.4	31190.3	28636	35305.8	35305.8	27470	29506.6	32420.8	32170.9	29352.8	31005.9	38495.5	33617.1	38495.5	29090	29295.7	10379.7	21101.7	24648.4	25657.4	28203.6	28342.5	28812.5	31107.4	NSP2
FISTCACEIV	11430.7	10049.8	11982.2	167.76	29.06	67.48	127.13	11540.9	112.25	4770.46	22834.5	20548.5	26764.7	28213.4	29958.6	27663.3	32855.1	25188.4	16448	16448	15965	17887.7	11171.6	20554.5	22821.6	30129.9	24548.9	20257.3	16451.2	16257.1	361.56	16257.1	22018.3	17377.6	14653.4	16146.1	30511.4	10623.6	14907.6	16603.4	27889	10623.6	34030.3	26313.9	39275.1	25884.1	32477.3	24150.8	25179.2	29483.3	26512.8	31131	30217.7	23974.5	25181.1	31193	31886.4	35632.8	25036.3	25533.9	28209.8	32025	32159.8	30936.2	30697.5	32995.5	24141.1	20727.4	34461.6	24338.6	27196.2	21612.5	15652.8	21539.7	18317.8	18742.8	14212.7	26139.1	23625.4	15026.8	15426.5	8676.94	35098.6	22160.2	7226.7	9264.13	14273.9	14273.9	17440.5	11639.5	19983.7	20164.2	23554.7	21160.4	18669.5	14612.4	18669.5	6245.74	7345.66	11928.5	8063.11	8455.9	11562.7	8608.68	9879.4	8158.42	7700.24	NSP2
ISTCACEIV	14371.1	12497	15617.3	6682.34	2153.33	1106.28	1708.26	27398.2	6880.51	17359.1	30491.9	28030.8	28147.6	21571.7	22867.6	18762.3	38261.7	35683.7	27220.3	27220.3	8796.51	13480.3	7232.4	22530.1	16534.5	24151.1	31401.6	29119	27605.9	23092.4	2127.53	23092.4	31915.1	27048.2	28707	14157.8	25713.5	17621.6	7683.67	4517.43	27833.8	17621.6	32683.2	26301.3	40982.5	29954	34584.4	27701.3	24200	31339.2	29472.7	23440.5	27533.4	23049.4	24143.5	27216.8	29553.5	34510.1	23212.3	22367.9	30419.8	33885.1	34138.7	30696.5	32937.3	34876.8	29840.1	16418.8	31221.7	17929.3	24719.7	12863.9	10976	14625.5	11071.1	8972.43	21290.6	32084.7	29205.2	7371.77	5895.55	2447.95	37871.7	15247	9535.15	5529.82	6856.95	6856.95	18857.5	8121.78	18068.8	16335.6	21602.7	21882.9	11004.5	10275.5	11004.5	8088.01	5225.48	9918.06	2362.94	4129.03	4063.17	2219.3	2867.68	3929.96	6693.92	NSP2
TCACEIVGGQI	35232.6	31562.4	36455.6	28196	19791.1	19284.6	21792.6	44204.1	29410.9	40268.2	40623.1	41912.1	41658.9	40285.2	42088.9	40122.9	42257.7	42419.4	41459.7	41459.7	34367.3	28340.7	24500.3	39736.3	33988.7	42331.8	41927.9	41032.6	36426.1	40020.2	19812.5	40020.2	38191.4	35665.6	35968.6	36429.6	41503.7	35778.1	35499.7	33092.7	41964.3	35778.1	41750.9	38684.6	45375.4	38890.7	43162.9	43380.2	43433.7	44884.6	43669.8	40449.4	40365.9	40637.6	42140.3	41089.1	41492.4	44222.8	38174.5	37275.7	35992.8	39578.8	37748.9	38116.7	38776.8	42409.3	44719.3	34739.3	44258.2	38017.8	41928.9	35416	33437.9	33845.9	33197.4	30429	41867.2	42484.2	44237.6	28174.4	30115.8	25004.9	45576.1	43311.7	37343.1	38879.8	41594.5	41594.5	39001.1	36085.2	41265.5	41012.7	42433.6	41797.1	43220.9	38597.7	43220.9	35976	37292.7	37531.1	34213	34714.2	35523.1	37260.8	38404.4	36615.8	37625	NSP2
CACEIVGGQI	24119.2	20037.4	25658	15834	7486.31	5812.82	7920.96	39038.7	18783	32058.7	33220.1	35155.7	35340.2	32493.8	35448.6	32038.9	29437.4	29433.2	34260.1	34260.1	21041.9	17957.7	12987.1	30916.2	23690.9	27625.6	34680	32026.1	21955.7	26714.1	2466.99	26714.1	28434.7	23909.5	26654.3	20217.5	34711.2	20183.2	20491.5	13347.8	34500.7	20183.2	37652.3	31776.2	39465.1	29194.7	34735.6	33640	32290.5	36528.3	34387.8	34323.5	32162.6	33771.3	34211.9	36269.5	35934.4	39373.4	31002.2	29681.4	30266.4	33689.6	33156.5	32336.3	32285.3	37166.2	34546.3	22823.3	38606	26062.5	32416.2	15580.3	16667.5	17704.9	15262.8	12734.5	24744.6	32060.4	34612.2	10347.7	13931.8	7960.05	40576.1	36454.8	15911.3	20237.2	24164.4	24164.4	30810.6	20807.6	28078.2	29912.9	35134.3	33944.2	32697.7	25742.5	32697.7	15698.3	14093.9	26484.4	14830.7	13972.4	17682.3	17899.9	17306.2	15151.6	18219.7	NSP2
ACEIVGGQI	32791.2	28657	34636.1	31985.9	24277.3	25616.4	27172.3	43927.1	31772.8	40646.4	41601.2	42330.5	43050.5	41173.6	42288.3	39401.9	44080.9	45142.3	40800.2	40800.2	28818.1	21820.5	22890.6	42136.2	33014.1	37049.7	45745.1	44865.2	42370.8	45049.6	31577.1	45049.6	31854.3	24927.1	37744.8	30646	40179.9	38174.1	30036.1	30288.7	41683.2	38174.1	42546.7	41476.7	46979	40885.9	44563.8	43537.7	41858.2	43838.3	42584.5	34778.4	38364.1	37890.9	41619.3	33789.9	36975.2	41076.2	29769.8	29316.3	34298.2	37955.4	34056.8	35561.2	35964	38762.6	45481	29451.1	39516.3	32359.4	37413.5	36862.2	31609.2	34281.9	34286.8	27510.4	42249.9	41145.1	43693.4	33813	31589	30619.2	45733.7	35983.4	35622.8	34171.2	33137.5	33137.5	31573.3	15782.7	40894.8	36881.8	40564.7	36607	33335.3	18888.6	33335.3	34327.9	34470.1	30598.7	24522.1	29415.4	24055.9	30079.7	30997.2	35593.9	23841.8	NSP2
TCACEIVGGQIV	33968.4	27779	35217.3	22870.8	14305.8	13257.5	14722.7	42981.2	22372.7	38605.6	40430.6	40708	40953.7	40080.9	41442.2	40322.7	42047.4	39931.1	39401.5	39401.5	32318.5	30480.7	26980.7	38083.7	37020.5	44075.7	39566.8	38932	33884	37160.1	12963.6	37160.1	37949.2	34707.4	33363.1	29296	38720.7	30554.3	24598.1	39395.1	38688	30554.3	23452.9	19681.2	44497.8	35413	39987.7	40667.5	40355.9	43133.5	40222.5	17275.6	35396.9	33420.9	36057.9	6811.7	4952.28	13346.2	3278.39	3600.59	10978.8	12840.6	15766.9	13962.6	11032.5	8909.07	44254.4	16875.6	39895.7	4990.79	11024.3	36567	35931.3	31417.9	34931.9	28136	38729.1	41350.4	41980.6	34435.5	37119.2	31584.2	39831.8	42607.1	36432	36244.4	40564.3	40564.3	37311.2	36828.3	38869.7	39556.6	40449.4	39839.6	42541.2	38461.8	42541.2	34412.8	34805.2	33932.5	34704.4	35215.8	37157.3	35070.9	37837.3	34303.1	39231.3	NSP2
CACEIVGGQIV	32227	25868.7	33146.8	19243.8	12244.2	8152.86	9459.93	41509.5	22574.3	34207.5	38294.9	38995.6	39058.1	36722.9	39582.7	37792.3	38745.4	35452.8	36907.7	36907.7	26095	26461.2	22230.8	34987.2	31307	38277	37406.2	35541.2	29256.1	33269	5383	33269	35746.7	32833.8	30723.4	21896.2	36032.5	23826.3	16896.1	23996.1	36269.2	23826.3	24132	21600.4	43459.6	33027.3	37585.1	35319.6	34387.4	39239.4	37677.9	19429.8	34733.7	33414	33481.7	7411.36	5497.9	11120.8	2946.37	4219.86	10520.8	11966.7	16676.8	15741.6	10571.9	7341.45	38042.9	13237.8	37852.4	2490.32	6735.4	20612.7	25218.4	22482.7	20714.4	16943.7	28436.2	35848.2	36663.3	23633.8	26240.8	18345.5	37163.3	37421.6	21826.9	17843.4	23060.7	23060.7	36046.5	32163.6	32183.1	34638.8	37892.6	36786.9	35988.9	34967.9	35988.9	19023.3	15874	27136.8	21044.4	19300.5	24614.3	17931.7	20056.7	16588.5	25967.4	NSP2
ACEIVGGQIV	33614.2	26138	35602	27197	20158.7	16274.7	17583.7	43894.3	27344.3	38395.7	40274.3	41227.5	41397.4	39138.5	40540.6	39133	40827.1	38971.2	37845.5	37845.5	27715.4	25128.8	23350.6	40905.4	33767.6	41779	43712.8	43065	33525.9	42053.8	29505	42053.8	34368.5	29476.3	33329.9	19339	37055.3	21419.5	11964.3	36977.2	36304.5	21419.5	23449.1	18556.8	43758.3	33033.3	38311.9	39718.2	39554.4	42314.4	39179.2	7867.75	33649.1	30484.7	32076.4	619.63	501.2	1994.34	223.56	399.4	1128.34	1501.65	3893.05	2743.27	1205.72	437.22	43788.6	4805.79	30184	715.48	1227.8	37442.2	36289.2	28199.1	36138.3	21337.2	38285.8	39624.7	40667.1	35123.7	35985.4	31379.2	37827.5	40792.3	34474.2	35006.8	36975.2	36975.2	33680.1	27065.5	38768	38059	39099.5	36275.8	39378.1	30769.3	39378.1	32561.7	34941.8	32543.8	29181.8	32673.3	31319.8	33599.6	35186.8	34147.6	35007.2	NSP2
CACEIVGGQIVT	36540.9	30555	37986.2	26095.6	18981.8	17690.6	17615.9	44152	29626.9	39056	39211.4	39814.2	40278.2	42849.8	44131.5	43833.1	43931.4	41240	41024.2	41024.2	31163	31278.2	30051.1	36538.6	39171.9	44313.3	39126.2	37448.3	34314.2	35448.2	22893.8	35448.2	39390.4	37555.8	35666.4	37686.1	41409.5	32790.8	31612	39367.8	40169	32790.8	37384.3	33882.6	44887.6	36304.5	39527.1	37463.7	41206.1	43668.9	40212.9	37356.4	42071.1	40112.1	38884.8	35195.6	31226.8	35144.6	20519.6	26549.2	31046.9	32520.5	32869.7	34790.5	31638	26532.3	43529.2	30063.8	44583.1	21235.4	27262.4	38484.7	40010.7	38660.8	38737.8	35296.7	32943.4	39702.3	40171.2	29305.8	36146.9	23847.2	41433.7	44861.3	34992.1	33902.4	38659.1	38659.1	40585.8	40920	42485.1	41790.3	42798.3	43213.4	42304.8	41507.3	42304.8	32149.7	34193.8	37138.4	36839.1	34086.7	39301.4	34522.4	36699	32930.9	37961.9	NSP2
ACEIVGGQIVT	42526	37796	44069	30570.2	26084.3	26392.9	24542.2	46074.4	32114.9	41654.4	41291.8	42146.3	42814.6	45341	46332.4	45767.4	46195.7	43924.7	43974.7	43974.7	36859.4	33839	36319	42526.5	43352.5	46061	45292	44353.6	39679.1	43808.5	39237.3	43808.5	41416.7	39222.4	41543.7	39273.4	43938.1	34806.7	32427.8	44731.4	43484	34806.7	37287.8	35665.2	47401.3	40787.4	43010.9	44231.9	45386.2	46638.7	44047.1	31018.7	44269.2	41938.4	42034.7	19270.7	14422.6	22244.6	8120.37	11116	21352.7	23353.2	25925.3	26361.8	21464.3	14870.3	45988.8	25187.1	43487.8	17485.1	18935.6	45180.4	45145.7	43283.1	44478.5	40534	43920.5	44532	44890.9	42149	43685.4	39039.1	43871.5	47006.5	43908.6	43134	45276.3	45276.3	43228.8	43286.4	46570.6	45427.4	45751.5	45424	46055.5	43958.5	46055.5	43023.5	44417.5	43487.8	43250.4	41992.4	44345	44890	45303.3	45010.1	42156.8	NSP2
IVGGQIVT	43026.3	40090	43810.4	36531.8	33619.3	32741.2	30616.5	46439.8	36223.3	42927.7	39701.5	41511.3	41683.7	45861.1	46767.5	45810.5	46517.2	45561.8	43332.8	43332.8	34837.2	30712.4	32596.6	42013.3	41690	44342.1	45033.5	44080.9	39630.7	43362.8	41894.4	43362.8	40682.5	37807.4	39124.9	44883.7	43058	37568.9	37460.1	40730.5	43941.4	37568.9	43651.9	41995.6	48430.3	43660.4	45922.6	43925.2	45681.8	46849.1	44008	45639.8	47011.1	45187.7	43979.4	45840.7	44849.2	46040	42350.6	42664.7	45499.3	46660.4	46095.9	46697.2	46364.5	45991.8	44460.3	40237.7	46646.7	46717.5	44398.3	43631.1	44437.7	44142.5	44117.2	42569.8	42695.7	42812.2	44357.5	40313.6	42626.9	38936.2	45905.2	44512.8	40185.9	37261.2	42423.1	42423.1	42070.2	41884.9	44628.5	42034.2	43741.7	43997.5	44189.3	42216.6	44189.3	37878.2	38510.1	39167.7	37319.7	31810.9	40379.5	33929.5	36160.6	39799.5	38996.9	NSP2
ACEIVGGQIVTC	42997.5	38739.9	44148.7	31818.2	27559.9	25254.5	23809.9	45183.8	33517.6	41619.3	41772.2	41845.5	41391.1	44019.4	44774.1	44277.9	45224.4	43680.2	45018.9	45018.9	35758.7	38408.1	36536.6	41594.9	41805.2	44086.6	44173	43836	41485.7	43795.2	37175.4	43795.2	43628.2	41398.7	41492	40546.7	44322.4	40060.1	36631.6	44696.1	44862.8	40060.1	39760.8	38619	47367.4	40228.2	43164.8	44771.6	46386.1	47147.6	45216.6	33895.8	44368.5	43027.7	42592.8	32151.4	26367.5	31073.1	17321.6	20499.2	29342	31270.7	31584.6	32575.8	29988.7	23567.9	46955.6	30343.5	45180.4	26512.8	27380.7	45849.6	44962.9	43560.8	44644.9	41569.3	44524.3	45641.3	45807.5	39539.4	41056.6	38147.2	44621.7	46527.3	45336.1	45480.1	46961.8	46961.8	43913.8	43670.8	46629.1	45911.7	46183.2	45800.6	46705.8	43861.6	46705.8	44869.1	45615.6	44123.4	44297	43836	45617.6	46117.3	45886.9	45973.3	44005.1	NSP2
IVGGQIVTC	40397.4	38122.9	41238.7	9214.85	7598.02	5065.1	3068.01	30083.6	8915.33	18633.4	32639.7	32588.5	32184.8	35396.5	37656.3	32513.2	39989.5	40047.5	36843.4	36843.4	19079.4	26596.4	23439.2	32475.5	26663.2	25324.5	40022.8	37831.9	34510.4	36928.1	18962.1	36928.1	32906.3	25936	31563.1	31107.7	35762.6	28274.5	27966	25021.9	41564.8	28274.5	40743.3	36803.2	46703.3	39927.7	43377.4	36697.8	35780.4	38423.9	36851.8	39304	43625.4	36751.9	34621.9	40974.5	39900.9	41002	37461.3	37578.6	43800.4	45100.8	44938.6	44425.7	44841.4	42812.2	35967.8	34833.8	41111.7	41567.9	38301.1	34719.8	33940.2	38340.9	32042.7	34275.2	26448.9	33021.2	32310.8	25933.7	25124.2	22998.1	41182.1	30485	24920.9	17431.6	24198.7	24198.7	35942.2	31013	33487.8	32088.9	32915.9	33806.4	29486.2	31057	29486.2	21435.1	15967.2	27748.7	17581	17911.5	24710.4	15813.5	18772.2	19653.3	16411.2	NSP2
VGGQIVTC	44802.2	41756.8	45707	40020.2	38097.3	36801.2	34943.3	46323.8	40645.5	43588.6	44074.2	44042.3	44406.4	41837.3	43141.9	40193.3	47506.5	47561.1	45935.6	45935.6	35854	38919.3	35485.1	43634.4	41130.9	45690.2	46015.6	45994.7	45415.2	46224.2	43439.3	46224.2	43561.7	41094.4	38165.8	42963.1	41885.3	42945.4	39605.4	43193.8	46377	42945.4	42833.1	41714.8	48111.8	43866.8	45757.9	45125.2	45757.5	46820.2	45105.7	41857.2	45741.6	43483.1	39903	46093.9	42413.4	44420.3	41983.3	39211.8	44769.7	45830.8	45541.6	46105.3	45404.8	45539.2	46630.1	40751.7	46047.5	44946.9	43875.8	38758.4	40317.9	41619.3	37680.8	37103.1	42554.1	43755.4	44865.7	36604.2	39917.7	33652.4	44562.4	43225.6	44021.3	42251.3	43793.3	43793.3	42090.2	42300.7	43491.6	42807.1	43761.1	41725.2	43987	42697.5	43987	42220.7	41051.7	38876	40713.3	41104.2	42539.8	37294.3	39246.6	40672.4	42747.4	NSP2
IVGGQIVTCA	35946.1	32061.1	37837.7	8392.91	4292.94	4220.45	4113.78	36172.4	8674.31	28764.5	30835.3	30718.8	32401.5	41158	41939.8	40896.1	42536.6	39737.6	36899.7	36899.7	14750.6	19855.5	18433.3	31866.1	34454.5	35119.1	37454.8	35077	29515.8	30777	10293.7	30777	33828	30703.1	29538.2	32363.6	39773.3	24404.8	33090.6	36420.6	42966.8	24404.8	41479.4	37643.3	46676	38390.3	39935.9	41267.2	42778	44067.1	41061.5	42063.8	44812.8	41830.5	36826.3	43272.8	41024.6	40496.3	33913.4	37553.4	39588.7	41941.6	41954.3	41533.3	40876.6	37106.7	41254.3	33533.5	44885.1	41161.1	37112.3	39894.8	38540.9	39600.2	37373.8	35866.4	25252.5	33478.4	33626.5	30917.2	34868.5	26109.7	39968.3	41622.4	31880.2	35630.5	40329.3	40329.3	39548.8	38763	38984.2	37570.1	40318.8	40028.9	41097.5	40335.8	41097.5	31859.2	30729.4	35714.6	28450.7	26157.8	34291.6	31741.5	32071.2	32124.7	33338.2	NSP2
VGGQIVTCA	39375.9	32803.3	40630.6	30377.3	23600.8	21727.2	21969.7	44127.7	29967	40344.5	40304.4	39166	39149.9	39372.9	40287.4	39092.4	46978	46096.9	41377.2	41377.2	15820.3	21704.4	19378.8	37169	33571.7	40745.9	41488.4	40931.1	40138.6	41017.1	27661.8	41017.1	36292.7	32085.8	25684.1	32749	33532.4	31232.5	27981.5	38978.8	42040.1	31232.5	37987.4	32677.5	46959.2	39261.1	40123.4	37801.3	39953.6	42449.7	40213.8	35428.3	43540.5	36689.5	27775.7	42972.4	34949.7	36408.8	30268.4	29767.3	38464.3	40246.4	41581.4	41270.8	38752.9	34800.7	42412.5	34095.1	43487.3	37251.5	32555.8	33857.6	32992.6	35098.6	30212.5	30401	24190.5	32716.1	33260	34839.1	36924.9	28196	34766.4	36184.1	34811.6	34469.4	36717.7	36717.7	39015.9	35941.4	32522	33422.7	37370.2	35180.4	37962.8	37406.6	37962.8	31206.2	27211.2	29367.7	29064.2	29747	33898	21820.5	26188.6	25761.7	36850.6	NSP2
IVGGQIVTCAK	34962.6	26025.9	36708.6	31380.2	28563	28941.8	26851.1	44362.7	33154.7	38832.3	1077.34	543.74	383.11	40188.6	41236.5	38491.3	43446.9	39896.6	27548	27548	4743.8	15584.7	18002.2	3581.47	25768.7	31802.7	16750.1	8760.14	17170.7	2178.43	37291.4	2178.43	38065.2	34996.6	37997.7	43592.4	44546.5	30126.3	35800.9	36737.6	42989.6	30126.3	39760	36917.3	45452.5	32282.1	38680.4	40982	46841	47648.1	41853.2	43110.2	46841.5	45738.7	43966.1	45661	44557.1	44764.4	41792.5	41677.8	41415.8	42987.7	42414.3	45174.1	42539.8	44078.1	41403.2	31791	46144.2	45020.3	42432.7	43899.6	44315.7	43709.5	42381.3	42569.8	43525.4	40694.4	43293.4	32712.5	38619.8	30424.7	44724.2	45793.6	38260.9	38172.4	45624	45624	39332.5	43134.9	43729.8	38950.5	40556.4	44955.1	46339.9	44948.8	46339.9	35291.7	37421.2	35556.9	40112.6	27901.9	42553.2	34174.2	34824.4	37152.5	40961.2	NSP2
VGGQIVTCAK	33889.9	22839.6	36208.4	37629.1	35228.8	34623.4	34289.7	45551.5	38133.6	42098.4	5000.03	2747.17	1998.23	39469.8	39648.7	37527.4	45706	44367	31048.2	31048.2	3057.83	12160.4	13294.5	4173.04	24314.9	36391.4	21105.5	13741.8	28458.7	7528.63	38551.3	7528.63	37667.4	34163.8	35292.1	41732.4	43070.1	30413.2	31999.8	37899.2	41202.6	30413.2	38971.2	36939.3	44169.7	29538.5	35579.6	40989.1	46837.4	47656.3	42057.4	40259.5	46029.6	44140.6	41829.2	44881.2	42544.4	43443.1	40641.6	39220.3	39411.7	40552	40385.1	44120	39723.4	42118	41871.3	28706.1	45425	43515.6	40617.8	44158.7	44000.4	43423.4	42321.8	40974.5	42511.3	40472.2	43431.8	29171	37297.9	24821.6	43891	44252	37151.3	37714.7	45771.8	45771.8	37613.2	42396	41410.4	37878.7	39576.2	44118.6	45910.7	44357.9	45910.7	33944.9	35146.1	33379	40229	28462.1	42526	29909.3	31062.3	34183.8	42389.6	NSP2
VGGQIVTCAKEI	39207.2	33638.9	39825	26084	17400.9	18462.4	19653.7	43001.7	29091	37467.8	35444.8	35994.3	37538	34842.5	37569.3	34642.9	43729.8	43302.3	40107.3	40107.3	28194.8	27491.1	22705.4	33730.4	30482.7	39076.3	40555.1	39055.2	39037.8	39590.4	31730.5	39590.4	38628.2	35761	33889.9	29743.5	40369.9	29469.9	26515.7	35336	40396.9	29469.9	41164.2	38885.7	44459.3	32819.6	40133.4	43791.9	44301.8	46253.2	43815.1	35224.9	40589.3	41474.5	41762.7	37238.6	32860.4	38125.3	31997.7	30221.9	31741.8	34554.5	35381.6	33919.2	33792.5	36440.3	43995.6	27958.5	39937.2	30224.2	35349.4	37238.6	34513.1	34679.6	35315.4	27565	45003.3	44642	45893.8	32715.7	33754.9	29441.2	43784.3	39933.7	37685.7	35949.6	39903.9	39903.9	38306.1	37327	38241	38576	40586.2	39240.7	43638.6	40312.7	43638.6	35952.7	34821.7	31160.6	33280.9	34830.4	35894	35019	35354.8	36376.4	36970.1	NSP2
IVTCAKEI	39027.7	35245.1	39479.6	31253.8	24642.8	23111.1	23567.4	43485.4	30953.6	38275	38932	39078.4	40212.1	37262.8	39594.2	36551.6	42083.8	43520.8	40270.8	40270.8	29286.5	29418	24909.3	38931.1	31373.8	37653.1	41684.6	41408.6	38749.6	41791.6	28212.2	41791.6	33335.3	27877.5	29390.3	32678.5	35900.2	32759.3	27172.6	24627.9	39464.6	32759.3	39883.6	36808.8	46487.5	38671.2	43413.1	41954.3	42643	44487.2	41618.3	36655.8	40734.5	41396.9	42172.7	42355.2	41214.2	44269.2	37210.8	35037.9	36831.5	40844.8	39511.7	38923.1	40070	43633	41896.7	32616	42757.6	38070.1	41131.7	23473.2	30108	25529.7	22615.9	19416.1	41838.2	41234.2	43580.1	30378.3	30804.6	26989.2	45413.7	29867	27503.6	22227.7	27097.4	27097.4	30601.6	27356.4	30696.5	32052.5	36374.5	32482.9	34888.1	31069.7	34888.1	24405.1	17451	18823.9	15999.2	18080.1	19682.2	10903.4	12891.3	21400.8	22027.1	NSP2
IVTCAKEIK	34962.2	26712.9	36517.6	35570	31090.9	28500.6	30735.7	44991.6	34873	40738	4937.94	1625.25	977.63	40077.4	41425.2	38616.5	42893.4	39355.9	27981.5	27981.5	3111.6	18481	15369	4987.87	26325	35563.9	17748.3	8358.92	15229.8	566.47	30634.8	566.47	38995.6	36345.8	39858.2	43267.7	43959	31611.3	32267.1	32469.2	38886.9	31611.3	39862.9	38231.1	45327.3	32177.2	37417.5	36840.3	45333.7	46653.8	38789	43121.4	45364.1	43684.9	43310.8	43573.1	45486.5	44985.8	40240.8	42647.2	40991.8	43254.1	40783	44718.4	42656	43730.3	41857.7	27155.3	45761.9	43844.5	41609.8	43560.8	43950.4	44344	42345.1	42783.1	40851	41119.3	42048.3	29988.4	35589.6	26049	44376.7	43528.8	35348.2	31034.8	43257.4	43257.4	37318.9	42235.8	41470.5	33587.6	34815.3	42863.2	44606.2	43625.4	44606.2	30310	32095.5	30118.1	37818.1	24808.7	40383	26106	26160	29635.5	38263.4	NSP2
VTCAKEIK	36744.7	28500	38905.4	42616.3	41853.2	40837.3	40295.2	47582.7	42493.4	45480.1	17758.7	13878.9	8366.62	45634.8	45627.4	44251	46748.3	45152.1	40230.3	40230.3	14276.7	29403.3	29444.1	15680.3	37769	42892.4	31252.5	24869.4	34727.3	16877.2	42769.2	16877.2	44410.8	43134.4	41859.5	46159.2	46424.2	40864.7	41677.4	38085.8	45399.9	40864.7	44195.5	43199.4	47480.8	39769.4	43092	45980.3	48342.9	48767.4	45516	45225.9	47940.3	47247.7	46809.1	47378.2	46945.5	47186.4	44867.7	44608.7	44585.5	46212.2	44594.7	47150.1	46073.9	46537.9	46067.9	37222.1	47865.6	46197.2	46144.2	46814.1	46703.3	45971.3	45948.5	44917.2	47072.1	46435.3	47511.7	32991.6	38132.4	32956.6	47294.7	46752.4	41547.7	42508.5	47387.4	47387.4	43474.2	44830.8	44099	40454.2	43547.1	46260.2	47740.5	46527.8	47740.5	40799.3	41214.2	39716.5	41570.2	33197.1	44034.2	36114.9	32881.1	40774.6	44685.5	NSP2
IVTCAKEIKESV	35439	32676.4	36146.9	15094.3	5007.23	4455.98	7460.68	39383.2	14966	29243.7	37838.1	36831.9	38045.4	40029.3	41689.1	38389.4	41427	41207.5	39313.3	39313.3	18209.3	27752.9	18652.2	30670.3	31648.9	36878.9	35010.6	32218.3	34094.8	32956.2	4823.3	32956.2	33317.6	29441.5	22552.3	30777.6	39433.9	30574.5	35119.5	34274.2	42875.8	30574.5	41641.3	37632.3	45933.6	37785.7	40948.8	42578.5	41884.9	44006.6	43089.7	39290.4	41556.7	39793.9	39570.3	42238.9	41994.2	43414.9	37678.4	36494.3	40356.8	43327.2	42249.9	41751.4	42753.5	43156.4	41392	35770.3	43085.9	39503.1	41281.5	31312.7	33916.7	34383.7	27405.9	30990.5	34184.5	37629.9	39155.9	28151.8	30833	27536.3	42909.2	39850.8	30760	34089.6	38368.2	38368.2	37769	36768.6	33695.8	34953.1	37852.4	35423.7	41773.5	39314.6	41773.5	28874.6	22312.3	32679.3	26994.7	26977.8	32268.5	23297.4	26524	19559.7	32310.1	NSP2
VTCAKEIKESV	34628.2	32150.4	35644	21972.8	14170.6	11440.6	13433.1	40946.1	23098.3	32469.9	36673.2	36356.4	34602.4	39747	41073.1	38608.1	40891.2	41366.5	41964.3	41964.3	13547.5	27342.2	18593.3	28443	30565.9	29876.7	36080.1	33316.9	34807.4	35067.1	8303.94	35067.1	34198.9	30564.2	26001.4	31423.7	39186.8	33228.3	35865.7	21380.2	43645.2	33228.3	42525.6	39189.8	46200.2	39214.8	41973.8	43772.9	42627.8	44423.2	43990.4	38222.4	42933.8	41067.2	39229.2	42279.2	41545.9	43424.8	38195.1	35563.1	41497.4	44197.9	43123.3	42313.5	43702.9	43172.3	40935.5	36498.7	43165.7	39341.9	41926.1	29764	32368.5	34021.1	24765	28633.8	36503.8	37774.7	39831	14608.4	15371.8	16974.3	43450.2	38816.7	30359.6	33194.9	37525	37525	39760.8	37358.5	32736.9	35059.2	39309.5	36260.9	41960.6	40502.4	41960.6	29738	21158.3	34473.9	19098.2	20974.9	26041.7	20713.5	20380.2	19342.5	32371.7	NSP2
TCAKEIKESV	36788.9	34365.9	37708.5	23230.4	8399.45	8185.21	15954.9	42348.3	19857.4	36468.3	41969.2	41443.1	42087.5	41385.3	42284.2	39438.2	36837.1	37815.2	42563.3	42563.3	16289	28042.7	19010.4	36540.5	34022.2	40370.8	37553.4	35170.5	29432.3	32798.3	4110	32798.3	26333.2	21969.3	15192.1	31271.4	33597.4	32025.8	34560.9	34655.2	41104.6	32025.8	40129.5	34588.2	46195.2	38790.7	42026.5	37362.1	37326.6	38482.6	38522.2	38036.3	40352.8	34611.4	31896.4	39349.5	37953.3	40810.8	32659.8	29887.6	36066.1	39811.6	39084.8	38087.4	38855.8	38818	38490.1	34648.5	42164.1	36263.3	38386.5	22993.9	26228	29050.7	16990.1	28842.1	22017.8	30605	30685.5	26845.3	28305.2	24557.4	40331	36113.7	23583	30604.3	34723.2	34723.2	38026.9	36561.9	27065.2	29733.5	36608.6	31453	39879.7	38389.9	39879.7	20963.8	13713.6	30790.6	24685.5	24540.1	28787	18225.7	21990.2	11971.5	33382.2	NSP2
CAKEIKESV	34102.9	30074.8	34534.7	23235.2	7439.56	3375.11	9399.02	41219.5	20790.5	29110.8	39072.5	37944.3	38355.4	33930.2	35756.8	28924.3	26251.3	28468.5	36653.4	36653.4	4055.4	18022.1	8353.77	25419.8	19416.1	24042.3	26688.3	23932	20507.4	22104.5	1140.88	22104.5	15744.4	10978.8	2889.61	15952.7	17185.2	18277.8	14494.6	17138.7	33436.8	18277.8	32432.7	21498.7	42957.9	30731.7	34550.8	21437.6	20939.7	27801.9	26448.9	29946.6	34062.7	23823	16794.7	31776.2	28454.1	32807.5	22737.6	18123.4	33626.5	37906.1	37865.1	35052.7	36731.6	32215.9	23896.6	25724.7	33380.8	24452.9	26326.7	6090.31	11996.1	12332.5	3640.54	10647.4	5610.09	16726	15117	17717.4	17506.8	16171.5	28810	22104.7	4195.14	5806.92	9386.72	9386.72	28963.5	28755.8	6116.86	9511.76	17699.2	14220	27524.4	30651	27524.4	2738.2	440.3	10350.8	6114.68	5010.92	11239	1107.1	2437.62	720.49	11670.8	NSP2
AKEIKESV	43813.7	40531.8	44369	44241.4	38412.3	36478.5	40885.9	48214.4	43917.6	45924.6	45635.3	46142.3	46440.3	45641.3	46131.3	44573.5	45507.2	46093.9	46820.2	46820.2	32342.3	38129.9	30779	42861.4	41827.8	46267.7	44835.1	44393.5	43347.3	45302.3	37663.3	45302.3	38909.2	34825.1	22365.2	36732	35115.3	41464.2	31451.2	45185.8	42813.2	41464.2	40821.8	38479.7	47170	37404.2	41147.8	45156	45255.2	46468.4	45271.4	33710.7	39350.8	36313.9	30680.2	39707.1	34538.4	37622.5	31908.5	25866.2	40541	43330	40989.1	41542.8	42042.4	40545.4	45669.4	28777.6	39862	35404.9	37074.6	31125.2	38541.8	35774.2	26973.7	31914.7	41037.9	41918.9	43896.7	41597.6	42914.3	41754.1	39015	43893.9	40499.8	41693.6	43950.4	43950.4	39936.3	42634.7	35606.2	38342.9	40302.2	36166.9	45279.8	43091.1	45279.8	38178.6	31269.7	37279.3	38387.8	39287	41418	32400.1	35845.1	31027.8	43707.2	NSP2
CAKEIKESVQTF	35290.2	26495.6	35827.2	37218.5	27994.5	22053.1	29753.4	45303.8	37414.7	39896.6	36330	38627.4	39264.9	16429.9	19616.5	14092.8	20781.3	18664.9	31221.4	31221.4	20739.7	18936.8	9972.84	31671.5	9849.62	19581.3	37296.3	34475.3	24392.1	35133.6	35172	35133.6	30751	26794.5	16306.6	35294	35561.5	1556.25	2189.46	4476.66	25856.7	1556.25	22131	18198.5	40659.2	30815	39939.3	18211.1	37658	40187.2	22040.7	20654.6	34717.2	38828.9	40220.8	22228	11476.7	31768	20207.9	7341.45	9318.32	8936.87	12625	20999.6	6669.41	30703.1	20595.7	8671.12	38378.2	23822	28272.1	27151.2	33048.4	27941.5	25283.7	22536	39640.1	39852.1	41961.5	6212.85	9064.54	9682.36	43930	35056.5	7266.68	4843.54	25143.8	25143.8	35494.3	37150.5	23054.4	21384.6	22544	35414.1	41735.6	39834.4	41735.6	6548.99	6081.49	13996	31985.9	9383.47	33644.4	6423.03	9975.64	5344.64	32920.9	NSP2
AKEIKESVQTF	40052.7	33340	40583.6	36754.3	27717.5	21229	29031.9	44703.8	36595.5	37990.3	35281	37337.5	38258.8	23453.4	27999.6	16330.4	21021	20397.7	33960.7	33960.7	17632.3	18800.5	10147.3	30922.8	7985.67	13746.1	42334.1	40106.5	25377.5	41020.2	40678.5	41020.2	30189.9	25307.5	24558.2	33384.8	36433.2	770.44	520.63	9095.98	25465.2	770.44	17622.8	20030	39617.8	31344.2	40908.5	30339.9	40962.1	43785.2	30073.8	13315.5	27742.4	35548.9	41955.2	10921.5	4059.13	23526.9	13978.2	3135.9	4863.18	4605.98	8476.04	13056.2	3217.53	24692.7	21252.7	4641.55	30767	18182.1	23350.1	41169.1	40541	35930.9	39328.2	25426.7	46247.7	44130.5	46083.4	18594.7	17289.6	24186.3	44608.2	38207.5	15126.3	15494.7	36149.7	36149.7	35635.1	37098.3	28342.8	26385.4	26504.2	36851.8	43329.5	38886.5	43329.5	19772.7	23482.4	19931	36401.3	16462.8	37914.7	21300.3	23086.6	23435.7	37038.1	NSP2
KEIKESVQTF	35362	24762.6	36125	28910.2	18789.1	11522.5	15455.1	42732.6	28607.5	32185.2	22238.1	26062.5	30442.5	9150.76	12742.2	4608.12	7359.26	6652.04	22193.8	22193.8	2868.17	6411.57	2955.76	18173.9	1539.37	1414.97	38160.8	34188.6	12532.2	33319.4	32352.8	33319.4	18105.4	12218.1	17343.8	16933.8	33086.3	129.46	102.04	1333.66	18882.2	129.46	2112.49	3735.87	33347.9	22456.6	35101.7	18157	32706.2	37220.1	17841.9	1867.33	18496.6	29741.5	35894.4	381.29	133.68	4423.74	1486.44	128.52	124.47	131.68	551.27	571.89	87.06	5723.02	15049	300.95	18196.5	2524.53	4258.48	35479.7	34250	25306.2	32617.5	11911.5	41594.9	39247.1	42565.6	4332.89	3707.8	7015.75	41084.6	31020.3	7461.97	7504.15	27227	27227	30431.9	32114.6	25477	20655.7	19712.9	32560.3	38408.6	35175	38408.6	9743.1	12387.7	11090.7	24985.4	6075.7	28188.7	10196.2	11850.4	12818	29578.2	NSP2
IKESVQTF	40833.3	34744.6	41558.5	42698.9	37371.8	35308.5	39477	46702.3	42582.6	43993.2	43041.2	44053.7	44461.2	24259.5	28514.5	19771.6	32510	34205.6	39119	39119	33179.1	29763.4	20939.7	40521.7	16908	34053.1	43227	42376.7	34496.6	44452.6	44580.7	44452.6	36246	31810.3	23615.6	39836.6	31715.8	9144.92	806.88	24672.2	17026.2	9144.92	22999.8	23094.1	43366.1	34863.2	41581.4	32736.2	41974.7	44375.7	33578.2	28039.7	25228.8	31197.4	37310	36000.6	32856.2	41215.9	37271.3	24502.7	37229.8	38237.7	37989.1	40297	36275.4	44443.4	30398	16954.5	34844.8	34272.6	37770.6	34761.1	40043.6	30076.8	35140.8	22663.9	45793.6	43956.6	46048.5	28311.9	29203.2	31584.2	42729.4	37321.3	21841.5	14478	35843.9	35843.9	32086.1	36047.7	22206.8	20455.8	17762.1	32939.8	41494.7	36566.6	41494.7	18115.9	18379.3	10873.8	38365.4	21639.2	40186.8	15609.2	21009.2	20442.3	38617.3	NSP2
AKEIKESVQTFF	32330.4	24533.7	33524.8	41560.7	36315.5	33364.9	36017.7	47243.6	42199.7	45129.1	39556.1	39816.8	40005.1	30159.5	35273	30909.5	28956.3	23591.4	30639.8	30639.8	33781.5	20708.3	13318.8	36182.9	17708.8	35839.3	36878.6	35347.9	28005.4	35693.4	38441	35693.4	40183.3	37844.2	28492.3	35546.2	40311.4	11940.5	4351.12	33406.8	32950.2	11940.5	24398.7	25768.7	39598.1	27221.8	39423.3	36447	44272.1	46190.2	36145	15060.7	32988	40384.3	43443.6	20268.3	9938.58	30089.8	20717.5	6395.01	6106.94	5964.26	9429.17	16243.7	4492.23	28811.3	41792.1	3948.2	37169.4	20983	27821.5	43119.5	43218.1	39610.5	41757.3	31907.1	46592.8	45960.4	47173.1	33639.6	36019.7	30055.6	45386.7	45554.4	35415.2	36536.2	45319.4	45319.4	33526.7	37852	35308.5	29901.6	31497.6	40182.5	45762.4	41417.6	45762.4	35813.3	36831.1	29211.2	42324	33714.3	43334.2	37037.7	37987.4	36448.1	43296.2	NSP2
KEIKESVQTFF	30692.8	21719.7	31515	35304.7	32392.4	25319.6	24060.5	45695.6	38167.9	41405.9	35045.9	35635.9	34611	17722.8	24876.1	16632.7	18668.7	13911.9	20454.9	20454.9	24324.1	12395.8	7584.15	31087.9	6352.6	20677.2	34729.6	32162.9	21245.5	32948.4	35468.6	32948.4	37435.8	33722	28254	24113.2	38738.3	5214.86	794.13	19965.8	28957.5	5214.86	8593.6	11501.7	33374.3	21756.8	36018.1	29390	39167.3	42295.2	29198.5	3740.81	25226.3	36763	41637.7	1927.91	528.08	10746.2	5232.04	659.23	651.97	628.94	1717	2694.12	407.92	13774.4	38692.6	571.28	26255.3	7256.24	14038.6	39512.1	38940.4	32616.4	37485.2	20855.4	44460.8	44124.3	45493.4	21731.4	21941.9	19157.4	42861.8	44089	29576.9	30431.3	40491	40491	29923.9	31760	33353	26420.3	29771.8	37746.1	42522.3	37575.3	42522.3	30195.1	32354.9	25730.8	36163.4	25427.5	38166.2	31829.5	31328.7	32371.7	38625.3	NSP2
IKESVQTFF	29648.7	17838.6	30526.9	37873.7	30915.8	25353.8	27825.4	44447.3	39536.9	39873.7	38495.9	38046.2	38964.4	17339.4	23495.1	15567	40299.6	36926.5	17120.2	17120.2	28489.2	11175.2	8329.76	34292.3	7463.34	29607.3	38575.6	38084.9	36481.7	36498.7	41296.7	36498.7	33460.3	27998.7	31874.7	29740.9	25382.1	11188.7	59.39	20166.8	7804.67	11188.7	13917.4	16965.1	31367	20240.5	32224.9	20761.7	35573.1	40947.5	24692.2	17501.7	8351.96	18562.4	30986.8	20773.8	22958.3	36062.9	29462.9	15084	27711.8	27515.8	26769	30758	24285	39726	37156.9	3741.25	22810.5	21068.6	26692.4	34632.7	36163	26298.5	35335.7	17327	42797	42227.1	43504.7	27688.4	24228.3	21139.6	36912.9	37984.1	12260.1	6651.61	21673.4	21673.4	17631.3	11050	11924.4	6305.49	6825.64	20600.8	24965.7	15346.8	24965.7	10257	12525.3	7465.2	20269.2	7870.47	22727.5	9733.83	10660.1	13450.6	18147.3	NSP2
KESVQTFF	35293.2	23824.3	36172.7	41945.2	38958.9	36487.2	37308.8	47487.5	42255.4	45062.2	38827.6	38241	38150.5	28210	30961	24459.2	41852.3	40921.3	29516.8	29516.8	32756.4	16027.2	12440.8	35380	14733.8	34478.7	42102.1	40868.2	40284.8	40429.3	43905.3	40429.3	38799.1	35570	33521.2	31022	38439.7	17890.6	1829.08	29463.5	31101	17890.6	5645.65	9340.02	40398.7	28229.3	37749.4	35179.6	41868.1	43975.2	33596.4	3151.38	27755	37068.6	41492	5252.57	1319.07	13301.4	5799.06	509.64	2554.65	3385.02	3060.25	7388.86	2427.17	16478.1	44094.7	1297.63	30796.3	9416.12	17496.6	40835.5	39215.6	33910.1	38918.9	24100.7	45844.2	45702.1	46690.7	26873.8	26048.7	21715	42874.4	43623.5	33329.9	32287	42626.9	42626.9	28491	28304.5	35018.6	29488.4	30538.8	38008.8	42463.9	33764	42463.9	33273.3	35933.6	25202.1	37221.3	29005.8	39249.6	29649	27601.4	34375.9	40159.9	NSP2
KEIKESVQTFFK	33074.5	20561.9	34691.3	38231.5	36180.6	33357.3	31672.5	46195.2	38435.2	43023.1	14261.4	8987.87	6912.52	32608.6	36494.7	31807.5	39180.4	34131.3	29718.3	29718.3	14760.6	18247.9	13474.7	10060.4	16903.7	33384.4	12501.1	7198.52	15587.9	1264.9	35873	1264.9	41273.1	38568	34564.2	32318.5	42581.3	16541.9	8587.84	33692.8	37924.2	16541.9	25724.1	26303.6	37565.6	15055	25624.1	38899.5	44391.5	46352.9	38511.3	15010.3	36898.9	41520.7	41946.6	17271.3	7456.48	22640.8	16107.6	5016.4	5962.19	5653.41	9222.43	16125.4	4337.29	20914.6	44735.3	2591.34	38150.1	19343.8	24269.7	44151.5	43474.6	40521.7	42176.8	34501.8	45722.8	45123.2	46460.9	32758.2	37148.5	30524	41020.6	46417.7	40260.4	40881.1	46724	46724	36847.4	43509.4	40196	36148.5	36804.4	43717.1	47034.5	45259.7	47034.5	39869.4	39872	33186.7	43809.9	37863.1	45053.5	39629.8	39503.1	39396	44567.7	NSP2
IKESVQTFFK	29524.8	14626.9	31906.8	36714.5	34278.2	32600.9	32203.7	45856.6	37570.9	41328.5	8415	5098.14	4218.53	35341.4	38007.1	37328.6	44472.3	40325.3	21025.3	21025.3	5753.69	13523.5	12547.5	7646.44	21217.3	40646.9	20641.2	16654	27246.8	4976.55	36326.9	4976.55	41191	39045.4	37185.5	35563.9	40630.2	30557	10575	40555.9	31967.6	30557	26997.1	27453.9	36679.2	10967.4	18039.1	39601.5	46035.1	47236.9	40170.7	24788.8	33699	39334.6	36663.3	34664.2	27727.4	28917.8	23001.3	21580.3	17582.2	19278	18553.1	32322.3	17941	23376.9	45664	4477.43	40763.6	28533.9	28195.4	43582.5	42797.4	40404.8	41707.6	34922.5	42530.2	43093.4	44203.2	34372.2	40370.3	29521.9	36543.3	46367	35936.3	37963.6	45848.2	45848.2	33704.8	39770.7	33739.5	26145.3	30112.3	38652.4	45411.2	42568.4	45411.2	35063.7	37643.3	30403.6	40396.5	32113.2	42837.7	34648.9	33486.4	35442.5	40254.7	NSP2
KESVQTFFK	29329	14796.1	31247.4	35664	33288.1	29858.5	27472.7	46087.4	35247.1	40726.5	4474.53	1708.76	1129.06	33202.8	35055.7	31159.6	44208.4	40642	20140.7	20140.7	2843.3	9166.72	8196.55	2973.66	14141.7	31719.9	19399.5	14386	25899.8	5398.81	35310	5398.81	39662	37544.5	38870.5	27473.3	41437.3	29838.5	18330.7	40771.1	38451.8	29838.5	23321.9	25676.6	36600.7	9434.48	16951.9	40660.9	46053.5	47119.5	40173.8	14706.9	37420	38961.5	36520.4	21562.6	13487.6	14019.4	9819.51	9302.7	8601.04	10011.6	9221.03	22992.1	8511.52	9372	45873	1388.86	38513.8	19464.9	17611.3	44877.8	42688.7	41772.2	41782.6	36838.7	41957.9	43030	44075.7	32430.2	38193.1	27075.2	33185.9	46185.2	38579.7	42145.8	46656.3	46656.3	35704.2	42037.9	38831	32480.8	33398.1	39871.5	45249.4	44880.8	45249.4	38431.8	40421	35702.7	37771.8	32906.7	41224.9	38710.6	37118.3	38746.2	40266.9	NSP2
IKESVQTFFKL	33177.3	24066	33958.5	21429.3	17994.2	11830.2	8243.24	36789.7	28376.3	23595.7	32070.5	30154	27515.2	13206	20038.5	16313.3	38982.5	37181	29422.4	29422.4	20750.3	20468.9	12950.2	24819.4	11730.3	20168.8	35753.3	33365.2	30726.7	29565.4	19464.1	29565.4	35245.5	30564.9	26234	25846.3	28294.1	24230.1	6201.69	965.45	29829.8	24230.1	30033.2	25613	35167.4	16404.1	28601.6	37927.4	35295.9	40159.9	40372.1	8435.15	17073.6	18157.8	30056.3	7718.34	1759.64	18626.2	13094.5	1886.76	18932.8	18545.5	18961.9	22545.3	15808	26508.2	38861.2	4586.18	21334	17327.6	25678.2	30368.1	32577.6	27293.1	30868.7	16016.2	41401.9	42485.5	43017.9	3539.33	2844.81	2260.7	35573.1	33500.5	26045.9	14533.7	19427	19427	31141.4	28554	29981.9	26089.6	27512.8	29772.1	32805.4	31153.9	32805.4	24044.7	20287.6	23429.1	10987.8	9835.56	15530.5	14655.6	12894.9	18327.5	17506.5	NSP2
KESVQTFFKL	26038.9	15287.2	27082.5	10003	6472.84	3170.22	1913.33	33507.1	15021.6	16123.4	20152	17528.2	14256.9	6241.21	10103	5961.75	26319	23572.8	22115.5	22115.5	4574.74	6713.58	3319.62	9381.55	3002.04	3130.11	30221.3	25880.5	17414.6	19484.7	3108.94	19484.7	23448.9	17486	20442.5	9017.58	27537	10078.8	2899.72	104.06	29010.8	10078.8	12916.9	9591.85	27145	9733.2	22126.2	33253.5	31306.6	35295.1	33786.7	660.33	11977.5	17108.3	28601.3	94.23	31.73	1516.72	798.31	51.9	955.57	947.68	2356.04	1901.03	711.66	3222.69	35046.3	243.42	7971.34	1700.23	4632.86	31389	29432.3	24481.8	28875.8	11650.6	36457.6	38106.8	38654.9	309.49	217.17	156.52	32356.3	27445	16931.4	10951.9	13931.5	13931.5	25323.1	24466.1	27952.4	22463.5	26515.9	28021.8	28250.4	29676.9	28250.4	17589.8	14749.5	19722.7	2085.39	2907.92	4663.09	7110.9	5345.39	11773.5	10320.4	NSP2
IKESVQTFFKLV	28917.8	20880.7	31426.4	16640.3	12096.8	10293.4	8300.79	35299.7	20289.2	25296.8	30827	30090.4	30939.9	28137.8	32575.5	30007.2	40152.1	35810.6	30976.4	30976.4	12099.5	21138.4	15591.6	21540.6	22552.8	33063.4	29034.4	28283.7	30211.8	28571.6	8644.24	28571.6	38555.1	36116.4	26730.8	24925.7	34092.5	31589.7	19228.2	25347	37317.3	31589.7	35207.4	31206.8	38665.4	22558	30218.7	42597.8	43572.1	45417.1	43239.6	13993.6	33612	33485.3	33712.9	30416.5	14978.3	22493.1	11589.9	7728.87	19058.3	22287.2	23324.4	25574.3	20995.5	15794	43949.9	12874	38279.1	11971.6	24032.2	35230.3	37709.8	29184	32099.3	19640.5	39142.7	42275.1	42977	23294.1	25779.6	20596.8	36145.8	39921.2	35603.1	32891.4	40324	40324	33436.8	35946.1	29507.2	32227	33446.2	33316.5	41931.1	38596.4	41931.1	32966.6	32712.5	27931.2	25137.2	26230	32136.1	30947.6	29615.6	34090	33785.6	NSP2
KESVQTFFKLV	27972.4	19808.5	29895.1	13496.5	11848.1	8392.27	5329.28	35302.4	16869.9	24882.1	25092.4	25579.8	25108.2	23356.5	27683	22904.2	37174.2	31603.4	30686.5	30686.5	3194.57	13523.5	10197.8	12700.3	11851.6	17234.1	30917.8	28346.5	27195	28506.1	4111.24	28506.1	35579.2	32072.6	26029.6	10353.3	35313.1	27858.2	15759.9	13430.6	38677.5	27858.2	26062	22352.4	36514.9	19564.6	28919.6	40827.1	40510.8	43227	41628.7	2416.74	29221.3	31449.6	34477.6	4933.88	795.99	3681.9	1048.86	420.17	4301.82	5594.82	7911.88	7647.43	4521.44	2649.43	44052.3	2536.5	26440.6	1233.48	6387.47	34354	34753.6	26357.2	30641.1	15548.8	37282.6	40854.1	41660.2	11635.6	12542.9	9901.77	34260.1	39979.1	35452.4	32044.8	38694.3	38694.3	32378	35733.6	31995.3	34623.4	35674.1	34260.8	41528.4	39854.3	41528.4	34292.3	33033.7	29097.9	16990.7	21491.5	27138.5	30325.1	27320.6	33321.2	31929.6	NSP2
VQTFFKLV	35810.6	26133.1	37204.4	18563.4	12847.3	8210.49	5782.9	37893.8	20661.3	24657.5	34846.6	35270.3	36349.3	24799.3	29212.7	26694.4	42577.6	40674.2	32920.2	32920.2	18204.6	16916.2	10970.4	28017.5	18282.1	32170.6	33688.8	34860.6	36337.9	39627.7	26607.9	39627.7	38581	35279.9	22269.6	7403.1	23163.4	18096.5	3685.76	35711.2	30309.7	18096.5	21498.5	19048	38746.6	22243.6	29160.3	41413.1	43277	44989.2	42887.8	9693.79	30230.4	27951.8	23417.2	29064.2	16953.4	23059.4	14753.3	9179.12	28602.5	30346.1	30147.5	29342.9	28968.2	28251	41971.1	7788.72	25766.7	11844.9	17880.9	26082	35066	11290.7	26155.5	2677.59	38866.7	40589.7	42500.7	34812.3	35823	32398.3	31897.1	35026.9	27559.9	25250.9	34076.3	34076.3	27579.6	30026.7	20640.8	28758.9	26076.1	24603.9	34828.9	32575.1	34828.9	21567	19446.6	19898.7	17727.9	22732.4	25174	18657.6	20030.9	23003.1	27694.4	NSP2
VQTFFKLVNK	27669	15959.9	29925.2	21203.5	19998	14644.7	12951	38651.6	24381.8	25780.7	60.49	126.58	29.69	26553	30630.5	27573	37320.5	31511.5	13989.4	13989.4	366.16	7231.7	5208.37	516.23	8024.39	15200.5	6566.52	2781.11	5260.42	139.6	25693	139.6	38551.3	36292.3	31500.3	28537	35263.5	16346.4	11573.4	21534.3	33036.2	16346.4	27160.3	24802.8	33011.2	6133.36	14137.9	39225.8	45935.6	46998.9	40645.1	23301.7	37870	37282.6	32762.1	33647.6	30536.8	31490.8	26493.8	25149.8	27991.1	28839	28082.5	35932.5	27562	29183.3	38173.6	5659.35	35876.5	29906.1	24473.5	41722.1	44031.3	36809.2	40772.4	29044.7	40220.8	38799.1	41652.1	19305.5	25685.5	19531	32197	42298.4	26682.6	29104.8	42089.3	42089.3	32087.8	39558.3	31031.1	24953.2	26673.9	38389.4	42879.9	41955.6	42879.9	24000.5	22552.6	25565.1	28248.8	13631.2	34418.7	22340.6	21366.1	22265.5	33390.2	NSP2
VQTFFKLVNKF	31236.6	23281.5	32360.8	29513.3	25365.1	16992.5	15523.3	42549	34423.9	30441.2	4660.72	7336.13	3126.62	513.11	2849.03	571.27	30058.9	28132.9	8555.47	8555.47	11455	10683.6	3575.93	9290.73	456.79	6067.36	25987.4	22562.6	23383	12972.2	31798.9	12972.2	39725.5	37590	27087.5	18539.5	28807.8	903.42	89.17	4911.45	17949.5	903.42	10878.1	11827	28102.2	14463.1	28371.7	29263.3	41005.1	43773.9	33478.4	12586.7	22585.1	31932.7	36174.7	21480.6	17252.8	30270	23167.7	11212.8	21355.2	21461.1	21698.8	25395.9	18438.9	33680.1	35332.6	3563.03	22679.8	21006.2	26889.2	35449.8	39722.1	23014.5	35665.2	8330.67	44143.9	43437	44550.8	8647.98	9901.45	12062.5	38353.3	39256	20254.3	15451.7	35639	35639	33341.4	35833.1	31642.7	29807.6	23294.9	36556.8	39899.6	38062.7	39899.6	18328.3	21605.8	8979.03	32053.8	16423.1	35408.3	19590.8	21238.6	20913	34191.5	NSP2
FFKLVNKF	37553.8	27467.9	38125.8	38423.1	32043.1	31287.3	34463.8	44405.4	39940.2	35446.3	39229.2	39610.9	42231.2	2454.98	5626.56	840.5	35873.8	33671	10957.3	10957.3	21765.8	25158.5	9937.73	29300.7	1993.44	29484.5	26891	29306.5	34579.6	37371.8	40431.5	37371.8	38761.7	36211.5	7573.08	39715.2	33688.1	15342.3	6350.06	26738.6	26802.4	15342.3	15387.1	11873	40516.9	31829.5	40931.5	26096.4	39970.4	42971.4	29969.6	34631.6	37371.8	39666.7	40472.2	40288.3	35793.9	41562.6	36759.4	27871.5	35252.8	37573.3	37015.3	40168.6	36385.9	43290.6	31928.9	23340	41906.2	38945.4	39871.5	31125.2	40246	27068.2	34196	24507.7	40632.8	42085.2	43763	27914.6	30277.9	29207	41776.2	37549.8	20626.5	12417.6	35524.2	35524.2	25313.8	38691.8	18760.9	16426.5	7007.1	26955.9	42033.3	40260.4	42033.3	12831.5	14726.5	493.98	38900.4	23059.9	41653	17544.2	23776.7	18698.4	37535.5	NSP2
VQTFFKLVNKFL	29519.7	22737.8	29913.8	12134.6	5044.76	4100.18	4342.65	36164.5	17560.5	15299.8	11926.3	14300.2	10835.2	8395.18	17120.4	8870.88	38011.7	36182.9	19878.7	19878.7	7257.41	15134.7	5608.45	12209	4270.52	16699.4	19362.4	18840	23576.8	15523.1	8058.58	15523.1	34656.7	30348.4	12376	16907.4	22441.1	7161.39	1848.79	19348.4	25835.7	7161.39	25286.7	22136.5	33862.8	15059.5	28525.9	38273.3	38465.9	41651.7	39860.7	12840.6	21124.5	17717.2	29654.1	18184.3	17663	31103	20470.2	11147.5	27671	29667.9	28628.2	29383.9	27320.3	33977.3	40341.9	6386.09	10492.4	21484.3	26337.2	38007.9	38829.7	29345.2	36009.5	13822.5	42509	42613.1	44295.1	19182	24576.2	21520.6	35292.1	34264.5	26752.8	24492.1	30881	30881	28016.3	31168.4	24579.7	25031.9	22755	26557.9	34602.4	34467.9	34602.4	22037.3	20811.4	12515.6	21468	20690.6	27313.8	18533.1	20412.9	19752.6	25705.8	NSP2
FFKLVNKFL	33541.5	23865.3	33809	16191.6	3586.04	6069.2	14215.6	33089.1	15381.8	8967.28	33445.1	32585	37539.6	3923.63	6374.43	908.52	32943.8	29482	8451.59	8451.59	4280	18005.1	4058.52	13511	1669.59	25254.7	9936.11	11130.8	22819.2	24612.2	9935.57	24612.2	21947.9	16850.4	887.38	31689.7	14985.6	17108.5	11380.1	27868.5	24088.4	17108.5	24699.4	14079.3	38925.6	24442.8	35911.5	27653.1	28793.8	32597.3	31531.7	27468.2	30648.7	22357	29070.5	30016.9	29828.5	36927.3	28894.3	17405.8	33632.4	37716.7	37409	35278.3	36563.1	38347.5	25802.7	19452.1	28491	33145	33496.9	30405.9	33878.9	27583.5	27993.6	24698.9	32002.2	34495.5	35774.2	32081.2	33584	32624.9	32122.6	13332.9	11700.6	6205.52	10944.4	10944.4	14419.7	25384.9	2250.52	2656.29	1397.39	5096.16	27290.8	26064	27290.8	4025.63	2485.83	79.18	21301.2	14138.6	26434	5056.67	8543.07	4332.56	14711	NSP2
FKLVNKFL	41427.8	33310.4	41901.6	35022.8	30265.8	29028.7	29439.9	45745.6	37896.3	37371	42058.8	43162.5	43915.2	30946.3	35262.3	26466.1	44687.4	44209.4	36422.5	36422.5	23102.1	32697	23247.8	33422.3	25310.5	44168.7	35348.2	35811	40759.6	42212	37805.4	42212	33770.6	29017.7	6129.19	35221.1	14077.3	32680	6170.57	39225.8	23540.9	32680	29944	25383.5	38381.1	17066.9	29432.9	36896.9	35618.5	40143.4	39595.1	25997.5	24016.6	10066.7	17700.7	33646.2	23898.7	35546.9	31764.2	16156.5	39643.1	40352.8	41097	41104.2	39225.4	41948.8	42108	16640.4	24053	32084.7	33473.3	35005.7	39054.7	30032.9	35291.3	25447.8	40783.4	40794.5	42880.9	40275.6	41438.2	38775.6	25905.4	37281.8	30946.3	24974.3	28675.7	28675.7	29131.6	37016.9	12017	16670	13460.3	20157	35297.8	35950.7	35297.8	23167.7	19463	11121.9	29461.6	29007.4	32678.2	18785.4	22936.7	20412.9	30702.8	NSP2
FFKLVNKFLAL	31127.6	23588.3	31726	182.24	140.11	794.55	378.98	16422.2	522.38	769.81	26525.4	31818.5	35641.7	6761.03	12015.6	3659.22	33720.9	28968.5	12608.7	12608.7	11753.1	23769.7	11325.7	18536.5	4307.08	21405.9	18292	19986.1	24269.2	33030.5	19985.7	33030.5	19462.4	13790.5	77.61	26732.5	8707.79	5281.92	3455.47	26809.6	19346.9	5281.92	26074.1	15584.7	35101.7	14161.5	29097.9	23890.4	22777.2	29554.8	29833.4	20816.8	25088.1	9838.55	16878.2	29433.6	21123.8	33437.5	26650.5	12081.3	35795.1	37944.7	37796.3	37064.2	36757.8	35897.9	24345.5	16255.3	21250.1	32013.3	28690.2	33466.8	36750.7	31913.7	32375.5	26816.6	28865.5	31820.6	32824.2	36249.2	37136	34562.8	27603.5	13709	16089.1	4957.15	6816.86	6816.86	21537.1	27243	15436.2	13324.4	3710.13	11251.3	24786.9	27470.9	24786.9	7295.04	8456.44	317.91	21831.8	18146	26576.2	8746.31	15653.8	9836.85	9582.21	NSP2
FKLVNKFLAL	24755	19421.6	25099.5	39.1	22.82	121.1	80.98	8770.67	65.72	208.19	16211.1	23622	30254.3	12802.8	19494.9	14401.6	22055	16645.5	12864.8	12864.8	9462.59	15608.5	9838.34	15237.2	7229.9	10961.2	22896.8	21266	14634.4	28436.2	8865.69	28436.2	9296.86	5237.99	46.63	13984.5	1235.83	1058.41	96.94	16788.9	4511.42	1058.41	17236.9	7776.68	17272.6	2272.1	13054.3	13381.2	11829.7	18488.8	19306.8	8158.68	6304.67	548.36	2243.86	13748.8	6674.25	20998.7	17004.8	3568.98	27093.6	28545.3	31517.7	30090.1	26486.7	29720.3	12791.7	3455.51	3985.8	15762.6	14152.6	27341.3	29082.8	22514.5	26407.2	14504.6	18839.8	22821.9	22990.1	28302.1	29137.9	22672.2	10698.1	7491.5	5027.16	1291.88	1497.22	1497.22	16422.2	17760.8	6134.76	6832.73	3005.78	8321.39	12959.7	16918.4	12959.7	1997.11	2770.9	1921.02	10184	7924.13	14618.4	3022.57	7477.89	3410.94	3094.65	NSP2
KLVNKFLAL	29279.5	22258	29769.8	25.98	22.94	81.31	32.36	7161.31	26.38	94.98	3839.05	6930.64	14613	3390.29	5658.86	1884.38	20297.3	17933	9645.87	9645.87	982.13	4101.16	2411.67	2361.48	365.72	85.71	23556.4	18622.7	15044.1	31355.4	14128.9	31355.4	1661.7	633.99	59.59	3928.72	2965.53	174.25	57.9	1329.42	14489.3	174.25	24426.7	14670.2	27889.6	5263.04	23298.2	18943.6	15121.9	24062.6	23663.7	4205.64	17147.1	4332.56	14251.4	11678.7	6675.04	23110.8	14695.8	2236.08	24981.3	28112	27665.1	24179	25197.7	29106.4	15151.4	2991.05	1582.64	20096	14708.5	33359.8	35053.8	28578.1	30593.4	12583.3	30528.9	22194.1	24812.2	17521.6	11073.2	12377	28039	2489.41	5327.03	842.39	814.09	814.09	10284.7	9409.6	8280.97	5108.03	1709.92	6076.36	9431.51	11878.6	9431.51	2756.1	1870.99	384.61	1409.73	1420.99	3187.15	592.02	1787.35	2593.39	785.47	NSP2
LVNKFLAL	30498.5	25441	30734.4	6820.99	4017.41	4547	4498.26	31744.6	8963.5	10651.2	26046.5	27927	28732.8	26593.5	30999.2	25187.1	32291.2	30122	27288.1	27288.1	12916.3	15484.5	11195	24659.1	13659.7	14319.2	30858.3	29253.5	22156.2	33318.3	21635.7	33318.3	7000.43	3352.14	155.95	27909.8	8543.72	6291.24	3843	6632.35	23936.4	6291.24	25628	17537	41923.9	26258.4	36799.6	20867.6	23413.9	28972.9	25796.9	19629.9	35251.6	18653.4	25710.5	32837.7	27808.8	37744.8	29903.8	15680.9	35551.2	38664.6	37745.3	37189.5	37661.2	39541.2	25373.6	19564.8	26761.8	35876.1	33572.7	23895.3	31008.6	24359.7	23415.9	16176.4	30973.4	28821.2	33668.8	25085.6	23796.5	20499.9	37255.5	13296.8	11310	2079.53	3703.55	3703.55	20422	17756.9	24526.8	17023.8	14224.7	17591.7	16855.2	17513.8	16855.2	5462.03	5066.03	4176.52	4195.95	3189.11	7403.26	934.69	3536.65	5139.24	5383.64	NSP2
KFLALCADSIII	31029.1	28878	31747.3	2754.52	660.64	4461.81	5667.44	31990.4	2694.38	17668.4	27364.1	26588	35867.2	4366.35	8524.05	2502.75	42825.2	42397.4	23014.5	23014.5	10122.9	18128.7	10946.3	15114.2	1715.59	13075.6	31744.6	32265	38072.2	37771	21410	37771	36461.9	32399.7	25727.7	17362.1	39231.3	21424.7	19368.9	28685.6	37986.2	21424.7	37477.5	34212.3	39280.2	26594.7	36342.6	37694.2	38465.5	42567.4	38826.4	31845	33513.6	35430.2	38301.1	36445.4	33029.1	36727.6	29782.1	26184.4	31002.6	34843.2	32168.8	33306.8	33804.6	35492.3	42346	22519.9	35003.1	28225.3	34606.9	32979.1	29656.7	33538.2	31567.2	22176.3	37709.4	40998	40885.9	22336	23556.7	16512.5	41105	39224.1	36416.2	34367	39634.9	39634.9	31482.2	34991.3	39597.7	37703.6	36890.9	35720.4	41983.8	38128.2	41983.8	35080.4	35242.9	19717.6	34255.6	34472.8	36422.5	34514.6	34708.5	34784.5	32975.8	NSP2
FLALCADSIII	26295.4	26590.1	26366.6	227.47	57.67	731.23	841.96	19725.9	226.69	7274.63	33366.3	34625.6	39774.1	28503.7	31281.2	27855.8	40035.3	39493.3	27820.8	27820.8	30627.2	30103.8	25014.6	34917.2	25117.9	25957	38649.9	38265.8	35607	37498.2	11267.6	37498.2	33383.3	28558.6	20218.2	16928.8	36555.6	11653.5	13247.2	24223.8	33461.4	11653.5	36532.7	31917.8	41889.9	32653.8	40274.8	31197	29728.3	35775.3	34575.1	33673.5	28643.4	27185.8	33523	33505.2	34190.1	39276.4	29078.1	28547.5	32358.7	36184.9	35070.9	34152	35218.8	38331.3	35537.3	25120.4	32543.8	29501.8	32833.8	23177.2	21217.3	27847	22279.7	20645.2	30188	37208.4	36343.4	22009.7	23149.7	14374.6	40425.4	31693.1	24147.9	20574.5	25563.5	25563.5	29983.8	23472.7	38120.4	37377.1	35187.2	31860.9	31518	28121.4	31518	21452.7	23959.5	25222.8	26627.2	26208.7	28750.5	25175.3	27818.7	24576.8	13120.4	NSP2
LALCADSIII	24381.3	20521.8	24503.5	1069.65	543.94	3158.89	1944.74	27867.8	1370.7	11519.7	26311	26462.9	31389.7	22192.9	26438	23808.3	35952.7	38421	26246.8	26246.8	13859.3	19836.8	16190.6	27677	14679.7	16066.3	35439.4	33812.2	30631.1	29944.6	8647.88	29944.6	24093.4	18041.4	20230.8	10116.7	26848.5	8994.68	6155.1	1874.19	25626.6	8994.68	32040	25681	38600.6	26903.2	35722.7	15949.8	13724.9	20687.5	22399.1	27904.7	22989.4	23777.2	26299.7	27073.1	28157.9	35086.9	24552.9	21530.4	26529.1	29137	30824	29707.8	27720.5	34663.9	28133.5	16669.3	27906.5	16782.9	25411	3843.79	4909.22	10798.7	4364.55	5146.81	14939.3	26881.7	24211.8	4124.48	3290.16	946.32	37695.1	27947	14129.8	6061.92	6826.53	6826.53	25818.4	16544	31224.8	30022.2	33058.7	30310.3	16796.7	19753.2	16796.7	11318	8501.3	18992.9	7693.24	7497.34	9358.33	6330.85	7440.69	7635.61	8441.09	NSP2
LCADSIII	37961.1	36454.1	38397.7	18686.9	15325.7	23269.2	21384.6	43782.4	19531.2	37322.9	41410.8	42278.7	43451.6	38964	40915.6	39292.5	45011.1	45733.7	42249.5	42249.5	37521.7	36367.4	32357	42575.7	35653.6	41219.5	44748.4	44569.6	42660.6	44381.9	33933.9	44381.9	39100.4	35878.5	34967.9	30895.1	40029.7	33155.4	28778.2	32639.7	40572.6	33155.4	40356.8	38363.7	47246.1	41498.7	45269.9	39500.5	38222.8	42083.8	40574.4	39764.2	38549.7	38565.1	41637.7	39644	40344.5	44577.3	36391.4	35352.1	40342.8	42214.3	40756.5	40852.8	41699.5	43552.8	43449.2	32492	41942	36499.4	40697.5	26301.3	28296	30684.2	26229.5	24999.2	41470.9	43288.8	43526.4	31602.7	32667.2	26154.1	46483.5	35637.8	36479.3	29720.3	31690.3	31690.3	34553.8	26701.9	38852	37168.6	39814.6	37039.3	35143.9	28810	35143.9	31428.8	28839.6	31657.8	25993.3	28476.5	28217.1	22487	25185.4	28542.6	27499.1	NSP2
LCADSIIIGGA	34948.2	29467	38521.3	25384.6	16660.2	14891.4	17396.2	44238.1	27242.4	41029.5	40033.6	40857.2	40763.1	44721.3	45597.8	45239.6	44866.2	42653.2	42393.2	42393.2	29037.5	29388.4	26290.5	39254.7	41252.1	45859.1	41019.3	39609.7	36073.5	37900.4	20263	37900.4	41501.9	39292.5	38650.8	38878.1	43692	37716.7	38493	42847.9	43796.1	37716.7	41526.6	38677.1	47047.2	39393.4	40600.7	41953.4	43890.1	45599.8	42048.8	32933.1	45189.7	42222.9	38582.2	41856.3	34795.4	32458.3	21974.2	29248.8	37697.9	39641.8	38122.9	39583.5	38454.3	31052.6	45910.7	30457	46283.8	35371.6	29756	41976.5	41235.1	40994	41944.7	39901.3	31491.4	39675.7	39598.9	32872.2	38953.9	29844	41488	45427	41146.4	41520.3	44402.1	44402.1	42104.3	41018.4	44911.8	43327.6	44285	44727.6	44164	41796.1	44164	38575.6	40990.9	42179.1	39792.2	37331	41973.3	41775.3	42466.2	40669.8	40681.2	NSP2
LCADSIIIGGAK	25569	15609	28961.6	34843.2	30804.6	29240.2	30081	44695.6	35957.3	41922.5	6298.13	6765.13	2969.48	43630.6	44632.3	43634.9	41923	35855.2	30248.4	30248.4	7556.79	14478.1	18329.7	9702.6	32513.8	39209.3	24659.1	16233.5	15973.2	2104.09	32065.6	2104.09	38679.6	36635.9	38190.6	43905.7	44099	27454.5	31329.7	30031.2	41049.5	27454.5	38231.1	34012.9	44798.3	30037.1	35460.9	40341.5	46366	47157.2	40113.4	41664.3	45807	43990.8	42668	43221.4	43419.2	43381.1	37659.6	39459.1	37186.3	40129.5	37369.8	42233	39578	39885.3	41609.8	27999	46171.2	41905.7	39491.6	44513.7	44036.1	43429.5	43624.9	42167.7	40436.8	39335.1	41877.2	27578.1	37821.7	25547.7	44166.8	45654.6	35881.2	35013.7	44573.5	44573.5	38992.7	40857.2	43658.5	39745.8	41163.8	45406.3	45554.4	42336.4	45554.4	31571.6	35244.8	34600.9	40705	26691.5	42743.8	32640.8	34418.7	33957.1	41195.4	NSP2
IGGAKLKA	44326.3	41009.5	45344	43440.8	41212.4	41804.7	41938.8	48361.2	43406	46384.1	43395.2	44299.4	44241	44635.2	44918.2	44209.9	48150.8	47971.4	45889.8	45889.8	29407.8	35850.5	33766.2	43776.2	42527.8	47028.8	45992.7	45705	45627.4	46626.1	45320.9	46626.1	42904.5	40558.6	29516.2	43115.8	41448.5	43695.8	40321.9	46220.2	45581.1	43695.8	44612.1	43636.3	47945.4	41777.6	43281.7	46027.1	47475.2	47983.8	46123.8	43530.2	46458.9	45067.6	40088.2	46977.5	43637.2	43310.3	40825.4	40263	44856.5	45988.8	45769.8	46471.4	45656.6	44814.8	47955.3	40843	47012.6	44743.5	43308.4	41731.1	43154.5	42658.3	41355.3	39480.9	41480.8	42135.8	44711.1	41464.2	44476.6	39166.9	43772.4	44319.5	45867	44956.6	46891.2	46891.2	43204.1	44472.8	41880.4	42216.6	44182.1	42187.8	46787.8	45458.9	46787.8	44253.4	42889.7	39178.3	41746.4	42435.9	44474.7	38747.9	40140.3	43117.2	45311.1	NSP2
IGGAKLKAL	42181.9	38175.7	42497.5	33177	25016.2	22614.7	25281.8	43392.8	32768.8	32527.6	39680	41414.9	41608.9	33769.1	33972.1	26406.3	42938.9	44529.6	41718.4	41718.4	17878.8	23361.8	17158	35838.5	22817.9	33943.1	41882.2	40983.8	39610.9	44798.3	37995.2	44798.3	17434.2	12100.5	1505.12	36419.8	13591.5	26942.2	14559.2	22024	34337.6	26942.2	37954.1	32534.3	46000.2	35302	43211.1	38965.2	35438.2	40374.2	38894.5	28341.3	39406.2	29130	33096.3	39823.7	33724.9	42100.7	37132	24156.5	41492.9	43908.6	42980.7	41992	43473.7	44286	39341	30706.1	33994.9	40599	40766.2	34159.7	36399.3	33936.1	32816.4	26336.1	43517	39607.1	43163.4	32791.5	29257	31296.1	41826.9	10750.6	27431.1	15859.4	14007.7	14007.7	29541.1	28502.5	19539.6	19156.5	18626	19865.6	33280.2	28793.5	33280.2	19529.7	11587.5	8502.68	15021.1	19070.3	19118	3180.43	7188.41	11321.3	22404.2	NSP2
IGGAKLKALNL	41405.5	36577.3	42050.6	38016.2	32273.4	31396.2	33589.4	45435.8	39536	38305.6	39060.2	41203.9	40212.9	34959.5	36699.4	33135	44823.5	45575.6	41403.7	41403.7	13988.3	28537	24280.2	36109.8	29183	38370.3	42181.9	41732.4	41212.8	44356.5	39733.7	44356.5	29541.1	24397.7	3674.26	39709.7	26531.7	30768.3	26405.1	16820.4	41674.2	30768.3	41274.9	37525	45581.1	36561.5	43896.7	43492	43191.4	45041.8	43935.2	34849.3	42198.3	40435.4	42453.8	43097.1	39211.4	44226.6	41080.2	31069.7	42306.2	44454.5	43983.7	43222.3	44052.3	45274.8	40825.4	35089.5	40559.9	42160.9	43625.4	34977.7	38870.1	34262.7	34092.2	26725.9	46029.6	43132.6	45650.7	26944.2	28509.8	30435.2	45348.9	30440.5	29942.7	22743.2	28897.4	28897.4	36395.3	36826.3	30263.8	28817.5	32066.7	30707.5	42049.7	40252.5	42049.7	27632.2	19606.1	24763.4	22516.5	18434.5	26604.7	10806.4	13395.1	17864.1	30902.8	NSP2
AKLKALNL	42811.8	37887.7	43395.2	40837.3	38462.6	36004.8	35203.2	47108.3	41793.4	42284.7	41268.2	43141.5	42822.4	40740.7	42672.1	39219.1	44581.2	44347.8	42759	42759	21510.1	30424	26767.3	37807.4	32375.9	42730.8	42476.8	42651.3	40597.2	44976	42982.6	44976	33174.5	27585.9	1339.52	34860.2	17976.7	33834.6	4419.67	36139.9	34160.9	33834.6	35507.7	32706.2	41400.5	21707	34143.8	43448.8	43503.8	45271.9	43484	22775.2	33394.1	27261.2	33675.3	34642.9	22478.8	34916.1	32618.5	15032.2	36708.6	39068.7	38260.9	38998.6	37428.9	40328	44528.6	13839	22761.9	32558.2	34351	36618.9	42330.5	35455.1	36222.5	24982.7	45815.9	44192.2	46018.6	39383.6	40103.4	38653.3	38909.7	37990.3	37233.4	31221	35835.8	35835.8	33680.4	38751.3	26794.2	26542.1	29139.2	28389.5	42004.7	39759.5	42004.7	33353	25594.5	22898	31135.7	29638.1	33893.9	15785.8	20518.8	23792.1	37054.6	NSP2
AKLKALNLGETF	36497.5	26595.5	37030.9	26911.3	23957.2	24932.2	22387.8	44145.3	31077.1	35481.2	27845.5	31632.5	37130.4	13734.9	19400.2	13293.9	35687.2	36539	28730	28730	17352.6	12458.7	8125.73	24337.6	5102.28	11234.1	40008.1	37792.7	34420.6	39294.6	41401.9	39294.6	32428.1	28603.2	25391.2	30432.3	35287.1	3006.2	412.81	5698.8	23517.5	3006.2	26457.2	25569.5	28404.5	13513	31056.6	22305.3	38269.6	41681	27267.5	25294.7	24121.5	34648.1	37568	30953.6	24176.9	36231.5	31606.5	19120.1	23313	24270	24923.3	28036	21399.9	37113.1	32705.4	7324.78	30323.5	26947.7	32496.3	36407.6	35262.7	32834.5	34915.3	23188.2	44260.1	43792.4	44932.7	8064.51	5300.58	4325.58	42177.3	40471.8	20468.4	9371.3	24615.4	24615.4	32802.2	31440.4	34787.8	31534.7	29762.8	38458	36175.9	33185.2	36175.9	20131	23253.3	21380	33770.2	19341.7	34965.2	12358.1	19388.2	19301.1	32956.2	NSP2
KLKALNLGETF	35687.6	27108.6	36447.4	10400.5	8793.47	12810.5	8790.33	38328.8	14760.3	18644.5	14934.1	20687.7	31508.8	3550.1	6416.43	2753.98	34681.9	33533.2	18247	18247	6581.46	5228.08	3655.46	12720.1	740.55	588.05	38470.9	34437.3	34114.3	39049.7	41093.1	39049.7	25578.7	20570.8	16070.8	17880.3	35042.9	240.4	443.38	960.76	20918.4	240.4	25388.7	25044.1	30665.3	15327.3	34680.8	20345.4	35466.3	39991.6	24920.3	23533.8	26445.2	35118.8	38283.2	30299.8	24200	36676	30308.1	17441	25268.1	28218	26875	29290.6	25540	37669	27054.7	8148.89	25509.9	27436.4	32589.2	32599.1	32760.3	29790.8	31925.1	16341.6	43183	41423.8	43212.5	1380.61	551.5	455.63	43191	36619.7	16663.5	5910.11	19846.9	19846.9	30514.7	27677	34428	29512.3	26884.9	34836.8	33578.2	31223.1	33578.2	16146.8	18554.2	16023.3	26117.3	11052.7	28843.1	8038.72	12641	15981.5	26501.3	NSP2
LKALNLGETF	29647.1	19733.4	29980.3	29959.8	24823.2	15986	15159.1	41952	33476.6	34412.4	35158.3	35171.2	35734.3	6961.01	12938.8	7633.54	27970.3	27817.8	19359.5	19359.5	26902.9	10005.1	5492.31	29408.1	3170.5	13864.3	36898.5	34502.6	27540.5	31015.7	33575.7	31015.7	22642.8	17117.2	17980.6	25023.8	21616.3	901.44	22.88	433.17	4250.7	901.44	14305.9	11489.2	22561.1	10886.2	25522.3	2585.77	17798.9	24055.9	7136.95	18402.2	8702.42	15319.7	22682	22568.2	18448.8	31951	25574.3	11980.9	21695	22419.5	23248.8	25003.5	18614.7	35756	16307.7	3659.38	20317.5	17701.7	22619.3	16023.8	18456.6	16089.5	17416.3	9513.81	31136.7	35459.7	36194.3	1576.29	639.55	359.92	34840.2	31972.4	5202.91	606.95	5129.41	5129.41	25707.4	22128.1	22670.2	19125.9	14367.8	30171.6	21730.7	22768.1	21730.7	4256.77	6513.66	10638.8	22741.3	5357.03	23791.8	2273.89	5946.48	4789.39	18446	NSP2
KALNLGETF	32381.8	20766.4	32573	21649.3	21473.6	10583.6	4694.63	39556.1	26156.9	25623.3	29737.3	27211.8	25895	1233.07	2741.02	413.56	26459.2	30030.6	12621.5	12621.5	10889.1	3629.69	1997.89	15202.3	138.42	349.02	36794.1	33054.1	28328.1	31121.5	35034.9	31121.5	10299.2	5625.47	22682	13420.6	23003.8	497.76	20.57	21.3	7510.98	497.76	14482.5	12879.9	23489	12767.8	30168.4	1323.98	11157	17962.5	3625.21	11554.4	11582	20424.2	31733.9	16720.2	11498.4	29200.1	21761.1	6879.32	18543.7	18812.7	18964.7	20300.1	15080.2	35302.4	8292.08	2522.18	14210.6	16755.3	22093.7	17157.3	14969.9	16103	16065.8	4718.82	32060.1	30648.4	31805.8	148.38	33.29	25.64	38659.9	16516.3	1776.4	73.47	512.66	512.66	17708.4	8050.73	19564.8	12303	10633	25488.1	6823.72	9007.35	6823.72	1501.72	1040.26	1863.49	5309.14	697.4	6950.24	121.44	647.09	861.6	4066.47	NSP2
ALNLGETF	34302.3	28014.8	35718.1	24928.1	14389.9	20061	23851.9	42148.5	21999.2	31288.7	33008	32682.8	37779.2	19436.3	22738.3	15191	37317.7	37239	30142.3	30142.3	34609.9	21012.3	13770.4	35498.1	9293.05	16579.2	42492.9	41237.8	36448.5	41693.2	43014.7	41693.2	30770	26158.3	27069.3	29438	36292.7	1678.56	1658.64	17091.5	25436.6	1678.56	25966.6	27118	42332.8	31493.1	42306.2	22383.9	36438.7	40041.4	24862.2	25292.5	31895	36750.7	41896.2	32613.9	31463.2	41033.5	31207.2	21164.1	27752.9	32058.7	27613	31183.9	29595.5	38916.8	30391.5	13555	32695.5	34852.3	37639.7	30628.5	32874.3	30463.9	31600	24067.6	44308	44554.7	45196.5	21931.3	17468.2	16947.3	44646.8	31145.1	22548	11733.7	28675	28675	27341	25038.4	38712.3	33866.4	29882.1	34947.4	36460.4	28233.9	36460.4	19815.5	23694.7	13309.4	34950.1	22482.9	35786.6	12661.7	18872.4	22521.9	29797.6	NSP2
KLKALNLGETFV	32681.7	26480.4	33984.3	1233.95	327.85	3214.4	4125.95	31343.2	926.72	11961.6	17476.9	21039.4	32971.2	20988.5	25694.1	20756.5	41992.4	40853.2	29450.8	29450.8	725.1	10011.1	8672.34	10152.6	9039.17	12138.4	34458.9	30389.8	36118	37399.7	18996.8	37399.7	31742.2	27120.6	19937	12460	39498.8	5639.3	8464.77	20877.3	36466.3	5639.3	36851.8	35169.7	38558	21630.1	34720.5	37767.7	43642.4	45781.2	39093.6	31493.8	39095.3	39175.8	37113.5	38159.2	33281.9	37450.3	30749.7	26098.9	30731	34591.6	32907.1	35434.4	32718.5	35613.9	41954.3	20524.5	35435.6	29679.8	33736.2	40578.8	39007.9	37680.4	38745	26998	41074.8	40106.5	42535.2	15888.8	16561	11168.2	40728.8	39889.2	33087.3	30198.4	40321.4	40321.4	30679.9	34654.1	33869.7	34425.8	35308.9	31735.3	43276.6	38818.4	43276.6	31066.7	32543.4	26059.2	26699.3	25300.7	33303.2	29444.1	30410.9	31898.5	31985.9	NSP2
LKALNLGETFV	31120.2	27193.5	32063.9	1183.14	295.21	4194.5	4445.77	31279.2	807.73	14385.2	30958.3	32433	36790.9	32287.7	36694.3	31112.1	42645.8	41125.9	32592	32592	14626.8	18857.7	17323.1	28198.1	20471.3	35052.7	37734.2	36109.8	35463.2	38401.1	19590.4	38401.1	35656.7	31884.3	26453.2	22853	32911	22372	5333.2	19626.7	26511.9	22372	34096.6	31807.2	38279.5	25072.6	33142.5	30815.3	39916.4	43198	35016.7	31542.2	29968.9	29684.6	26393.7	36184.5	33133.9	37568.4	30692.5	26527.1	35632	37468.2	37314	37036.5	36048.5	38946.7	41671.1	19240.2	35549.2	27432.9	31183.9	33981.3	33346.5	31077.8	33328.4	23066.4	37300.3	40935.1	41510.9	17971.1	17396.9	11686.7	35197.5	40510.3	29031.6	22819.2	34083.7	34083.7	32776.3	31742.2	29498.3	33060.9	32939.8	31403	39185.1	35869.1	39185.1	26565.9	27996.6	26901.7	22266.5	21959	28387.7	26897.4	27416.8	28384.6	28150.6	NSP2
KALNLGETFV	26732.5	20096.9	27586.5	425.86	90.46	1012.19	454.59	26409.4	187.39	9340.32	16994.7	16747.7	22559.2	23240	27479.2	19436.5	39407.5	38811.3	25944.1	25944.1	1234.88	5652.62	5414.72	10045.8	6740.14	11021.3	32886.1	27647.1	29890.5	30497.5	7353.93	30497.5	20473.1	14756.6	24904.4	6203.51	33317.6	10166.3	2858.73	2802.4	31404	10166.3	35745.9	32904.2	35925.5	17418.8	28607.8	28775.1	32198.1	37895.1	31602	23849.8	31206.2	31454	32382.6	28696.1	24342	31719.2	22673.2	16429.2	24513.6	28910.9	28991.7	29130	26653.1	33789.9	32269.9	10982.6	27450.7	18745.4	25430.5	22813	19193.9	24291.2	18353.9	10623.9	24976.7	28720.4	30110	3268.66	2716.13	942.24	36422.9	26638.7	10219.9	8542.61	13013.9	13013.9	21716.6	13961.4	21508.5	23117.3	30704.5	23071.9	20688.4	19877.2	20688.4	11406	7591.45	15402.6	1478.71	2824.84	3742.22	4084.46	3797.37	7929.96	6152.64	NSP2
ALNLGETFV	20927	17111.9	21515.2	58.55	12.3	142.35	274.63	14304.7	20.14	2815.05	17018.1	13820	23809.9	33371	35133.6	30104.1	40884.2	35862.2	17827.6	17827.6	9688.86	10825.8	8002.01	17650.4	15214.5	15354.9	32565.6	29509.5	28333.6	30745	6293.63	30745	30459.3	23519	23865.8	6660.25	35525	13775.9	11709	32269.9	37050.9	13775.9	40126.9	37560.7	44491.1	31431.9	38007.6	39030.7	37083.8	41201.7	37471	25594.5	34264.1	31377.5	35942.2	30748	32743.3	34697.3	22102.8	23266.4	28897.1	34523.1	31082.2	30563.9	32733.4	30160.2	36494.3	17914	29440.6	27823.9	29573	37919.2	30563.9	34499.6	33244.5	25425.3	34882.8	38997.7	38758.8	34869.2	33173.8	26278	39135.5	21216.1	17440.7	21470.1	27556.3	27556.3	19823.5	6765.27	21331	21590.3	27346	15440.4	27341.9	15653.8	27341.9	18798.2	14156.5	13828	9522.78	14373.5	14488.9	15123.5	12220.6	17452	7211	NSP2
LNLGETFV	35167.4	29260.8	36113.3	12700	5451.34	16901	17153.2	42574.8	9026.86	32725.3	39171.1	39409.2	40659.2	39031.1	41375.5	38483	46042.5	44651.2	36484.1	36484.1	28991.4	27798.6	22391.1	36759.4	31446.2	42518.6	39749.2	39227.9	39979.5	41212.4	28049.7	41212.4	40651.7	37995.6	31212.6	29901.9	36830.3	37377.5	30410.5	39931.5	40844.8	37377.5	37086.6	33051.9	46322.3	37183.5	40253	41657.1	42659.7	45031.1	42907.3	28407	38702.2	37757.5	35153.4	41897.6	33389.1	39515.5	33515.8	26842.4	40613.9	42068.8	41133.1	41495.2	41532	42299.3	46079.4	25515.4	43360.9	32638.6	36957.2	30524.3	33272.2	27201.2	31781	23771.8	40465.2	42649	43617.4	37231.4	38991	32995.5	41045.1	41872.7	38529.7	38110.1	40925.3	40925.3	32844.8	32875.4	36689.5	37778.8	40278.2	34810.8	38169.5	35505.4	38169.5	35929	35805.6	32535	24714.7	31815.8	31666	33230.9	32400.8	35484.3	35467.4	NSP2
KALNLGETFVTH	37444.7	24721.3	39305.3	23145.1	16124.8	26077.5	22556.7	43905.7	21569.1	36182.9	12436.9	14271.7	19018	38192.2	40141.2	35381.2	43437.9	41067.7	25717.4	25717.4	11635.2	6603.21	14241.4	6032.6	14586.9	26032.4	30344.5	23613.3	35288.6	31608.8	37538.8	31608.8	35064.5	31923.4	33674.6	35416.4	40595.4	13202.4	6753.94	17708	34539.6	13202.4	30504.1	30724.4	42248.6	26429.2	36089.5	31589	43269.6	45711.4	36783.7	36991.7	42608.9	41208.4	41010.9	38753.4	35143.5	40123.4	35404.9	31821.3	35459.7	37441.8	36450.9	41274.9	36196.2	40752.6	37546.9	20254.1	40777.7	38799.1	35421	42530.6	42115.7	41234.2	41739.2	35069.8	42207.9	40337.1	42252.2	14354.8	22322.9	10915.1	43799.9	42716.9	32427.1	17409	38403.1	38403.1	37711.8	40703.6	39976.1	35342.5	34046.5	43215.3	43991.8	41567.9	43991.8	26315.3	25044.9	23402	34461.9	15415	37979.6	17928.4	22714.2	25386	39284.4	NSP2
ALNLGETFVTH	35496.6	26044.5	38338.8	14010.4	11135.6	23303.2	19808.9	42868.3	13976.6	33406.8	8955.36	11442.7	17468.8	42642.1	43995.1	42326.3	43941.8	38441	23129.1	23129.1	25226.6	13533.5	22530.6	15743.2	26364.9	33777.1	32328.6	28409.8	33750.8	33153.3	41182.5	33153.3	39621.7	36922.5	38190.2	39259.4	42637	9476.63	11800.7	37398.9	35637.1	9476.63	32172.7	32382.6	46497.1	36191.9	41814.7	36320.2	45227.8	46515.7	39204.6	40341.9	45171.6	42685.5	42516.3	39321.4	38384.5	41149.1	35020.1	36300.6	36535.4	38655.8	37422.8	41996.1	37850.4	38750.8	38324.3	22080.5	42346.9	43055.7	36173.1	46275.3	46282.3	44816.2	45783.7	42234.4	44937.1	43801.3	44734.8	38954.3	41747.3	35199	44305.7	45029.1	36788.1	31596.9	45890.8	45890.8	41937.9	43282.7	43670.3	39073.8	37240.6	44650.2	46572.1	44750.8	46572.1	34387.8	36830.3	30476.4	43589.5	31580.8	45244.5	34497.8	37566.8	37972.2	41520.7	NSP2
LNLGETFVTH	31789.3	17128.9	34275.6	22656.5	21414.2	25211	22703.6	41998.8	25486.7	30921.5	13996.9	15661.8	22229.9	38694.3	40794	38996.9	41609.8	35003.8	14649.1	14649.1	25093.5	9394.95	12108.9	13715.1	19285.1	33195.3	22237.3	18133	29989.3	22348.8	40944.8	22348.8	36886.9	34242.6	31745.3	39680.9	35916.9	5829.7	6699.86	31657.8	28342.8	5829.7	22407.9	20382.7	44156.8	31300.9	36742.3	26525.7	41502.8	43959	32693.4	36664.1	41093.1	38055.3	34931.9	39214.4	36553.6	39501	34488.8	33831.3	37420.4	38097.3	36964	43083.6	36833.9	39809.4	35680.7	16324.6	41940.2	40580.5	32213.4	42143.1	43715.7	39061.9	42846.5	36713.3	40685.6	40010.7	41381.7	30454.7	37110.7	25292.8	40493.2	43271.9	32565.6	23393.9	41588.7	41588.7	40251.7	42547.6	40364.6	34142.8	31060.7	44015.1	44579.2	43460.5	44579.2	25622.2	29146.4	24787.2	40780.3	24297.3	43368	26891	32368.9	29716.7	40442.9	NSP2
LGETFVTH	39598.1	27033.3	41548.2	38041.3	38924.8	40045.8	36568.2	46577.7	39092.8	42951.4	36091.4	38050.4	38578.5	44057.5	45336.6	43802.8	46628.1	44589.4	35271.1	35271.1	34857.9	23477.6	28508	33747.6	34591.9	44642.9	37818.4	35798.2	41111.3	39870.7	46443.3	39870.7	41498.7	38508.4	36460	45232.2	40923.6	27680.6	19164	41386.6	37612.4	27680.6	31916.8	31737.4	47281.4	40226.8	44007.5	35245.9	43810.4	46219.2	38772.6	41744.6	45080.3	42520	41673.3	44434.8	42915.7	44444.9	41088.2	39422	43040.3	43577.8	43581.5	46191.7	43212.5	45230.8	42596.9	32814.3	45337.6	45403.8	42063.8	41214.2	44237.6	41446.2	41858.6	40365.5	43827.9	43470.4	44504.5	39572.8	42650.9	36295.5	44884.6	43552.8	40090.8	28824.3	44322.4	44322.4	40629.3	41635.5	41345.5	38304	36458.4	44378.1	44772.6	42173.2	44772.6	33315.5	32048.3	26373.7	43188.6	31549.4	44635.2	26060	31662.6	33504.5	43837.8	NSP2
LNLGETFVTHSK	33562.9	19121.5	35548.5	35026.9	31650.3	31907.8	32034.1	45177.9	35521.2	40091.7	10365.4	5826.68	5502.72	38223.2	39440.8	37019.7	42800.2	38797	26765.8	26765.8	10797.1	19349.4	13644	8240.66	24728.5	37849.6	16814.2	10665.1	22151.6	2213.88	33968.1	2213.88	40943.5	39335.1	36163	39037.8	42143.5	31977.6	30571.2	41755	40583.6	31977.6	23497.9	22720.8	42579.4	24634.8	29725.7	41388.4	46319.3	47391.5	41799.3	33627.6	42174.6	41331.6	38051.2	36055.5	29117.4	29795	22690.4	23669.4	24649.8	26638.7	26614.5	37447.9	25439.6	27570.9	45612.1	9852.72	44760	35212.7	29416.4	44143.4	44392.5	41233.8	42094.3	40235.1	41444.9	42054.2	43650.4	31496.9	39358.1	28936.5	39118.2	46800.9	40032.3	42303.9	46900.8	46900.8	38792.8	44189.3	42898	37911.4	40216	43848.8	46570.1	45525.3	46570.1	38077.9	40375.1	36849.4	42660.6	35049.3	44338.7	38423.5	38543	38690.1	42969.1	NSP2
LGETFVTHSK	26827.9	15069.6	30549.7	35506.6	29601.5	27327.1	29380.4	44723.7	35812.9	40117.8	4898.24	2424.81	1426.15	36660.1	37566	34762.6	41726.6	37198.3	23563.6	23563.6	4019.67	11308.9	8413.18	5528.68	19857	34341	17836.1	10627.9	17916.1	977.2	28884.9	977.2	36775.8	33649.5	35199	34741.2	40511.6	24366	21621.7	33638.9	37687.3	24366	15469.6	14780.6	41408.6	21288.5	25721.3	36613.4	44117.6	45833.3	38121.6	28650.5	39668.9	38513	33720.9	28497.5	20306.9	20411.8	13890	16268.4	15503.3	17280.1	18648.7	30502.8	15256.7	17685.4	40732.7	4972.68	41879.4	27083.4	19013.6	40791.8	40256.5	37509.5	38131.6	35892.1	34070.4	36832.7	38721.5	22355.5	31571.6	17711.7	34674	43283.1	31966.9	33987.2	43579.7	43579.7	33568.4	37671.8	38745.8	31983.9	34880.2	40581.8	43343.6	41258.3	43343.6	29200.4	32861.9	30307.1	36324.5	24193.2	39338	25916.9	24683.4	28382.7	38759.6	NSP2
LGETFVTHSKG	36812	29387.1	38181.9	40949.7	36226	34288.6	36827.9	46615.5	42438.2	44342.6	30102.5	28262.3	27425.5	41423.8	43091.1	41383.1	44219.4	42812.2	38806.2	38806.2	15910.8	23321.6	19749	28028.1	32076.4	39829.7	37691.8	34025.1	36214.3	25281.8	34290.8	25281.8	41466.9	39170.7	37013.7	40495	43161.5	30602	29672.1	21845.5	41658.9	30602	35315	34285.6	44555.1	34325	36993.3	42490.1	45737.2	47251.8	43783.8	39074.6	44217.5	43984.2	41456.6	39028.6	31128.6	35192.2	25903.1	26486.4	30989.2	32710	33260	37695.5	30692.8	32406.7	44985.8	21846.9	45736.2	35122.6	35740.5	39403.6	42575.7	37717.9	40363.3	33591.3	42238	42782.6	44431.9	15102.3	25667.7	14813.9	43337	44978	40127.3	37557.1	44314.3	44314.3	42030.1	43851.1	42841.4	41296.3	42996.5	44983.8	46456.4	45063.7	46456.4	37892.2	38046.7	39233.5	38909.7	31347	41237.3	38626.9	38634	39077.1	44621.7	NSP2
LGETFVTHSKGL	33381.9	28600.7	34164.6	33699.4	21447.8	19463.5	26432	43515.1	35103.6	35625.9	34999.3	33841.5	35390.4	32117.4	34029.9	28623.3	36347.7	32817.8	34601.3	34601.3	25082.6	27330.4	18798.2	30144.5	23448.4	42031.1	33800.2	31593.1	23284.5	27133.2	9114.2	27133.2	33772	28462.1	18078	37159.7	33590.5	29783.7	24668.4	31178.5	34874.5	29783.7	33629.5	28979.1	43434.2	31223.4	36680.4	40435.4	40413.1	43096.2	40592.4	20762.6	35906	33968.1	39111	7818.61	5103.28	29309	16253	3651.19	20910.7	23840.8	23007.6	25784.3	21478	28864.3	43984.2	13049.2	35121.4	29183	31822.7	38191.4	37239.8	35268	36653	32945.9	43028.7	43251.3	44559	30354	34438.8	28820.3	42513.1	32647.1	37516.1	32743	36530.7	36530.7	31532.7	28478.4	33994.6	33692.5	28951.2	32667.6	38433.5	30894.4	38433.5	32886.1	32569.1	10895.4	32336	32942	33881.5	29442.8	32572.7	32084	33744.6	NSP2
FVTHSKGL	37446.3	33490	38244.3	30700.1	17012.9	14633.6	21212.5	41415.3	29885.4	32833.1	39809	42036.5	43151.7	39239.8	40918.2	36308	34774.7	34302	38611.5	38611.5	33044.1	29356.9	28266	40583.6	34475.7	42356.6	40711.1	39401.5	27157	38454.3	24921.4	38454.3	18269.1	12614	8522.21	41974.7	27357	26272	23392.6	27296.1	33834.6	26272	39894.8	36056.3	46065.9	35513.9	42738.7	37274.1	37033.3	40043.6	37642.1	37162.6	41719.8	33906	39782.3	40667.5	40389.1	44824	39852.1	34253.4	40943.9	43692	42874.4	42644	42817.8	45508.6	35295.1	33285.2	40285.7	43408.8	42484.2	35152.6	37306	37163.8	34610.3	35008.4	40066.1	37652.7	41847.7	39433.9	39319.3	38761.7	44300.4	13901.9	17079	6691.68	6283.01	6283.01	25618	24901.2	21383	22591.2	23401.7	23462.6	28961.3	24370.8	28961.3	11813.2	7801.37	6246.14	14789.2	12875.4	17322.5	5769.9	11371.1	12736.3	11917.8	NSP2
FVTHSKGLY	1046.44	808.72	1381.86	29711	21883.6	17717.2	21151.2	40858.1	30248.8	34853.8	9271.65	13679.1	11732.4	35470.5	37285	31147.5	2540.59	223.23	55.41	55.41	19365.1	127.36	939.76	22835.5	6636.23	22542.1	22435	14258.6	1347.29	1486.2	15717.1	1486.2	26163.1	21414.5	29033.1	37612.8	32140	512.49	367.5	271.71	7481.61	512.49	19672.6	15722.4	37547.3	25613.6	36645.9	1018.65	24334.9	32453.1	2874.17	39920.3	37018.5	36036.4	37779.2	36022.4	41958.3	43180.7	36181.8	37739.2	27339.2	30158.9	25842.7	38702.7	28227.5	41950.6	11398.7	14709.3	40069.6	37055.3	31918.9	34597.5	36061	35946.8	35758.7	35411.8	27266.5	29890.5	32446.4	15908.6	19710.3	10137.4	42567	28240.9	620.13	98.82	8876.64	8876.64	23253.1	18288.5	11911.8	2928.13	5687.83	31447.9	27420.1	23927.9	27420.1	552.23	656.27	1163.92	15199.5	236.23	20684.4	471.79	1392.03	1136.69	11016.3	NSP2
VTHSKGLY	6247.43	2935.84	9710.48	41061.1	38916.8	37428.1	37739.2	46377.5	41431.9	43755.9	15504.1	24578.9	15739.1	41290	42178.2	39198.3	29562.2	18801.3	4962.68	4962.68	6083.66	523.95	4026.37	25500.8	18436.5	30263.5	35294.4	30048.8	21234.5	26518.2	39307	26518.2	36321.4	32068	30070.3	42394.2	37603	5351.58	3626.66	800.48	27879.9	5351.58	28277	25893.3	43167.2	33061.2	40473.5	30195.1	44221.4	46193.7	30193.5	39174.1	44954.6	44891.4	43911.4	42793.3	43153.6	44147.2	39167.3	38098.5	36086.4	39131.7	35277.2	43846.4	38291.5	43566.4	28629.5	26302.8	44789.1	40798.9	36955.7	39181.3	42864.6	37780	40614.3	33956	43936.6	40196.8	44287.4	15061.8	22937.5	18455.4	45708.5	34833.1	9840.14	3568.43	33230.2	33230.2	33330.2	33191	19604	11442.5	18966.2	37751.8	41155.8	37158.5	41155.8	9144.33	6247.43	6639.32	17567.2	800.62	25222.5	1491.1	1569.51	7558.01	29870.8	NSP2
FVTHSKGLYR	13321.1	6069.66	15815.2	22283.3	17806.2	15913.2	18366	37942.6	24542.8	29600.2	1566.49	897.86	542.31	36237	37440.6	34256.3	27160.5	10667.5	6265.57	6265.57	3542.66	3811.2	8457.08	63.94	18709.6	32860.1	110.59	33.75	758.68	15.64	15334.5	15.64	32120.8	27405.3	23975	42505.8	38555.1	9331.43	16392	21932.5	32822.1	9331.43	34125.4	28249.1	41168.2	18420.3	28486.7	28974.1	42686.4	44495.4	30930.2	40749.9	43560.8	39368.2	37847.1	41100.6	43016.6	43468.1	39386.6	39294.6	36078.9	38674.2	37785.3	43086.9	37735.9	40733.6	29101.4	21927.7	44392	42230.7	37932	40811.2	42083.8	42717.8	40774.2	42786.8	32878.2	33551.3	35878.1	29004.5	37048.5	27231.8	39108.4	37280.9	12755.5	12125.3	35962	35962	25667.4	34035.8	22311.3	12393.9	17239.5	30627.8	40400.9	37156.5	40400.9	11796.5	14332.2	12618.6	26168.5	6115.08	32900.7	14065.2	13826.4	14965.3	24201.8	NSP2
VTHSKGLYR	17162.9	6964.7	20277.3	31373.8	28635.4	24749.4	25286.5	41540.5	31649.6	35119.5	325.42	306.58	73.95	34145.7	34693.1	29780.2	33213.6	22493.8	8811.86	8811.86	249.09	9955.05	7895.54	14.27	11691.8	22216.7	128.09	39.83	1912.15	38.82	23249.8	38.82	32706.5	26930	28471.9	42509.9	33397	25308.6	23508.3	17699.6	36793.7	25308.6	34969.4	30112.6	41301.2	18628.2	28004.8	36882.5	45218.6	46614.9	38525.9	38184.8	45555.4	40811.7	39930.2	41013.5	42302.1	42271	37926.2	37231	38038.4	40322.7	39027.7	44353.6	39897	40341.5	32058.7	20456.7	43311.2	41604.9	36849	42400.1	43632	42596	41770.4	40832.9	38615.2	34139.4	39295.1	27265.7	33113.1	27608.5	39661.6	32352.1	18181.7	15228.5	36345	36345	27004.1	34109.1	17108.3	8592.57	12894	29411.6	40374.7	38689.7	40374.7	14850	9908.74	8538.54	19005.8	4651.85	27675.8	9067.58	6985	12316.3	24229.8	NSP2
FVTHSKGLYRK	26820.3	15331.8	29150.8	33236.3	31174.8	28341.9	28212.2	43377.8	34343.2	37516.1	1653.75	1704.75	755.1	34928.9	37116.7	33768.4	39306.1	29432.3	20898.1	20898.1	2611.89	13658.4	16394.3	3319.12	24085	38368.7	7061.37	2188.3	8866.17	524.16	33265	524.16	39605.4	36820.3	36098.1	43209.7	41138	26276	29850.2	33514.3	31672.9	26276	37434.9	35809.8	37341.1	18895.3	25699.9	38984.7	45995.7	46929.7	39563.4	42329.1	36241.3	37652.3	31995.3	44224.2	44012.3	43737.9	42236.7	41370.1	39692.5	41563.4	40407.4	44777	40844.4	43350.6	40362	27611.5	45715.4	42920.3	41808.8	43844	43693.4	44082.3	43052.4	43322.9	41535.1	40667.1	43259.3	31794.4	38233.2	31711.3	34518.6	45046.2	30107.7	29381.7	44857	44857	36365	41978.3	36073.9	28992.9	30467.9	41181.6	45688.7	44134.8	45688.7	29364.8	32917	28844.3	38892.8	20818.6	41858.2	30505.8	30520.3	32689.2	36399.7	NSP2
VTHSKGLYRK	19804.8	9867.65	22516	34978.1	32255.3	29416.4	31115.2	44148.2	34705.9	38858.8	49.48	125.89	30.15	31511.5	33367.1	29940.1	39015	33492.9	17898.1	17898.1	60.24	8674.21	7642.88	399.61	15354.4	26554.7	8299.54	2405.89	6321.27	394.4	31922.7	394.4	36515.6	32755.7	33817	41261.9	39927.7	27389.8	28847.4	22293.7	32594.5	27389.8	38431.4	35938.3	36720.9	15542.8	22576.8	41916.6	47009.5	47462.8	41690.9	37734.7	36544.5	39150.8	36070	43164.8	42822.9	41919.8	39079.2	38134.8	35976.4	38406.9	36606.2	42256.3	37313.2	39297.6	38603.5	21438.1	44424.2	39597.2	38243.5	44270.7	43990.8	42813.6	42823.4	40345.4	42484.2	39269.6	42875.3	19894.6	27104.8	20753.2	36903.7	42083.8	26376.9	30734	43789	43789	32696.2	39230.5	30592	22536.5	28123.5	37660.4	44884.1	42960.3	44884.1	25483.1	25946.9	26309.6	28741.2	10955.8	34397.1	23468.7	18600	25393.9	33393.4	NSP2
HSKGLYRK	36626.8	24735.8	39114.8	42746.5	40824.5	38932	39554.4	47387.4	42944.9	45578.1	12313.3	11706.7	7683.34	41506.4	42399.7	38936.2	43199.8	41464.2	35484.3	35484.3	601.61	16063.5	15267.6	4014.41	27046.2	38893.7	18703.7	9622.83	24896.6	8350.7	39586.5	8350.7	39572	37299.1	31183.9	44405.4	42507.6	34407.2	35892.8	34846.6	39982.1	34407.2	39370.4	36650.2	43924.7	27097.7	34133.9	44293.7	47845.4	48244.7	44358.9	43168.1	42890.1	43491.6	40577.4	45916.2	43097.1	43675.5	41142.4	39054.3	42181.4	44449.2	43140.5	46435.8	43734.6	44498.3	43745.5	31636.2	46522.2	44664.7	43407.4	45440.7	45781.7	44282.6	44500.2	42868.8	44606.8	41282	45281.2	25845.2	34380.4	28694	41884	46338.9	35904.1	38372.8	46480	46480	41878.5	45396.5	34569.1	32176.8	37327.8	43454.9	47539.4	46729.6	47539.4	33548.8	30902.4	32669.4	38964	24214.1	42785.8	31496.2	30354	32201.9	43549.9	NSP2
VTHSKGLYRKCV	23720.4	17152.8	24114.8	23734.2	16070.1	13521.2	15534.9	41191.9	23649.6	33938.7	11975.7	16016.9	11846.2	35253.6	36525.5	34133.9	40464.3	36832.3	30940.6	30940.6	2154.61	16677	14822.1	9913.45	27955.1	30894.4	25451.7	16422.4	26541.8	22959.6	10291	22959.6	31457.7	26976.6	17394.9	31808.5	31770	26415.4	26469.5	10924.4	38581.4	26415.4	39748.3	36314.3	42695.7	28798.8	34726.6	44333	44643.9	46053	44006.1	35756.4	32871.1	30549.1	29131.9	42003.3	40937.3	42088.4	34777.3	33827.2	35585	39976.9	38640.7	39343.6	39521.1	38625.7	40935.5	32596.6	43511.3	34940.6	37925	37288.2	37262.8	35292.1	34919.1	27810.3	40301.8	38091.1	42129.4	23495.6	24168	25174.8	38864.6	30038.7	21585.4	23889.6	30792	30792	31658.1	30074.2	19094.2	20604	30780	26599.3	39369.1	36072.7	39369.1	22213.5	15343.9	21967.8	3443.38	5566.19	9743.73	13498.5	8840.21	18535.3	19955.8	NSP2
HSKGLYRKCV	34455.6	28143	35544.6	37881.5	26488.1	19566.7	28776	45484.5	38276.2	40701.4	35673.7	37662.1	36905.7	38708.5	39726.4	36713.3	34252.6	34761.5	39778.9	39778.9	778.27	13536.9	10338.9	25526.2	28663	34964.8	33444	28925.9	25708.3	33969.2	13174.3	33969.2	23754.8	20483.5	5165.55	33917.4	27069	25105.2	27434	19019.2	37553	25105.2	40294.8	35172	42555.9	27113	33163	43733.6	44667.6	45483	43623	36586.8	42008.3	35527.3	31569.5	42319.9	36563.1	39255.1	31082.8	26471.5	33737.3	38997.7	38040.1	38965.7	38191.4	35691.1	37486.4	30990.8	42846.1	35349.4	35723.9	34443.3	38897.4	33846.3	31941.3	27565.6	34188.2	31846.1	37246.3	17125.6	25087.8	24202.9	37089	36489.6	20660.7	27800.4	34996.6	34996.6	34850.4	38081.7	12513.8	18657.4	29980.3	27491.1	41269.5	39738	41269.5	17957.3	10877.8	24218	14126.9	10893	22675.4	14359.1	15500.8	13106.8	34726.6	NSP2
KGLYRKCV	44094.3	39455.2	44737.2	42649.5	41950.2	42017.9	40492.8	48005.1	42347.8	44426.1	40373.3	41856.8	42428.1	42497.5	42505.3	39064.5	47264.5	47520.4	44886.6	44886.6	15098	28368.3	28745.2	31965.5	34457.8	42069.3	41242.3	41049.5	45281.2	45312.6	42481.9	45312.6	35885.5	31610.9	10766.1	39026.4	33537.2	41893.9	31647.2	41324.9	44034.2	41893.9	41437.7	39367.4	45846.2	33388.4	40384.3	45920.2	47084.9	47866.7	45837.2	34516	45965.4	43487.8	40072.2	45740.2	36986.1	40610.8	36319	27565	40963.4	43842.6	42863.2	43703.3	43464.3	41508.2	47169.5	36539.4	44173.5	41080.2	41807.5	39684.8	43203.6	39631.1	39896.1	31662.9	45243.5	43327.2	45761.4	38539.3	40443.7	37692.2	42969.6	39975.2	44814.8	40791.4	43458.2	43458.2	36082.1	42070.2	34277.8	37384.3	38810.8	33896.8	45144.7	42655.5	45144.7	42101.6	36239	29412.9	35439.8	37878.2	39711.4	29039.1	32409.5	37125.6	44539.7	NSP2
HSKGLYRKCVK	34517.9	24363.9	36573.4	41866.3	39312.1	36757.4	38710.6	46954.1	42631.1	44572	6582.03	9685.81	5458.07	41914.3	42646.7	39348.2	42195.1	39529.6	35797	35797	182.04	12943	13985.7	1616.84	27704.6	35477.8	14830.4	6366.78	17559.4	5769.22	35383.8	5769.22	35747.5	32995.8	20744.2	43948	39419	28333.3	31540.9	31110.4	40140.8	28333.3	38841.9	35322.2	43617.9	23940.8	33551	43173.2	47453.6	47890.5	43910	41482.1	46352.4	43585.8	40972.7	44814.3	42686.9	42773.3	38841.1	36435.2	40705.4	43155	42056.1	45039.3	42579.9	42374.4	41830.1	32030.6	45283.7	43594.3	40641.6	44676.8	45566.3	44286.5	43351.1	42126.2	43552.8	38353.3	43493.9	23370.3	34362.9	27176.7	42568.4	44591.3	34092.2	35153.4	45100.3	45100.3	39439	43648.1	32338.1	29327.7	35366.6	40380.8	46892.2	45102.3	46892.2	31012.3	30226.8	30395.1	37499.4	22396.5	41320.4	29744.7	28760.5	30849.7	42667.1	NSP2
KGLYRKCVK	41069.9	31154.2	42432.2	40967.8	41577.8	41192.8	38614.8	46807	41540.1	42649.5	3532.78	5702.38	5406.82	39889.2	40121.7	33523.7	46873.4	46294.3	34955.4	34955.4	193.68	11562.1	16493.1	605.94	15929.1	29330.5	20278.4	13896.6	37148.1	22090.3	44236.7	22090.3	34477.2	29282.4	22355.3	42249	38394.8	34759.2	23662.7	34592.7	41465.1	34759.2	39644	37380.3	41181.6	18139.9	29965.7	43868.7	47528.6	48307.9	44319.5	35359	46779.7	43248.5	40550.7	44270.2	38408.6	40218.2	37882.7	31275.8	40884.6	43014.7	42303.9	45061.8	42418.5	42527.4	44592.3	28030.2	42160	43059.9	39506.9	45995.2	46148.8	45133.5	45209.2	40362	44048	39831	44128.1	31560.7	38054.5	30356.3	41903	42271.9	41616.6	35710.4	44877.8	44877.8	35642.8	43888.6	35879.6	29878.9	33732.2	40537.9	46561	45050.5	46561	37846.3	32103.8	22793	39020.9	29318.5	42469.9	25307	27819.7	32600.9	42413.4	NSP2
GLYRKCVK	40096.9	34660.1	41854.1	31107.7	30989.5	36696.6	34933.1	45414.7	32197	37392.8	1294.14	4071.45	11420.1	42968.2	43483.6	41388.4	45926.6	43847.8	34249.3	34249.3	6708.93	23272.7	28772.9	8126.79	31661.2	36383.9	27708.2	23307	35208.9	28765.5	44858.4	28765.5	39345.7	36486	19854.8	41696.8	39976.1	29093.5	26081.2	42063.4	42066.5	29093.5	38445.1	35284.8	43904.8	20878.4	33551.3	45298.3	48049.8	48616.2	45738.2	38624	46573.6	44291.2	42103	44879.8	40515.6	41977.9	38356.6	34501.1	41348.6	43581.5	41749.1	45446.1	43295.3	41840.9	45470.7	28606.2	43726.6	44595.6	40384.3	46358.4	47240.5	44693.2	46040.5	39906.5	46600.3	43605.6	46821.7	40738.4	44441	40537.5	42790.5	45724.8	43072.4	42452.4	47691.4	47691.4	39514.6	45793.6	40118.6	36938.9	38312.7	42925.9	48171.6	47194.5	48171.6	41109.9	39998.6	32002.2	44630.4	37709.8	46334.9	37902	37090.2	41649	44907.5	NSP2
HSKGLYRKCVKS	36939.3	28690.2	38416	28783.8	21676.7	27094.2	30456.3	44520.9	31540.5	37680.4	23622.3	28967.2	26933.8	41207.9	42426.7	40607.7	44238.6	41893.9	39041.6	39041.6	3012.74	17692.3	17073.2	14009.5	33502	39789.2	30003.3	22824.1	31892.6	24736.6	30892.7	24736.6	38126.2	35520.8	19125.9	40815.2	38860.8	31186.3	33676.8	34237.4	41782.1	31186.3	41045.9	36751.5	44465.6	28471.6	33929.9	44600	47178.7	47899.3	44941.5	41715.3	45441.2	42037	39495	44681.6	41812.9	42159.5	38923.1	38267.5	40745.9	42892	42736.3	43940.9	42440.5	40778.1	45011.6	35094.8	45292.5	43479.3	40575.7	45235.2	45771.3	42825.7	44693.7	40324	42149.9	40486.7	43522.6	25257.5	35097.1	27581.1	40055.7	45091	37893	39611.8	45163.3	45163.3	40533.6	44483.4	37148.5	37314	40011.6	41518.1	46954.1	45794.6	46954.1	36722.5	35275.3	36568.6	35927.8	30660.7	40260.4	36847.4	36071.9	36497.9	43469.4	NSP2
KGLYRKCVKS	41383.5	36679.2	42087.5	17239.5	13587	23035.5	21812.5	41915.7	19098.4	30392.5	15169.9	21587.1	30362.5	39167.7	40052.3	36686.7	46460.4	45263.1	38985.5	38985.5	3924.77	16388.7	18652.4	15693.7	25474	31946.2	35490.4	31922	40411.8	37635.6	38758.4	37635.6	36497.9	32768.5	21907.3	34305.3	39689.5	26790.5	25189	40253.4	43067.8	26790.5	42390.5	39861.2	43912.4	26740.1	34066	44646.3	46964.3	47908.1	45213.7	37143.2	45969.8	43498.1	40515.1	43976.6	38276.2	38249.7	35236.8	33162.6	39108.9	41338.8	41359.8	42723.4	40794.5	37885.2	46150.3	31049.9	41575.1	40823.2	37021.3	45990.2	45813.9	44090.9	45267	37032.5	43583.9	40738.4	43937.6	32462.2	37798.8	29969.9	41800.7	43438.9	43686.8	41763.6	45627.9	45627.9	39757.8	44294.6	40147.3	39923.8	41511.8	41050.4	46945.5	45180.9	46945.5	42264.6	41595.8	36764.2	40435.4	38894.1	43394.7	40218.2	40379.5	42438.7	43078	NSP2
GLYRKCVKS	39860.3	35666.4	41127.7	5727.73	3025.98	10384.9	10103.9	37503.1	6212.17	19069.9	17843.6	22573.8	33319.1	38485.9	40872.7	38805	44974.6	41998.8	33157.2	33157.2	12421.8	19997.5	21840.6	23309.2	27255.1	29624.6	36511.7	34237.8	37055.3	37422.4	33288.4	37422.4	38438.1	34703.3	14306.4	26669.9	33387.6	21733.1	19275.5	41357.1	41129.1	21733.1	39721.3	35346.3	44542.1	26862.5	33650.6	43469	45369.5	47030.4	44971.2	35195.2	44219.4	39198.7	34841.7	40862.1	34640.6	35646.7	29498	28661.1	39559.1	41495.6	41208.4	41207.9	40577.9	34588.9	44396.3	25948.6	38227	38651.2	32239.9	44405	46164.7	41869	43726.1	34550.4	39529.6	39438.6	41419.8	39753.9	42032	38926.1	35496.6	42331.8	39930.7	39597.2	44658.9	44658.9	39001.5	43155.5	36663.7	36466.3	37286.6	36684	46008.2	44614	46008.2	38418.1	37946.3	32704	38184.4	35389.6	42339.6	38837.3	39338.5	40194.7	36339.1	NSP2
LYRKCVKS	43893.9	38434.8	44926.4	35777.7	33959.6	39203.3	37335.8	46558.5	36643.1	42036.5	37952.5	41086.8	43525.9	35055.4	36893.3	30772.7	46915	46038.6	40903.6	40903.6	8966.5	21599.5	24419.1	30962.3	28669.8	45481	37729.8	38298.2	43165.3	44067.1	44226.1	44067.1	36839.9	34126.1	20886.8	44714	40237.7	37109.5	33496.5	44641	40478.3	37109.5	40438.1	37381.5	46406.1	33753.4	37752.6	44659.9	47467.5	48083.1	44735.3	43557.5	46712.9	44591.3	41236.5	46562.6	43707.6	43194.7	40566.9	38397.3	43801.8	45291.5	44616.4	46086.4	44974.1	43514.2	46024.1	38016.6	46319.3	45649.7	41822.4	44896.3	46557.5	43383.9	45018.9	41613.8	42034.7	41299	44167.3	42956.1	45906.7	43517.9	41708.5	44938.1	44275.5	41231.1	46866.8	46866.8	39991.6	46412.1	35489.3	34404.9	29659.6	38870.1	47896.7	46794.9	47896.7	39968.7	38102.2	13055.1	46068.4	42308	47035	38477.2	42369.4	40819.2	46492.6	NSP2
KGLYRKCVKSR	43882	36194.3	44569.1	38013.3	37177.8	40546.3	39560.8	45951.5	38517.6	40599	11515.5	15164	22664.9	38057.3	38550.9	30371.1	46338.9	44969.2	38247.6	38247.6	1809.73	16764.2	18622.1	226.42	15020	38528.8	9187.47	6386.16	37692.6	26074.4	43769.6	26074.4	39511.7	37169.8	31791.7	44571.5	44282.2	38794.1	35848.2	42755.8	43797.6	38794.1	42003.8	39442.5	44042.3	23204.1	34866.6	46185.7	48344.5	48785.8	46048.5	42722.5	47237.4	45285.6	43900	46156.8	43003.5	43205.9	41778.1	39425	41918.9	44278.8	43033.8	46161.2	44053.2	44210.3	45923.6	34431.7	45578.6	45465.3	42613.1	47235.4	47583.2	46694.7	46474	44391.1	46353.9	44217.5	46376	37927.4	43726.6	39223.7	44377.1	46320.8	44432.9	43670.8	47608.4	47608.4	40817.4	46919.1	37627.8	36237.8	34830.8	42929.6	48495.3	47578.5	48495.3	42904.1	41859.1	27144.7	45820.9	40657	47136.3	41620.6	41045.1	43523.1	45745.6	NSP2
GLYRKCVKSR	38665.8	30246.1	39441.6	22591.2	19949.3	27132.4	27045.9	40782.1	24860	26871.8	666.25	1459.67	6507.25	35062.9	35945.7	29711	43383.5	38550.9	25883.5	25883.5	3228.72	16755.3	14970.7	193.33	14837.6	27429.3	2955.88	1721.32	22746.2	7673.7	38724.9	7673.7	33326.3	30666.6	20111.5	39825	40902.3	26094.1	30706.1	41426.5	41238.7	26094.1	37847.5	33151.1	40226	13118.4	28971	44098.1	47628	48243.1	44795.4	38998.6	45767.4	42822	39941.5	42026.5	39404.1	39922.9	37057.3	34276.4	36034.8	39489.8	37796.3	43129.8	39094.1	38321.4	42541.7	23758.4	42089.3	43436.6	38418.5	46457.4	47156.2	45435.3	45364.6	43009.1	43648.1	39948.4	42957	38138.6	42869.7	39008.7	39378.5	45155	38805	41466.9	47328	47328	36395.3	45588	34608	30162.8	29899.6	40112.6	47902.9	46655.8	47902.9	37459.3	37517.7	24431	43835	35489.3	45481.5	39097	38269.2	39406.2	41920.7	NSP2
LYRKCVKSR	43242.4	31079.5	44658.4	41455.2	38482.2	37647.8	38937.4	45265.5	40443.3	39239.4	18805	22310.4	27966.9	24547.3	26399.7	16317.7	42122.1	39000.3	25007.8	25007.8	654.76	9774.04	7079.5	71.3	5681.38	35207.4	309.75	336.4	26096.1	13682.8	39582.7	13682.8	30904.1	27464	18903.3	45507.6	37738.7	34570.6	30588.7	41227.5	35377.7	34570.6	33500.5	27802.2	41483.9	19711.8	31591.8	41567.5	46672	47766.3	42117.1	43435.1	46985.6	42993.8	38534.7	45476.6	42031.1	41879	39937.6	38569.7	41487.1	43882	42809.5	46953.1	43056.1	42409.3	41169.1	32546.6	44945.9	45298.8	39259.8	45841.2	47261.5	45238.1	45472.7	43988.9	38910.5	35948.4	39171.6	39813.3	45299.3	42865.1	38277	42176.4	39732.9	35099.8	45011.1	45011.1	36354.8	46688.2	22328.5	17355.2	11233.1	33685.9	47255.8	46443.3	47255.8	31063.7	27129.1	3409.61	44741.1	36301.7	46736.7	29664.7	34952	32479	45392.6	NSP2
YRKCVKSR	44589.9	36853	45033	43507.6	42308.9	42305.3	42634.7	47837.2	43797.1	45859.1	35579.2	37585.1	40738	41195.4	42072.9	38143.5	45409.3	43851.6	41434.1	41434.1	15439.5	32533.2	29352.5	4747.7	28726.6	45491.9	10105.4	7797.41	36874.2	32243.4	43877.2	32243.4	36516.4	32755.7	21471.5	45562.8	33381.1	39347.8	35175	45693.2	36995.6	39347.8	35333.3	29190.3	32960.9	2495.85	12122.2	45421.5	47858.9	48446.6	45548	43707.2	44225.7	38005.5	28080.3	45140.8	41454.3	41507.3	40184.2	36023.9	43178.3	45176	43742.6	46766	44580.2	43257.8	46052.5	32798.3	44590.8	45001.8	41351.7	46702.3	47743.6	46151.2	46303.3	45342	43668.9	40401.8	43837.8	44663.7	47257.4	45339.6	24762	46551.4	41302.1	41336.1	47508.1	47508.1	40397.8	47000.4	20590.6	21482.7	23596	38035.1	48010.9	46855.7	48010.9	37583.5	37497.8	21065.2	45938	39671.4	47339.8	40949.7	41396	39963.5	47044.7	NSP2
RKCVKSREETGL	41320	38635.3	42156.8	41070.4	33544.1	32773.5	38213.7	47553.8	41692.2	44036.1	40349.8	42059.3	43743.1	41515.8	42687.4	38980.4	45524.4	45244	45057.9	45057.9	26815.7	31116.8	27361.7	36463.5	34149	43074.8	42659.7	41241.4	40784.3	43670.3	41444.4	43670.3	35722.7	30550.7	15622.3	40968.7	33806.8	36696.3	16006.8	40039.2	39284.9	36696.3	43887.2	41599.9	39522.8	12728.9	31126.9	45382.2	45725.8	47026.8	45303.8	32853.3	37316.5	35357.1	40314.4	37992.8	35187.2	41956.1	38570.6	26754.6	41358.9	43533.5	41471.8	42677.6	42501.2	44343.5	46769	23111.1	30599.3	40348	41906.2	45875.9	45445.7	45368	45195.6	40476.6	47342.8	45728.3	46931.3	39309.1	40891.2	36616.2	44024.2	44528.1	43370.8	42440.5	45618.6	45618.6	38663.7	43315.9	36387.9	34278.2	36480.9	36505.4	46744.2	44357.9	46744.2	40909.8	39932.4	31664.3	42345.6	41250.3	43991.8	38407.3	40409.2	39249.6	44267.8	NSP2
KCVKSREETGL	41021.1	38934.5	41632.3	35766.4	27103.9	27180.5	30749.3	46442.8	37270.1	40600.3	39896.6	42079.8	43025.8	42846.1	43762.5	40322.3	44628.5	45088.1	44834.6	44834.6	23697.8	29678.2	27656.7	35768.4	34052.7	40647.8	43265.3	41206.6	40302.6	44048.5	38937.9	44048.5	29569.5	25517	16357.9	41222.2	40866.9	34194.9	25505.5	32044.1	42217	34194.9	45022.8	42988.6	45409.3	31800.6	41750.9	44881.7	44392.5	45761.4	44898.7	38685.1	41071.7	40414	43707.2	39475.8	39827.1	44812.8	41045.5	34378.1	41903.4	43974.2	43134	43107.4	43053.8	45534.2	45545.1	30356	36166.5	41987	43776.7	45119.8	44059.4	44019.9	44093.3	40341.5	47170	45455.5	46830.3	30139.3	28504.6	27410.3	46272.8	40499.8	41967	37964.4	40625.3	40625.3	39747	39177.5	40697	39408.3	40700.6	39604.5	44748.9	41779.9	44748.9	39913.4	37968.1	34102.9	34696.1	35916.5	37002.8	36075.8	37635.2	37550.2	40077.8	NSP2
VKSREETGL	43132.1	40045.8	43671.2	39996	27743.3	25101.9	33630.2	47565.7	40025.8	42741	43458.6	44333	45019.8	42373.5	43729.4	40378.2	44906.5	43845	43576.3	43576.3	35590	31392.4	23793.4	43473.2	34075.2	42527.4	45790.2	45300.3	39684.8	44073.8	39001.5	44073.8	36195.5	30370.8	31111.1	35983.8	23068.6	32674	2676.75	38033.1	26112.2	32674	40555.9	38350.8	42921.2	27535.5	37416.7	40400.4	39438.6	42895.7	41379.5	26335.5	18865.7	13461.3	31288.3	27740	32864	41068.6	34953.5	24828	40585.8	41836.4	40072.6	40127.7	40163.4	44053.7	46540.4	14360.8	17728.7	32475.2	36301.3	42703.1	41905.3	40067	42402	32457.6	46888.1	45180.4	46486.5	40971.8	39523.2	36503.4	40062.7	39799.1	36752.7	32159.4	34786.7	34786.7	36007.6	36418.2	28030.2	27773.3	29000.8	30576.8	40288.7	36209.9	40288.7	31681.8	29727	25969.7	34619.2	34231.1	37943.9	32440.4	33696.8	30908.8	33915.2	NSP2
KSREETGL	39048	31841.9	40344.1	39762.5	32135.1	28281.3	33060.2	46777.7	40378.6	42084.3	34492.9	39189.8	39064.5	43260.2	43523.1	38035.9	42764.6	42776.6	43997.1	43997.1	2963.35	12912	18299.7	32018.5	30937.5	31890.9	44207	42541.2	37490.9	44154.9	39592.1	44154.9	16769.1	10383.7	23880.8	40452.1	35282.9	23585	17665.3	5334.99	40810.8	23585	42735.4	41416.7	45402.4	34738.9	41734.7	44520.9	44433.8	46147.8	43491.1	33833.8	43055.7	41918	43704.8	40414.9	37553.4	42931	38675	28710.1	42075.7	44207.5	42804.4	44145.8	43627.8	45419.6	41270.8	30867.7	37412.7	40224.2	40047.5	42344.2	41726.1	40547.6	41377.7	31623.9	46218.2	41220.4	45442.2	15845	13723.9	19190.2	46287.8	24418	29320.1	23145.4	24624.2	24624.2	31772.4	29626.2	33790.7	30373.7	35318.1	34834.6	38265.8	31629.7	38265.8	24984	19936.6	19410.7	12220.6	12116	15378.2	9312.77	12445.5	21513.2	27695.6	NSP2
KCVKSREETGLL	33385.1	27856.7	34485.8	29397.6	18640.3	16056.2	23221.7	44240.5	32718.2	37773.5	32968	38033.1	38164.1	36798.4	38523	32486.4	37524.6	37873.7	40555.1	40555.1	2630.72	12572.3	11483.1	30623.8	25418.1	29254.2	40617.4	37984.1	32564.2	40894.8	30967.7	40894.8	20657.5	16475.8	12526.1	36536.2	38323.4	20721.8	20537.4	2077.85	39458.2	20721.8	42822	39072.5	42827.5	30967	40839.1	43630.6	43539.1	44911.8	43357.7	36403.6	40571.7	40594.1	43406.9	37375.1	38139.8	43685.9	37278.5	31807.8	38056.5	41052.6	38882.3	40123.4	40609.5	43465.2	40718.6	29266.5	38006.7	37110.3	40619.6	42228.4	40792.7	40219.9	41414	31440.7	45454	42161.8	45240.1	8577.07	8502.41	13032.7	46054.5	32020.5	25539.1	27221.5	31071.1	31071.1	32451.7	30499.2	30661.3	29796	34014.4	34933.4	40239.9	35419.1	40239.9	25409.6	23730.7	25658.5	13801.1	12683.1	16591.3	21300.3	19773.1	24865.4	27391.6	NSP2
VKSREETGLL	30907.4	24347.3	31627.3	33530.3	18392	13306.7	23944.2	43865.8	34906.2	36924.5	33342.1	37781.2	37510.8	35658.6	36549.2	32736.9	33478.1	33895.4	37434.9	37434.9	2539.57	10881.2	9527.31	32404.6	25420.6	30373.4	41157.6	38495.9	25873.5	38106.8	23623.6	38106.8	15179	10544.3	20852.4	32825.6	25104.3	12801.7	3921.17	738.38	26086	12801.7	39257.3	35110.8	38969	23016.3	33688.1	40346.7	38797.8	41408.1	40462.6	28826.8	20103.8	21403.3	33543	29063.9	33635.3	40004.6	31698.9	24028	36063.3	38404.8	36211.9	37559.1	36855	41469.1	33630.9	15135.2	24512	27915.5	33172.3	35155.7	33554.2	32027.1	34553.4	21457.4	43167.2	38682.1	43002.1	7929.36	6790.94	12604.8	40470	21388.7	13627.1	14383	16345.1	16345.1	29780.2	25400.2	20938.6	21811.5	24264.7	28122.3	34510.4	30357.9	34510.4	13370.6	10429	20302.1	7524.4	5485.07	9393.93	8235.22	7732.8	11327.9	15604.8	NSP2
KSREETGLL	26928.2	17678.3	27231.8	24367.3	9657.67	4627.21	10893.2	40879.3	26247	28421.1	18860.8	25864.8	27062.9	25374.7	25214.6	14348.7	25637.7	25544.9	30325.4	30325.4	41.33	1531.72	1659.76	13493.1	6155.64	3958.93	38077.1	32993	18790.7	32480.8	17677.2	32480.8	1583.91	846.16	15666.4	21540.6	21371.6	3540.01	1664.63	22.05	24888	3540.01	37895.1	33656	37450.3	23694.5	34491.4	32890.7	29824.7	34795	33338.9	21865.2	33706.7	31318.8	38024	23293.1	25347.3	35563.9	27226.2	15703.9	34134.6	37736.3	34769.8	35598.9	35994.3	40140.8	22894.8	15768.5	18972.5	25281.8	29748.9	31229.5	28084	29307.1	29502.1	13628	38757.1	28872.4	36615.8	1062.93	504	1680.59	42508.5	6949.57	2967.9	2427.12	2651.67	2651.67	18399.6	10448.6	8336.97	6652.12	12524.2	16561.2	18650.5	13285	18650.5	2856.19	1276.62	4566.97	453.98	364.9	988.96	600.33	731.64	1709.9	2514.07	NSP2
SREETGLL	37454.4	28699.6	38303.1	39994.7	33609.8	31230.2	35997.1	46414.2	40631.9	42753.5	41714.8	43592.4	43101.8	38309.8	40509	35091.8	42069.7	40116.9	40362.9	40362.9	22026.8	25799.1	23024.8	40232.9	32049.7	43260.2	43293.9	42820.1	35713.1	44051.3	37837.7	44051.3	28260.8	20134.5	23991.1	38584.3	18440.1	32212.4	18769.8	20868	23878.2	32212.4	36635.2	33915.6	34398.6	11094.1	23640.2	42999.8	42415.2	44585.5	42075.2	30907.1	13527.9	6346.28	20253.4	32374.1	33535.3	39315.5	33386.9	25324.2	38288.2	39791.4	36627.6	40131.2	38174.1	40529.6	44082.3	18560.2	33303.9	33479.2	35498.9	39082.6	39924.2	36205.2	39102.1	33352.2	45375.4	42231.2	45391.6	31737.4	32498.7	35895.2	26205.1	33161.9	32711.1	30951.3	34036.2	34036.2	23444.8	28747.4	12563.3	12730	13970.6	16083.2	38821.8	30745.7	38821.8	30526.2	26996.8	14494.3	26111.7	24036.6	27941.8	23806.5	26063.1	27960.6	31620.2	NSP2
VKSREETGLLM	22923.8	16607.5	25368.7	34412.8	31337.1	28526.8	26967.6	44505	36620.9	39555.7	30333	36027.4	35329.1	33611.3	37293.9	34159.7	42054.2	38812.5	31425.7	31425.7	2581.15	10770	15142.5	30636.8	25393.4	33224.8	42734.5	41061.5	34328.7	42235.3	39592.9	42235.3	26661.5	22480.5	28175.9	34694.6	25885.5	15899.3	643.63	1647.41	14732.9	15899.3	34056.8	32522	24040.8	8523.13	25584	36802.4	39297.2	42943.6	38040.5	29774.4	14266	15084.3	29431	29984.5	31754.9	39731.1	33416.2	25815	34617.8	36060.2	35373.9	38746.6	33463.6	40584	40518.6	10268.1	29400.1	28519.4	33086.6	40251.2	39824.5	35364.7	40850.1	24438.9	45246.4	42348.8	45005.2	6012.73	10632.4	9335.47	32475.5	36120.7	22768.1	18606.2	29999.7	29999.7	25168.5	15571.2	16833.8	11519.4	12072	22780.2	34157.2	22138.9	34157.2	22522.6	22136	14482.2	12467.9	6357.48	17393.4	17126.3	15654	24257.9	26549.2	NSP2
KSREETGLLM	4878.88	3731.95	6192.65	22049	16230	11948.5	11688.7	38198.4	25450.6	30219	12105.6	19411.5	18669.9	24574.1	27565.3	21146.2	30737	25286.2	18299.5	18299.5	65.8	1162.88	3080.58	13145.5	8638.16	8647.98	38134.8	32938.4	19969.4	32726	27101.8	32726	4033.39	2830.13	19218.2	23340.8	21806.1	1417.38	682.3	17.61	13974.1	1417.38	31819.9	28869.6	12582.1	992.9	10961.7	26902.9	31584.6	37056.5	26988.9	23263.6	11843.8	11017	25030.6	23083.1	24017.6	33815.5	26037.5	17565.1	27440.9	29720	27922.2	32223.5	26433.7	34105.8	20662.9	5948.92	24143	20180.6	24704.2	34327.6	30790.3	30506.1	34646.2	16249.5	40324.4	30814.6	37711	312.99	430.89	470.79	28325.4	18971.9	4044.97	2442.61	6436.67	6436.67	14364.5	1623.79	8273	3782.36	6897.95	14738.3	14668.9	3756.75	14668.9	4845.06	3841.3	6065.2	607.18	220.99	1442.72	1384.31	1165.58	4447.98	5297.55	NSP2
SREETGLLM	24092.6	11392.8	25690.7	30616.9	28638.8	25198.2	21513.6	43033.3	32933.4	36009.9	35417.9	36428.1	35142.7	23733.5	29587.5	21403.1	38263	29073.4	17712.2	17712.2	22165.3	16884	20029.2	34399	13115.7	34254.5	39049.2	37779.6	26835.4	38544.7	33768.4	38544.7	21241.8	13519	21527.1	25980.3	6020.93	23652.2	603.57	24748.6	1678.1	23652.2	21916.3	18029.7	10077.6	1426.63	10136	20828.3	27470	33331.7	26216.1	21522	1281.41	314.24	5973.04	14081.2	19230.7	28350.2	21638.7	14718	24778.6	23831.8	24597.8	28914	19555.5	29191.2	39652.5	3785.72	17626.2	16330.6	18629.2	36980.9	35654.4	31304.6	37057.3	25269.2	39869.4	35758.7	38810.8	38409.8	36470.2	32229.5	8205.69	28416.2	14165.7	7754.66	14287	14287	10392.9	12184.9	1122.63	532.98	604.79	4537.42	20326.5	13667.5	20326.5	11087.5	9012.02	1257.24	14305.3	8936.09	17233.9	8949.93	11588.9	11084.2	11022.5	NSP2
REETGLLM	30697.8	18354.5	31575.4	36519.6	35825.7	31846.1	28562	45921.6	38121.2	42535.7	39501.4	40935.1	40644.2	34690.9	37524.6	32973.7	43324.4	40142.9	31449.9	31449.9	32396.9	21699.5	23761.5	38733.7	27126.2	40090.8	43781	42824.3	38062.3	43571.6	41480.8	43571.6	27997.8	21704.6	26950.1	26094.7	28883.7	22123.8	2122.43	30380.9	23480.6	22123.8	7932.11	11167.7	36938.9	17159.5	32549.8	34818.3	36087.9	39920.7	33477.3	2855.79	19878.5	21021.2	31790.3	721.07	415.91	7402.54	1908.3	296.27	8123.89	7609.13	6230.82	12644.2	5639.18	11577.5	44538.8	1289.98	22935.7	2906.5	7520	38982.1	37460.9	31463.8	38648.7	22319.3	43658	42541.2	44425.2	37465.7	36840.3	33675.3	34464.9	39153.8	33131.8	29216.5	34810.4	34810.4	18682.1	14093	27565.9	21043.5	22598.3	27447.1	33564	16960.9	33564	31680.8	33876	18222.9	25811.9	24106.4	28529	25086.7	24840.6	34366.6	30244.8	NSP2
KSREETGLLMPL	25713	17197.1	26936.1	10491.5	4785.97	2246.97	2089.41	35180	14792.4	17647.8	20121.5	23287.1	21436.9	23723.2	27189.1	18512.8	32019.2	31859.2	28891.8	28891.8	90.35	5331.7	4455.98	6986.13	5543.83	4315.48	30824.3	26222.6	21546.7	30363.5	13252	30363.5	3823.42	2369	10483.9	18389.9	19628	6091.3	3342.22	337.78	25140	6091.3	17959.6	13333.8	23529.2	3073.12	19005.4	33391.6	31830.2	36321	33045.1	3314.96	19339.2	12677.5	21100	291.12	120.24	6732.56	3719.01	274.4	8936.09	9030.37	11389.3	13397	6770.62	12761.4	30176.8	1093.81	9465.05	7177.14	8999.07	37990.3	34480.9	33121.4	35933.6	19493	37861	29858.5	36861.4	1701.16	1668.16	1399.9	26726.2	20582.1	15429.7	8760.61	11804.2	11804.2	21943.8	19090.5	22797.7	17489.8	17711.3	24212.8	27092.8	22997.1	27092.8	12391.7	10818.3	10424.2	2949.18	3313.05	5562.82	5063.35	6336.68	9340.63	12801.5	NSP2
SREETGLLMPL	31291.4	21463.9	32213.1	19955	14340.9	8472.74	7455.35	41259.2	23328.4	28132	33756.7	33838.2	31791	25895.9	31012.6	24264.7	33550.2	31124.2	27810.6	27810.6	22986.2	22486.8	15639.4	28802.2	13351.5	28673.5	34819.1	33482.1	23127.4	33042.3	21658.4	33042.3	20364.8	12781.9	15598	19409.6	7682.59	17542.3	4357.76	30864.7	12475.7	17542.3	6570.07	5283.06	9066.01	307.14	6251.21	30845.3	27971.5	32753.6	30144.2	2946.75	4546.81	706.56	5028.41	121.76	101.16	5050.16	2104.02	225.8	2923.7	2794.62	5863.99	6247.43	2068.27	6186.22	42779.4	1166.78	9485.55	4972.3	7186.62	37592	35282.2	30697.2	35485.4	23807	37794.7	35066.4	38268.8	35012.5	34294.5	30424.4	11488.5	36952.1	28124.7	26081.2	27694.7	27694.7	20814.6	25255.3	7896.49	4909.12	5107.53	12756.6	30000.7	25587.5	30000.7	24212	22658.2	8388.83	26845.6	26007.3	29491.6	25186.8	27895.9	23877.5	25873.2	NSP2
REETGLLMPL	28426.1	18029.1	30171.9	13145.4	8182.11	4033.17	2892.29	38581	16161.2	24818.3	29600.6	29014.9	27665.7	19941.4	24118.4	18257.4	31317.5	29413.5	23259.6	23259.6	21178.3	13001.4	7729.12	25704.4	8243.51	18716.9	35730.9	33533.2	21177.4	30100.9	17972.7	30100.9	15992.3	9914.1	13808.3	7732.21	17669.5	7370.41	724.72	26134.5	21041.2	7370.41	4264.24	2529.37	23441.5	5807.29	20023.3	26099.5	24413.2	29368.3	25431	347.25	9072.78	5844.48	16233.7	17.12	12.44	636.85	183.13	20.4	1433.3	1339.17	2089.46	2665.56	903.7	1514.79	40848.8	147.81	1653.3	995.69	1185.51	36884.1	33188.4	27622.6	34150.1	16446	33084.1	32403.2	35016.3	28364	28968.5	21656.5	23374.7	38251.4	27136.8	29133.2	28105.9	28105.9	18522.9	22218.3	33263.6	28364.6	25590.9	27112.1	27262.7	21775	27262.7	23408.1	30234	18609.8	24809.7	26073	27238.5	27872.4	31275.5	27230.3	27045.9	NSP2
SREETGLLMPLK	25561.8	14748.6	28235.7	31277.2	27791.7	22552.1	21519.7	44434.8	33324.8	38050.4	2937.2	1704.67	324.26	34745.7	37654.3	34702.1	40601.1	35995.5	27873	27873	5126.3	18710.2	17984.1	8929.62	22825.1	35392.3	25701.9	20439.6	22343.2	6968.77	32304.2	6968.77	32246.5	25909.9	25465.7	34096.6	25401.3	32192.2	20579.7	33125.7	28796.3	32192.2	25379.9	21949.1	19302	644.11	5638.14	38912.2	40053.1	42746.5	38708.1	15990	24975.1	14983.8	23061.4	7856.86	4824.44	24276.8	15688.1	5298.75	18311	18243.6	19346.3	25580.1	15684.3	20859.7	44843.9	8177.68	30266.8	22024	25421.4	43222.8	42133.1	39075	41409.5	36833.1	42884.1	42059.3	43914.3	28547.2	36208.4	29389.6	26232.3	44540.2	38826.8	39217.8	42689.2	42689.2	30384.6	37343.1	29006.1	23430.4	22280.5	30662.6	42318.1	38190.2	42318.1	37268	37361.3	25080.2	38958.9	33330.6	40855.9	36486.4	36739.9	37590.4	39534.8	NSP2
REETGLLMPLK	29273.5	15697.2	32180.3	32041	31007.3	25379.9	22121	44919.1	34160.5	38972	809.55	849.57	362.19	34913.4	36546.5	32185.5	41834.6	37873.7	29757.9	29757.9	1581.72	13878.9	15912.4	3846.33	20867.8	29014.6	27911	22820.4	25642.7	11771.1	36211.1	11771.1	35981.1	30340.2	30085.5	27510.4	35929.7	30576.8	14876.7	27238.5	36367	30576.8	22867.3	21495.2	36699	12737.5	24029.3	39367.4	40443.7	43220.9	39358.1	6994.3	30049.8	26397.4	34869.2	1832.8	671.12	11939.5	7049	893.91	16782	17868.7	15410.1	24157.3	15036.8	17421.8	45297.4	2609.01	18120	14389.7	15586.5	43987.5	42143.5	39733.3	42266.4	34097.7	43391.4	43158.3	45165.2	22593.1	32046.9	23658.4	37748.5	46236.7	41014.9	42582.2	44580.7	44580.7	32697	38319.3	42329.5	38534.2	38544.7	41695.4	43487.8	39210.1	43487.8	40858.9	42168.6	35374.7	39268.3	31288.3	41369.2	38991.4	36970.1	41531.1	40928	NSP2
LLMPLKAPK	29080	18803.9	29855.6	7745.27	5137.29	7656.62	7224.27	31200.8	8599.46	12669.6	24.31	21.13	39.68	25356.9	28275.1	21890.2	35528.5	31240	7076.74	7076.74	140.35	6253.44	5438.73	104.71	5974.4	7603.04	1203.56	354.31	4610.12	232.18	19517.4	232.18	14481	11326.7	8909.83	27024	28532.1	8923.73	7566.36	26679.1	24391.3	8923.73	23638.4	17482.6	33737.7	7452.37	15986.9	23843.4	36645.5	41038.4	27070.2	27440.3	37514.8	28533.6	23569.7	32637.2	30383.2	33105.2	24138.3	23157.2	27868.8	30676.2	30249.4	35215.4	29059.2	28886.2	27418.9	9695.68	32766.4	34853.8	25458	36138.7	37739.2	34385.2	34852.7	32651	21107.6	20255.2	22390.7	26739.8	29611.8	20718.9	28203.6	33743.5	22166.7	16330.8	31266.7	31266.7	20790.9	34638.4	31027.4	19562.9	16390.8	30312	38868.4	35439.8	38868.4	14677.8	17132.1	8966.41	29065.2	12449.1	34151.6	15470.6	19137.9	17980.8	25599.2	NSP2
LMPLKAPK	36516.8	28351.7	38082.5	27235.3	25140.5	27007.3	26729.4	37967.3	27422.8	31132	3717.2	2758.87	6741.82	35868.8	36377.2	33121.7	44046.6	40717.3	26966.7	26966.7	5031.56	17384	18621.5	3225.58	23482.4	36201.3	12887.5	7595.64	22735.6	8799.66	37969.7	8799.66	34179.3	30464.5	18670.1	41959.3	37389.2	23771.5	23953.3	39197.4	35159.1	23771.5	34989.4	31270.4	44004.7	25185.4	34360.3	39324.8	45621	46892.2	39730.7	34838	44622.2	41605.7	38191.4	43346.9	40460.4	41920.2	35647.5	34426.9	39437.3	41752.3	40016.7	43827.4	41176.3	41209.2	40995.8	23790.5	42785.8	43638.2	39258.1	42064.7	44500.2	40307.9	41806.6	38679.6	42193.7	38878.1	42224.3	36928.5	42051.5	35857.9	41500.5	31076.5	38876.4	33431.4	43589.1	43589.1	34124.3	41679.2	39169.4	35159.5	30700.8	39440.3	45999.2	43257.4	45999.2	32999	33156.2	19451.2	41838.7	32100.7	43558.4	27511.3	31884.3	33894.3	40799.8	NSP2
LLMPLKAPKEI	34613.7	32136.8	34750.6	317.6	231.5	2210.15	1133.21	18508.2	385.79	2850.26	7400.94	8548.16	17332.3	20838.7	24558.4	20111.9	37853.7	39702.3	26962	26962	14071	19326.2	13420.3	11793.3	8053.43	5926.18	27562.9	21357.1	31504	25872.6	14555.2	25872.6	7673.54	4320.2	6877.24	8352.59	29809.5	7361.97	8447.84	20469.7	32630.9	7361.97	32826.3	26532.9	38853.3	23989.3	33710.7	30513.7	24644.1	28238.5	31969.3	27170.8	27065.5	24598.8	28322	32180	30512.1	35900.2	27788.7	22622.2	29963.4	34545.9	34204.5	31524.5	32622.7	36605.8	35032.6	21727.9	23526.9	27105.1	32283.2	8433.78	12192.2	19211.8	8903.76	14251.5	21324.5	22094.4	22474.4	22245	21774.3	18775.5	35545.8	20748.9	24733.4	21526.7	27311.4	27311.4	27689.3	29067.1	26771.1	27234.7	28544.1	24541.2	37606.7	34018.1	37606.7	23971.4	20082.8	16892.4	19658	18524.3	23745.3	19760.5	18193.9	22924.3	14193.8	NSP2
LMPLKAPKEI	34585.2	31270.7	35281.4	5303.34	2019.16	5106.26	6775.16	16666.9	4363.84	9981.69	31156.9	33582.9	38299.8	11763.8	11697.3	10118.4	37127.6	39889.6	30477.7	30477.7	16605	20238.9	14894.6	31381.2	13747.2	17285.5	38466.4	37418.3	35454	40745.1	21689.6	40745.1	2803.23	1351.32	7564.89	14087.2	26217	9138.69	7986.62	18342.8	31354.4	9138.69	35126.8	28554	41417.6	29363.6	38107.2	23043.9	19107.9	22003.8	26464.3	24471.7	27898.6	27489.9	29455.8	33453.8	32273.8	36347.7	29018.4	23299.4	30771.3	35842.4	34543.3	32480.4	34257.5	38620.7	36421.3	23765.1	28179.5	27090.7	32973.3	3994.52	7377.59	15990.5	4761.54	12203.5	11460.7	15244.5	14390.7	23007.6	22652.6	18939.3	38774.3	2959.95	25174.2	21184.5	24266.8	24266.8	26022	27932.4	19730.4	24192.9	19778.9	19788.8	34693.1	31473.4	34693.1	21457.8	15097.9	9912.06	21346.2	21480.4	23785.2	14667.6	16091.4	17137.8	16071.4	NSP2
MPLKAPKEI	38436	33388.4	38700.1	28664.5	30468.5	28730.6	22758.2	43746.4	29828.8	35541.2	36199.8	38103.9	39560	26130.3	29344.8	23971.9	30868.4	36384.7	30467.2	30467.2	26143.9	28616.8	27556.3	38545.5	16275.2	24097	38300.2	36173.9	28061.2	33169.8	16854.4	33169.8	102.1	41.38	3138.58	17435.9	11926.2	30709.8	10659.8	16742.1	15515.9	30709.8	20722	9969.06	41366.9	29581.7	35437.5	791.89	606.35	983.72	2780.06	28156.4	12047.9	3972.8	7801.63	30789.6	27324.7	31619.1	25306.2	18799.9	28424.8	31024	29888.3	27236.2	28555.5	36080.5	38503	23374.4	27245.9	21896.2	29354.4	209.48	588.94	3455.7	335.13	8416.1	490.88	2168.34	973.82	24864.8	19724.2	17505.9	24974.3	22408.3	22125.3	8463.4	6949.71	6949.71	16620.1	24837.2	21635.7	18676	22920.8	18354.5	19509	22765.6	19509	14774	5914.14	5025.63	15621.7	13926.4	17269	3939.11	9665.72	7498.47	16185.8	NSP2
LLMPLKAPKEII	33340.3	30937.2	33389.1	458.95	251.03	2169.87	1385.52	20655.3	511.97	3789.37	12449.8	13100.5	24197.3	21106.4	24438.4	20694.4	38583.9	39892.7	26927.6	26927.6	15651.3	20507	13493.1	13154	10697.4	8704.11	26940.5	21571.2	31950	26552.4	11691	26552.4	15113.1	9875.66	6115.01	9347.8	31212.6	8155.07	10130.8	24427	33236.3	8155.07	33083.1	25718.3	38576.8	23877	33513.9	30060.8	28841.8	32862.6	31973.1	26852.6	27096.9	25044.9	28763	32589.6	31395.2	35884.7	27294	23916.2	30548.4	33882.9	33372.5	32176.5	32113.2	36161.4	36682.3	21607.4	25927.8	27132.7	31615	19932.3	15798.8	23167.4	16610.2	15172.4	22979.7	26692.7	28367.4	23271.2	24039.7	18529.5	36330.8	27474.2	29984.8	27308.5	32636.5	32636.5	29220.3	32387.5	35806.3	33547	33043	30486.7	39348.2	35035.6	39348.2	28015.7	27519.7	19840	27741.8	25864.5	31256.2	25929.5	26559.9	27814.5	21732.8	NSP2
LMPLKAPKEII	38112.2	35419.5	38475.1	17113.5	8055	13268.1	17726.4	25394.8	16919.3	20635.2	35928.6	38738.7	41085.1	16567.3	16450.1	13180.9	41775.3	43346.4	36999.7	36999.7	18566.2	27570	20615.8	33878.9	22398.9	30609.3	39919.9	39288.7	40794.9	42503.9	30131.8	42503.9	12050.7	7718.59	12860.1	23267.9	33585.1	17181.1	16744.8	27005.3	37181.8	17181.1	37693.8	32224.2	43900.5	32944.4	41171.4	27387.2	24529.5	27959.7	30515.7	29448.2	30870	31054.3	33758.9	36487.6	36860.2	39839.6	32950.5	27415.3	38569.3	41820.1	39618.2	38528	40637.2	42365.3	41844.6	30190.9	33115.3	32890.3	37858.6	11915.1	10255.5	23800.8	10381.3	18152.2	21185.8	26600.4	26227.2	30665.6	28973.5	27658.2	41760.9	11588.5	34865.1	31731.5	34961.1	34961.1	32669.4	34884.7	31127.6	32676.8	28767.3	29426.5	40842.6	37485.6	40842.6	32330.4	29259.5	20654.6	32579	32177.2	33859.5	29543	29261.4	29965.4	26883.1	NSP2
MPLKAPKEII	36246.4	31406.4	36561.1	17053.8	3341.46	9871.71	19636	40135.6	16161.7	25348.9	30440.2	32553.3	37220.9	25766.2	28754	25917.4	34104.7	38525.1	32595.9	32595.9	7694.07	20759.9	13621.2	29113.3	17780.4	20913.2	36816	32532.5	30649	32998.3	13842.3	32998.3	575.21	238.42	3827.44	13647.7	23650.9	11277.5	14723.6	20434.1	27967.5	11277.5	29476.6	18188	40755.6	27387.2	34952.7	4728.27	3613.15	4369.75	8346.81	30022.8	14984.9	12479.5	17287.9	32158.4	29455.5	33723.5	26183.5	20794.1	29261.8	33113.5	31156.9	28301.2	31175.8	36637.2	39407.9	21715.7	29827.2	22985.7	31434.2	981.94	892.87	8365.8	946.63	12448.6	1107.98	5228.81	3211.06	21648.8	20636.3	12329.8	32849.4	31596.2	25498.6	23718.1	25176.2	25176.2	25228.8	31610.6	28937.2	25101.4	31129.3	24862.2	32497	31430.2	32497	24046.2	20731.4	20046.5	24789.3	21567.7	26774.5	18600.4	21569.8	20347	26428.6	NSP2
LKAPKEII	43840.7	41874.9	44325.3	40363.7	32719.2	37177.8	40309.6	47180.2	40418.8	43670.8	43825.1	45222.5	46389.6	42142.6	43320.6	41337	45960.4	46509.7	45546.1	45546.1	32825.6	36704.2	31451.9	43063.6	38833.9	44158.7	45568.7	45107.1	44702.4	46583.7	42502.1	46583.7	38680.9	34783.3	21995.7	33638.9	27867.2	36707.4	15313.9	41850.4	35925.1	36707.4	40470.9	37564	45548.5	35655.2	39574.5	44640.6	44610.1	46490.1	44893.4	35965.9	31927.1	30766	30665.3	38626.5	37545.3	40922.7	36251.5	30845	42101.1	43742.1	42997.5	42932.4	43131.7	44380.5	46206.2	27956.6	34427.3	30629.8	36979.6	34263.8	37715.1	31986.6	33113.1	22348.3	44874.9	43990.8	45921.6	40972.3	42097.1	39965.7	39545.4	41927.9	41312.4	40062.7	42898.5	42898.5	38280.3	40977.2	28654.9	30728	35609.3	29303	43937.6	41861.8	43937.6	38957.7	35620.5	33796.2	38131.9	38067.6	40012.8	36074.3	36655.8	36265.6	40395.6	NSP2
LMPLKAPKEIIF	31579.8	25804.4	31695.5	22921.3	12504	17920.6	22154.5	32149.3	25248.5	24780	30054.3	33205	37314.4	4176.34	4410.07	3524.61	37665.7	35677.9	20183.8	20183.8	31248.4	21083.4	13594.8	30414.8	8344.38	17220.7	36976.4	35261.6	35931.3	36236.2	37895.4	36236.2	15260	11069.6	9275.77	31673.6	30770.3	1272.45	967.14	12277.2	19617.6	1272.45	20644.1	15499.4	40564.3	30181.7	39668.9	3275.7	19235.5	22292.5	7031.18	27187	26973.7	29271.3	35309.7	33887.3	35268.4	40881.5	34006.7	26690.1	32420.4	34352.1	33248.8	35648.2	32899.9	41614.8	31950	17929	33381.5	33590.9	37229.8	17202.3	19562	26033.5	17745.8	23385.8	24731.5	29517.4	28719.1	18560.6	15889.8	12946.1	41888.5	14272.2	23265.4	12297	31267	31267	27448.9	31084.5	31503.7	24348.4	18414.5	31597.9	38752.5	35388.4	38752.5	19752.8	21727.2	10980.2	36333.2	20777.7	37768.2	15327.5	19018.4	21196.4	27901.9	NSP2
MPLKAPKEIIF	35455.5	29857.9	36120.7	34210.4	25214.1	31751.5	31972.1	45289.1	36203.3	39182.1	35105.1	36932.1	36985.2	15507.2	22586.3	18633.8	32029.9	34208.6	21862.8	21862.8	32224.2	25808.9	19590.6	36877.8	12378.6	27284.6	38794.1	36639.1	32185.2	32459	33758.5	32459	1814.51	882.38	4862.49	30489.3	23722.2	16265.5	553.57	15506.5	11368	16265.5	12564.7	7167.44	38709.3	28675	37950	122.26	2510.72	3224.53	667.45	29598	17020.3	18232.8	27012.3	32207.1	30034.2	38038.4	33133.9	23717	31100.3	31207.2	30595.7	32368.5	28997.3	40484.9	36945.6	14129.6	30507.1	31386.7	35909.5	4189.83	5248.99	13533.8	4788.87	19638.4	9104.35	14933.8	12632.3	19634.8	15601.4	13016	37220.5	37490.5	24453.4	12113.9	26649.1	26649.1	23099.9	31528.2	30292.6	21198.2	22408.3	32371.7	33545.9	31870.2	33545.9	20754.1	19842.8	14300.6	34237.1	18875.1	35055.7	12784.4	20813.5	18076.4	29290	NSP2
LKAPKEIIF	39630.2	34077.4	39997.7	40502.4	34577.3	30042	33046.9	46850.1	41761.3	41741.5	39913.4	41058.8	41405	20722	26872.6	19473.8	38713.1	38159.6	29319.5	29319.5	31287	22333.6	13865.6	38886.1	10154.4	27338.3	42238.9	41489.3	36371.3	39683.9	42200.6	39683.9	33271.5	27116.2	16375.9	32341.6	12226.3	7251.68	13.93	16141.8	3528.89	7251.68	16302.4	13440.4	32629.8	22605.8	32018.8	13966.1	27941.2	36389.4	18978.9	23244.8	12018.3	10491.7	22613.4	22880.5	25189.5	36543.7	31192.7	17496.2	34250.4	33051.2	34900.2	34824.4	29925.5	40741.5	34302	6395.36	16210	25392.8	27628.3	32541	36879.3	25977.8	34637.6	16137.9	41530.6	40559	41482.1	27830.2	23088.6	19858.9	34236.3	34899.1	13618.1	4668.14	18225	18225	29977.7	29340.4	10367.6	6533	5069.05	22212.3	32079.2	30484.3	32079.2	7948.34	6068.54	9073.86	24422.2	10088.6	29306.5	6294.85	10848.4	6669.12	24116.3	NSP2
KAPKEIIF	40600.7	34614.8	41337.9	39569	37137.2	33728.9	32761.8	43782.9	40588.9	40359.4	39403.6	40451.2	39401.1	22689.4	23727.3	13220.9	40320.1	40772.4	39930.2	39930.2	27325.3	26152.7	20903.3	37900.4	17228.3	28635.4	44655	43792.4	39831.8	43182.6	43967.1	43182.6	35592.7	30704.5	28340.4	39558.7	36282.1	22872	9584.49	8499.46	32734.8	22872	36457.6	35187.6	45089.6	38749.6	44338.7	35618.9	41525.2	43955.2	35356.7	33145.8	37264.4	39741	43141	39889.6	38481.8	44342.6	41558.1	31554.5	40817	42071.1	41055.2	41896.2	41324	45945.5	34355.4	26248.8	37914.3	39832.7	42652.3	33540.8	35505	35177.3	32513.8	25701	46119.3	44297.5	46001.7	15278.6	8498.54	10138.3	46091.9	10819.4	21315.1	11260.3	24691.7	24691.7	29042.2	26080.6	29756.3	24534.8	22486.3	34196.7	35521.2	30206.6	35521.2	19480.7	12716.6	11414.5	18776.5	10293.1	22150.4	2465.34	4735.7	11068.3	24893.4	NSP2
MPLKAPKEIIFL	34136.1	27607.4	34632.4	18472.2	11930.1	8138.05	10133.8	29991.3	22970.7	22984.7	33061.2	33646.6	34395.6	21513.2	24236.9	18843.2	33517.9	34025.8	28802.8	28802.8	25758.1	28696.5	21441.6	29283.3	18417.7	31310.3	30869	28973.5	25352.5	27624.7	10126.9	27624.7	881.86	332.3	5687.53	28000.5	24023.4	26501.3	13898.2	16708.6	26119.8	26501.3	23227.7	15186.2	41744.2	27735.8	37313.2	2632.03	2604.41	3095.42	6247.36	28173.8	18033.8	11288.9	23546.8	32721	29309.3	38279.5	33172.3	23691.4	33365.2	34430.6	33904.6	34598.3	33085.6	40717.7	39132.6	20096.2	30993.8	32640	36982.8	5218.75	4283.48	16914.7	4914.96	21996.4	4645.62	13495.6	9397.39	22672.5	15666.5	15755.1	34500.3	8550.93	21297.1	17874.5	19998	19998	23387.5	25286.2	26665.5	25018.1	23895.5	27809.1	29148.6	27941.8	29148.6	19399.5	15624.5	15185.7	20265.9	19966.2	21408	12219.8	14254.8	12993	14369.2	NSP2
LKAPKEIIFL	34750.6	28745.6	35037.2	16696.2	8348.71	4772.32	7180.48	25360.4	19930.4	18584.7	34037.2	35082.7	35211.2	23590.6	25640.5	19117.8	35635.9	34876.4	34661.6	34661.6	17761.2	24078	13813.7	31853	19639.9	34313.5	37538.4	35651.3	27992.3	33152.9	15813	33152.9	30421.7	24303.3	11944	23939.5	15518.2	17583.5	2078.25	14304.2	21523.9	17583.5	34190.8	29444.7	36599.5	17251.1	29547.1	33544.4	30161.5	34802.2	35678.3	23794.7	14872.7	10321.4	21146.7	23842.6	26048.7	36576.1	30984.8	18631.6	35527.3	36272.7	36777.7	36151.2	34830.4	39782.8	35193.3	9151.26	14224.9	24551.3	29615.3	24698.6	25389.8	26422	23728.9	17500.6	38367.4	40245.1	40822.3	21572.3	12183.8	17161.2	32883.6	3814.95	14972.5	15117.3	15587.9	15587.9	27863.3	21667.8	9515.77	10504.7	11487.1	17865.8	27205	25659.3	27205	13328.3	9686.13	15252.7	12756.9	13389	14112.5	8906.08	8374.77	7677.27	8211.55	NSP2
KAPKEIIFL	34135.7	28625.5	34002.6	5699.17	3461.8	1677.07	1381.21	12025.7	6040.96	6513.87	29046.6	29594.2	25791	7657.03	7515.69	1724.28	30545.4	28950.3	31620.2	31620.2	4938.9	13929.7	5924.51	19053.6	4968.48	8459.92	37154.9	34397.1	25712.4	33382.2	15101	33382.2	22590.4	13636.2	24881	22086.5	23409.3	16232.8	8883.75	1291.16	33237.3	16232.8	37544.9	34572.5	41085.5	29235.8	38810	31615	24002.6	28823.1	32971.9	17004.5	27294.3	24736.6	34569.1	24966.2	27819	38374.1	33531	22490.2	38184	39973	39058.1	36402.8	39064	42361.6	23093.8	18582.3	15737.7	31313.7	35743.6	23201.3	19987.2	27364.1	19374	15479.7	38077.5	37264.8	38452.6	7708.07	1196.27	4007.68	41211.9	150.43	3830.3	3069.64	1820.07	1820.07	17600.7	6304.4	4993.06	5111.12	4272	11296.7	9422.44	10052.8	9422.44	4622.35	1010.94	2380	1147.73	1821	1464.24	451.14	378.96	872.89	552.17	NSP2
LKAPKEIIFLE	42513.1	35837.7	42881.8	34781.4	29245.6	25643.5	28791	41146.9	37799.2	38705.6	40289.1	39328.7	39598.5	37654.3	40208.6	37503.9	45630.4	43851.1	40755.2	40755.2	25364.3	33954.1	27289	31515.3	34891.1	44805.6	35530.8	34073.4	38482.2	33304.6	37492.9	33304.6	34921	31110.8	27340.7	40835.1	36823.1	38962.3	22868.3	40553.8	38324.3	38962.3	33237	30565.9	43710.4	29762.1	35234.8	31124.2	39897.8	42331.4	37682.4	39593.8	37247.1	36081.7	36413.5	40178.6	37904.9	41544.1	37991.9	34683	41396.9	41290.5	41933.8	43867.8	40716.4	42585.9	46190.2	25017.6	41293.6	39396.4	40155.5	34146.4	36285.6	37427.2	33023.7	35571.2	18676.6	30428.3	29960.2	32445.3	35726.2	30880.7	38766.8	30794.3	40858.9	41088.6	43149.4	43149.4	39267.9	40277.8	36064.5	35814.4	34638	38077.5	44651.6	42491.5	44651.6	38934.5	37161.3	35644.4	39164.3	38658.7	40258.2	38738.7	36867.4	36073.5	37512.4	NSP2
KAPKEIIFLE	37908.2	29028.1	38929.9	23995	17117	12625.2	13970.8	32420.4	27193.8	28225.9	28037.2	24096.5	23666.5	27075.2	30146.8	25855.3	43265.3	40856.7	35499.7	35499.7	4516.99	19425.6	13110.8	12762.2	22747.4	35694.5	31420.3	25559.3	31063	20321.5	27608	20321.5	21281.6	16679.2	26654	37845.5	42135.3	29297.9	32152.5	27834.4	42459.3	29297.9	34278.6	31439.3	43932.8	32200.5	38202.2	34108.4	40630.2	42704.9	37543.3	35192.6	41430.1	40939.1	40711.1	40124.7	34531.4	37980.4	36298.6	32828.1	38122.5	38661.6	39420.3	41283.8	37651.9	39564.7	41032.6	24969.2	40036.7	39183	38567.6	37324.9	36610.6	38032.2	34329.1	34011.1	22135.1	24564.8	25214.1	12523.4	16179.4	9614.82	41192.3	15049.8	31102.4	33347.6	36115.3	36115.3	34487.3	32339.8	32253.2	32069.5	30985.8	34990.2	39597.2	36692.7	39597.2	29928.1	26210.7	26824.7	23134.1	21837	24561.6	22180.6	18962.7	22382.7	23871.2	NSP2
LKAPKEIIFLEG	41549.1	35210.8	42757.2	38918.1	33045.5	30794.6	35054.2	44612.5	40882.4	42789.1	40955.9	42327.7	41899.4	40023.2	41787.6	39349.1	46431.2	45491.4	42052.4	42052.4	29579.1	31505.1	27053.5	39147.8	36367	45051	42244.9	41925.2	42520.5	41169.1	40366.8	41169.1	38813.4	36338.7	28520.3	41212.4	38507.6	37362.9	20896.5	42987.2	37425.6	37362.9	37948.8	34527.2	43032.8	28912.1	33030.8	40066.1	44797.8	46392.1	41511.3	41093.1	40601.6	38547.2	34574.3	42415.7	39045.9	40797.6	37308.8	35497.4	36735.6	38506.3	38693.8	41614.8	38050.8	39499.2	47182.3	28276.4	43837.8	36875.8	37545.7	41981.1	42010.1	41736.5	40299.6	37202	38530.1	41776.7	42580.3	35186.1	39533	31795.5	39412.2	39316.3	43461.5	43134	46260.2	46260.2	40178.1	42766.9	39788.8	38325.1	37656.3	41076.2	46323.4	43821.3	46323.4	41061.9	40896.1	36678	43222.3	42246.7	44277.9	42502.6	42028.8	40329.3	43154.5	NSP2
KAPKEIIFLEG	40912	35411	42572.5	35433.3	30447.1	27914	28856.2	41539.2	37824.2	38694.3	39385.3	39930.7	38956.8	35422.9	37456.4	33630.9	45967.3	45763.9	42611.2	42611.2	21214.3	28169.8	23535	33815.2	31925.4	40398.7	43051.5	41750.1	42658.3	41945.2	38917.6	41945.2	33328.4	29769.5	32723.8	40499.4	43066.9	36585.7	31462.8	35166.7	44242.4	36585.7	41249	38786.1	45514.5	35159.5	39506.5	41066.8	44494.4	45920.2	42224.8	39546.3	44144.8	43366.1	41612.1	43908.1	38685.5	40692.2	37625.8	35398	38500.1	40383.8	40323.6	41600.8	39767.7	40327.1	45783.2	30613.2	43901.9	40417.9	41087.2	41645.8	40356.8	41281.5	38881.9	36206.4	38578.5	39618.7	41397.8	23122.8	25178.1	17170.7	43802.8	31263	41075.2	40508.1	42907.8	42907.8	40578.3	38631.9	40308.3	38499.2	39741	39427.5	43717.1	40965.6	43717.1	39101.7	37161.7	35477.4	35995.1	35950.7	37495.3	35554.6	34015.2	35990.8	37520.1	NSP2
KEIIFLEG	43534.4	37566.4	44414.1	42324	41709.4	37822.9	36582.5	48157	43042.1	46314.3	43330.9	43494.9	43284.1	40924	43044.9	41097.9	46230.2	45198.5	41640	41640	33453.8	31412.5	26421.4	41011.8	32174.1	44577.8	43807.5	44040.9	42530.2	43716.6	44368.5	43716.6	43802.3	42256.8	37299.1	32437.6	42093.4	35785.4	16851.5	45725.8	42075.2	35785.4	15648.4	17497.7	44602.9	31464.2	35978	41390.2	45432.8	46413.2	42283.8	11511.7	42246.3	41542.8	38204.6	16293.5	1319.75	3284.43	2618.79	1660.49	12545.4	10658.9	16083	22362.3	9357.11	6896.09	48199.3	5409.92	38040.9	8410.73	7595.15	43529.2	44331.1	37484.4	42506.2	29949.2	42017.9	44640.6	45035.9	41381.7	43722.3	37486	39691.2	48545.8	46077.4	45672.4	47792.1	47792.1	41969.7	46076.9	45324.4	45186.2	44353.1	45125.2	47289.1	46319.3	47289.1	43865.8	44977.5	41628.7	46914	45886.9	47626.9	45584.5	46310.3	44897.8	47640.9	NSP2
KEIIFLEGETL	37763.7	32649.9	38008.4	8125.21	4463.7	5935.36	5153.88	34714.5	13283.5	15336.1	33232.7	33339.3	35850.9	23464.9	29660.8	22428.7	34081.1	32967.6	34174.9	34174.9	23751	22385.1	15171.2	29859.2	10176.2	7549.19	37878.7	36054	28561.7	34189.3	14039.9	34189.3	29991.6	23744	28387	16837.8	33051.9	12857	5159.74	12739.6	34681.9	12857	15940.4	13786.2	37848.3	23953.8	34666.9	34274.2	31405.7	34611.4	35047.8	1531.9	21094.8	25616.6	34210	63.52	92.07	3368.54	1676.94	170	4904.18	4869.65	7414.49	6241.07	3869.62	10158	38881	1361.02	10254.8	4161.1	7802.81	34710.8	33770.2	29022.4	33341.1	16488.1	41319.1	41648.1	42538	21657.5	13397.4	17056	38716	32616.7	34082.6	25461.9	26490.4	26490.4	34059.7	32533.6	38436.4	36045	35144.2	37276.5	35582.3	34780.3	35582.3	30870.7	29025.3	26660	28108	26656.3	29786.6	26842.4	29983.8	27686.3	23633.8	NSP2
IIFLEGETL	34006.7	29269.4	33835.7	1715.46	446.64	702.04	990.42	19325.6	2396.56	2678.92	29603.8	26532.6	29258.3	10490.4	16346.2	7473.6	26109.1	30017.3	17134.8	17134.8	16838	17725.3	9034.67	25622.2	3148.93	2466.62	31265	30789.3	20702	23613.9	8182.38	23613.9	16993.2	9514.85	15206.1	14380.7	13150.5	2478.98	753.48	1485.45	15031.4	2478.98	24005.2	18389.5	39951.4	30524.3	36297.8	6839.24	4075.41	7841.49	13555.9	15403.3	17764.2	9439.48	24522.3	19346.3	21240	32918.5	27593.6	15382.8	37298.3	37570.9	37228.9	35628.9	36268	40833.8	16389.6	9507.23	10214.8	27638.7	28714.8	14881	13862.3	12181.3	15723.9	6168.64	27903.5	32379.7	29904.8	17333.8	7869.28	11003.4	34816.8	4313.33	8254.94	562.82	231.16	231.16	24752.6	14577.9	21680.7	18991.8	11679.4	21527.1	7446.89	11788.4	7446.89	3302.1	2199.29	2128.02	9891.38	6577.82	10864.9	1491.27	4628.61	2467.34	1868.99	NSP2
IFLEGETL	40063.1	33547	40529.6	23102.1	15497.3	18064.7	17618.2	38306.9	24322.8	22195.8	40055.7	38914.3	41266.4	8081.54	11455.1	2014.95	42032	43407.4	26263.5	26263.5	33065.5	30177.2	19575.2	34166.4	5811.63	32010.2	37803.7	38021.1	38707.2	41519.4	33990.2	41519.4	30893.8	25324.5	20872.3	35409.9	27753.8	27992.3	13884.9	31121.2	31891.2	27992.3	31374.4	27929.4	44696.1	36659.7	41996.1	30385.5	25728.9	32228.4	31940.6	28943.7	27876	27669	36143.4	33796.5	33772	41178.5	36548.1	25800.2	41567.5	42772	40605.5	42172.7	41903.9	44465.1	39633.7	22139.6	31686.6	37518.1	40302.6	28415	30029.6	24359.2	29992	17941.8	42739.1	42909.6	43440.8	35067.9	30978.4	32436.9	42590.5	16294.1	36064.1	19225.9	19638.4	19638.4	17625.4	29970.5	31267	26743.6	13153.8	22068.6	31329	27483.4	31329	28573.8	21319.2	301.43	33364.2	33118.2	33808.6	15667	24410.3	22051.2	27918	NSP2
KEIIFLEGETLP	39919	34205.2	40854.5	22966	15380.7	17737.9	17039.6	42956.1	29410.3	34356.6	38395.3	38836.9	40578.8	33576	37276.5	31025.4	43729.4	42393.2	38732.4	38732.4	29664.7	29047	23615.9	35461.6	24779.2	34865.5	40601.1	40820.1	38607.7	38832.7	33282.3	38832.7	40689.6	37893.4	35161.3	26571.7	41576.9	30370.1	18505.2	38550.9	41536.9	30370.1	28394.7	26563.9	42399.2	31356.5	35506.9	41385.7	42506.2	44839	41466.4	8543.26	34962.6	36638.7	38513.8	3704.84	2092.47	3939.71	1181.11	2159.17	14538.4	14614	17563.7	19778.1	12890.6	3154.89	46157.3	7031.25	30242.2	6340.51	5614.34	42563.7	41889.9	37560.3	40909.4	30021.8	42386.8	44234.8	44872	36471	36457.6	32152.5	39700.6	44334.4	43780.5	41994.2	44330.1	44330.1	39415.2	41477.7	44209.9	42674.9	42032.9	43749.2	44991.1	43329.5	44991.1	42518.2	41538.3	36553.2	43303.8	42662.4	44047.5	42674.4	43753	41705.3	42534.3	NSP2
IIFLEGETLP	36088.7	32252.5	37495.8	10608.7	4781.73	5917.02	6906.76	35823	16051	21776.2	27967.8	28744.9	31808.2	29614.7	34636.9	30786.3	42187.3	41681.9	29838.2	29838.2	22459.8	21994	20504.1	32414.8	25029	28258.9	37369.8	36433.9	34077.4	30539.1	19266.1	30539.1	35504.6	31774.8	33634.2	28467.9	39005.8	17519.2	19098.2	27910.1	37074.2	17519.2	39623.8	36691.1	45486.5	37790.2	40164.7	34963.7	35391.5	39433.9	38504.7	36491.6	37766.5	37226.1	38521.3	36924.9	38236.1	38058.2	32110.1	34092.9	40009.8	41385.3	41461.1	41010.4	40777.2	38728.6	39912.1	25484.5	37789	33532.4	31115.2	33138.6	33908.6	28411.9	33618.5	22795	32712.2	38787.7	38379.9	29033.1	31000.6	22591.9	40474.4	34232.6	33245.6	25646.3	28244	28244	36595.9	35835.4	41554.5	38910.1	38147.6	39144.4	36606.2	36002.9	36606.2	29280.1	28916.2	27793.8	34538.8	30917.5	36034.8	30147.5	34000.4	28690.6	29358.2	NSP2
IFLEGETLP	41337.9	33384.4	42053.8	26433.2	23342.3	26557.9	22866.6	42860.9	26840.4	31881.6	38920.2	36031.3	39406.2	20222.8	25601.9	18015.9	46560.5	45487	25977	25977	26448.6	26796.3	24075.9	34049.8	18185.1	41200.3	37865.5	37521.3	42805.3	39220.7	34094.4	39220.7	42088.9	39187.2	39063.6	36853.4	40825.8	40256.9	30868.4	42854.9	40318.3	40256.9	39719.5	38131.1	46543.9	40665.3	41298.5	36263.3	38438.9	43048.7	38961.5	40982.9	39554	39571.1	37123.6	38766.4	41501	38945	32087.5	39109.3	42433.6	43335.6	42663.3	43960.9	42698	38917.2	45528.3	31617.4	43534.9	34915.7	33040.8	37847.1	38593.5	36461.6	38784.4	34925.1	37755.5	41383.5	41179.4	39421.1	39551.9	33991.6	38197.6	41514.4	42978.9	36817.6	41832.8	41832.8	34939.9	41398.7	40181.2	36821.2	35910.3	37604.6	43227.4	41715.7	43227.4	40044.5	37473.4	17968	43144.7	39837	44443.4	35985	38575.6	37712.2	40927.1	NSP2
FLEGETLP	28596	28858.4	32530	23146.9	14517.6	22100.6	24196.3	43245.7	21729.1	40658.7	41067.7	42407.9	43593.3	42620	44171.1	42526.5	47051.3	45000.4	38916.8	38916.8	41328.5	38114.6	39783.6	42839.6	41076.6	46316.3	45015.5	44330.1	41685.5	43719	40783.9	43719	39342.7	35449	34905.9	41838.2	43518.4	33306.1	30784	45117.4	39193.2	33306.1	41523.4	39747.5	47590.9	41519.4	44468.9	37764.5	42119.4	44880.8	37876.2	42930.5	42895.7	40105.6	40053.6	42539.8	43168.5	43954.2	36736	40442.9	44257.2	45375.9	43794.2	44858.4	44849.2	43766.3	44442.5	36209.2	46132.8	43367.5	40568.2	42522.8	41495.2	41793	42639.3	42228.9	41056.6	43430.4	44469.4	44183.6	45468.8	41827.8	43187.7	43273.8	40487.1	35205.1	42034.7	42034.7	35897.5	32491	45200.9	42928.7	41375.9	41817.4	40833.8	32479	40833.8	37704.9	40279.1	33196	43223.7	39495.4	44104.3	37827.1	41203.9	41918	36674.4	NSP2
IIFLEGETLPT	34945.2	32053.5	37496.6	5027.59	5063.84	6840.06	2477.37	34140.2	9007.05	19162.5	27156.2	28056.9	31648.9	35997.8	39925.9	36882.5	44012.8	41866.3	29250.4	29250.4	24273.9	23260.6	25618	31010.3	28175.3	31371	36652.6	35472.4	32470.3	32939.1	22413.2	32939.1	35205.5	31398.9	34968.2	34595.3	38672.5	19904.1	18859.6	32145.2	37826.2	19904.1	38371.6	35773.4	45711	37316.1	40759.6	35686	39033.2	42353.4	39379.8	40385.6	41603.5	39694.2	38731.1	41079.7	39530.5	40121.2	36348.9	36545.3	40985.2	41779.4	43006.3	43107.9	41291.8	41315.1	40554.2	31400.9	41413.5	41069.1	36553.2	38629.8	40351.9	37491.3	39605.4	31936.5	32673.3	36525.5	36077.4	34302.7	36634.4	30390.8	40368.6	38591.4	35936	27686	34909.6	34909.6	38447.6	37441	43608.4	41603.5	39568.1	42430.9	40692.2	38336.7	40692.2	32250	32130.2	30913.5	35805.6	29141.7	38861.7	33611.3	37289	33185.9	32538.1	NSP2
IFLEGETLPT	28987.9	22356.8	32171.6	6647.87	5065.65	12288.5	7710.82	34853.8	5651.7	20022.5	29026.8	28015.4	32443.2	21997.3	27162	19583.9	44655	42040.1	16773.5	16773.5	18660.8	20105.4	20287	25889.7	13466	38110.9	30927.5	30212.1	35006.5	35035.3	26761.2	35035.3	32825.6	28762	28604.1	37574.1	35473.9	28210	21439.5	41295.4	33860.2	28210	36044.2	32720	44722.2	35216.6	39005.3	32741.2	37372.2	41836.9	35940.2	39626.4	38972	34856.1	34391.1	39541.6	37185.9	38056.1	32215.2	35228.4	38232.3	39832.7	39307.4	41105.9	38760.5	36660.1	42807.1	28653	42080.2	38867.6	32285	40480.1	40463.9	40282.2	41308.4	39208	31081.2	35775.7	35607	38594.3	40390.4	34347.7	37708.9	36857	39766.8	29275.1	37432.5	37432.5	28259.9	33862.4	40316.6	36820.8	30327.7	35610.8	39540.7	34379.3	39540.7	34626	32736.2	7369.06	39490.3	37404.6	41354.4	30668.3	36187.2	33534.3	36239.7	NSP2
FLEGETLPT	13645.4	15328.5	17083.8	350.1	260.09	1857.47	648.78	20433.7	195.01	13321.7	34500.3	34384.1	37163.8	39188.1	40240.8	37088.2	42112.1	36840.3	25815.3	25815.3	34728.4	29199.5	30472.1	37768.6	31505.4	37995.6	39004.5	37584.3	31261.6	34342.8	17787.3	34342.8	26043.4	18911.1	20141.1	32975.1	28992.3	20716.2	14294.8	39769.4	25512.1	20716.2	34451.9	28310.3	44867.2	33092	40466.1	19263.4	21649.3	29832.4	21281.6	36672.8	34197.5	14693.5	20550.5	34568.7	34066	36215.4	26069.9	30966.7	39505.7	41432.8	39658.6	40049.7	40405.3	36061.8	35220.8	25769	38402.7	40473.5	29697.8	38444.3	33899.4	40393	38030.6	39074.2	20226.7	30877	29541.7	42915.2	43444.5	37722	31497.2	26415.4	24773.3	12546.6	18493.2	18493.2	24183.5	12371.1	36043	30897.8	26707.4	27028.6	18127.1	10094.5	18127.1	19819	18550.3	14484.1	29184	26554.7	32201.6	17801.2	25463.3	23105.1	13091.5	NSP2
LEGETLPT	41397.8	37568.9	43252.7	38202.6	37007.7	38655.8	36948.1	47688.3	38110.1	46031.1	44608.7	45189.7	44771.1	44766.3	45659.6	44965.8	46823.2	45888.4	43801.3	43801.3	41625.6	39185.9	38293.6	44879.3	42777.1	47522	45710.5	45815.4	43257.8	45625	43504.2	45625	41923.4	39333.8	36694.7	40653.5	40475.7	38914.3	28247.3	47064	40158.6	38914.3	14406.2	17598.4	47516.3	39325.7	42081.1	40801.5	43941.8	45842.7	40866.9	24231.4	42591.9	38385.7	34969.4	26011	8447.57	12058.4	4631.16	8266.2	29805.6	30494.9	30082	33579.6	28375.3	14134.8	48283.3	18762.3	42966.3	19000.5	10519.4	43190.5	42864.2	38401.5	42480	37974.3	42038.3	43533.9	44058	44940.5	46347.4	43252.2	41192.8	47156.7	46089.4	45920.6	47395.6	47395.6	41269.5	44207.9	46163.2	45553.9	44835.1	45111.5	47048.7	44056.1	47048.7	44555.6	46119.3	41519.9	46937.9	45703	47257.9	45887.3	46584.7	46551.4	46803.5	NSP2
IFLEGETLPTEV	27041.5	23753.2	28956.9	3195.4	1636.98	7069.32	5835.76	29765.3	2263.54	15280.1	35150.7	34192.3	38324.7	15159.8	20693.3	11096.7	44004.7	42289.7	18593.7	18593.7	25051.7	26108	17177.9	26367.7	8135.76	36332.4	31274.5	31613	38011.3	38597.7	23073.9	38597.7	36873.4	32717.5	28540.1	31523.1	37782.5	34655.2	30360.6	40314	38979.6	34655.2	37142.4	34128.3	44532.5	34810.8	39275.5	38865.5	39572	42832.2	39607.5	32232.6	37024.9	36348.5	37538.8	37892.6	32525.8	34626	23617.9	26526	36034.5	39060.2	35757.9	36438.3	37963.2	35208.9	42460.7	27100.1	41570.2	28303.3	33924.8	33104.9	31776.2	32132.3	33810.1	28842.1	37555.4	41557.2	41774.4	37452.8	37360.9	34531.7	40577.9	33235.9	35265.4	31031.8	37527.8	37527.8	20687.7	25178.1	29153.4	28139.3	25360.4	23918.6	38545.1	30101.8	38545.1	33336.4	28275.8	6758.25	31092.3	32744	34417.6	28944.4	29164.4	29932.3	28173.8	NSP2
FLEGETLPTEV	16197.4	19572.2	18396.2	134.01	113.86	1324.89	520.47	12941.8	88.52	8363.99	36947.7	39112.7	40817	37828.3	39007.4	36513.3	42961.7	40298.7	29475.6	29475.6	36103.5	32936.6	31245	39324	34356.9	39360.6	41260.6	40880.6	37327.8	41511.3	17418.4	41511.3	33792.9	28257.4	26356.3	25747.8	36755.4	27536.1	25492.8	39781.4	36503.4	27536.1	35215	32990.5	44643.9	34952.7	41042.4	35693	34194.1	39118.6	36207.6	26617.7	33934.7	27248	32021.6	31747.3	23328.2	27402.9	15082.9	18933.8	34871.1	37471	33857.3	34973.9	36173.9	29903.2	37891.4	25502.4	39158	19178.1	27769.7	32932	27582	32709	31376.8	29505	32407.4	38562.6	39029.4	40232.1	40346.3	36434.3	38819.7	30082.6	23836.9	25845.8	29833.4	29833.4	20720.9	5850.11	32604.4	30913.1	30346.8	22052.1	25446.2	12827.9	25446.2	24678.3	25388.2	24533.5	23269.4	26319	26740.7	26595	25810.8	28511.4	11373.3	NSP2
LEGETLPTEV	30149.8	23324.1	32146.6	18676.2	12962.8	8529.4	7649.41	41771.3	19393.2	33706.7	40314.4	41001.5	40053.6	34289.4	36988.1	35149.2	40935.5	39603.2	36317.4	36317.4	31384.3	26691	20481.3	40266.5	31126.6	40541	42300.2	42401.5	35754.1	40807.7	24770.1	40807.7	34603.2	30489.3	29414.8	12818.7	33362.4	26248.2	18407	38970.7	35837.3	26248.2	17036.7	14360.2	43462.4	33494	37198.3	37680.4	36246.8	39540.3	37256.8	6705.52	27835.6	29039.4	29002.7	4889.45	1949.82	4548.97	1002.71	1572.72	11860.7	14340.9	12875.7	11725.1	12400.4	4421.92	43778.6	7803.91	32076.4	1358.23	4449.81	29239	24567.5	19419.9	27776.3	14295.7	33378.6	38309.4	38063.9	35526.9	35969.4	29844.7	35174.7	40924	34499.2	36386.7	38685.5	38685.5	29636.8	22634.2	33521.2	34005.2	37490.9	32226.3	34830.8	26872.3	34830.8	31698.6	35473.9	30699.2	26509.3	31842.3	29419.9	32789.4	31470	33827.6	31074.5	NSP2
EGETLPTEV	30828.6	21772.4	32470.6	37350.8	28511.4	25961.8	30590.7	45253.8	36218.2	42566.1	44443.4	43425.3	43001.7	41760	43024.9	41099.7	43691.1	42549.9	40982	40982	33759.2	35800.9	29381.7	41977.9	38330.9	44689.4	40582.3	40338	36668.9	39533.9	14290.1	39533.9	36271.1	29629.1	28697.4	36991.7	29256.4	42119.4	39628.5	41283.3	40160.8	42119.4	37337.9	32016.8	47949.1	42235.8	44910.9	34013.3	28651.5	33913	32670.8	36571.8	35245.1	27788.1	30256.3	40339.3	37150.5	41307	35799	33669.1	38509.3	40476.6	39288.7	39350.8	39116.1	40164.2	44505.5	35650.5	44074.2	39112.2	41758.6	18550.5	15795.9	24609.2	14061.6	30641.7	30493.9	39245.4	38975.4	40414	39980.8	36947.7	38533	37257.6	32542.4	34660.5	35386.1	35386.1	29337.8	21716.2	31826.4	32803.6	37572.9	30937.5	32053.5	24697.8	32053.5	32307.7	28290.8	29419.5	25094.8	30097.9	28953.8	25043.3	25243	27464	28702.4	NSP2
GETLPTEV	41048.2	36100.4	42400.1	42017.4	38556.8	35733.6	37115.9	47950.6	41455.2	46462.4	45178.4	45046.2	44659.9	44680.7	45552	44263	45862.1	45186.2	44131.5	44131.5	39741.4	38929	35828.4	45186.2	42202.9	47223.1	45942	46183.2	41071.7	45803	41135.3	45803	40447.3	37754.7	37737.1	28260.8	38545.1	39120.3	27612.1	46362.4	41987	39120.3	21902.1	21202.6	47010.5	39770.3	42708.6	44407.9	43599	45220	43297.6	8891.05	38115.4	36746.3	36618.9	5283.69	1379.24	5653.23	1127.39	1068.33	16616	19214.7	17870.5	18883	17539.4	6962.96	47381.8	10207.5	35098.6	4351.02	9341.74	39387.9	37283	31863.6	38591.4	26252.7	44429	45357.2	45495.3	43933.8	44768.7	42119.4	40031	45976.3	43009.1	44770.2	45415.2	45415.2	36709.4	36353.6	41197.2	41241.8	42014.2	38126.2	43421	38396.1	43421	42136.2	43112.5	39608.8	41442.7	42951	42983.5	43364.2	42688.7	42992.8	44246.7	NSP2
FLEGETLPTEVL	18436.9	21753.8	20053.7	537.23	135.65	1496.92	1967.85	16561.8	413	6144.86	36430	38091.1	40172.9	30839.6	32757.5	27615.4	39174.1	37538	29721.9	29721.9	37603.4	32910.6	27475.3	38267.1	27370.6	33245.2	40205.5	38794.1	32924.2	37580.6	16774.4	37580.6	22687.7	15841.2	16333.6	28951.2	30645.7	14273.4	10949.7	32117	25450.3	14273.4	15286.4	11987	42640.3	30750.3	39213.9	24557.9	21087	26571.4	26075.2	12300.8	19646	10672.6	27678.2	499.62	1989.54	18825.3	7618.2	1921.15	21617	22341	20717.3	19527	20514.1	29452.3	34394.1	8245.56	22969.3	14451.7	21583.8	35981.5	29551.3	30958	33235.5	27801.3	36211.5	38624.4	39983	38316.8	36785.3	32428.8	37393.2	17402.8	23076.4	13003	12328.2	12328.2	17685.4	5069.21	34400.1	27898	21545.1	21962.8	17669.3	5744.42	17669.3	17461.2	21430.4	15366.4	26746.2	26258.7	27874.2	18625.1	23238.7	20707.2	7174.58	NSP2
LEGETLPTEVL	38857.5	34086.7	40088.7	31164.7	26893.6	22078.2	21275	45060.3	33528.5	39325.3	43854	44476.2	43514.6	34012.2	37592	34588.2	42563.3	42317.6	41113.9	41113.9	40620.9	35529.6	29475.3	43379.7	31818.9	42071.6	44629.4	44352.2	39909.5	43257.8	37148.1	43257.8	34756.6	30551.7	31508.1	26835.4	34862.5	25900.6	12454.2	39447.6	32784.8	25900.6	15051.7	13765.9	44786.2	35865.7	41827.8	35790.1	32648.5	37408.2	35285.6	8338.51	23240.8	24153.2	34748.4	400.08	1248.86	13190.7	4828.62	1249.59	18480.4	18864.7	17287.5	18087.2	17019	22871.3	45930.6	6550.69	23470	9284.8	16754.6	36720.5	32672.9	29212.4	34629.4	22557	42967.2	43570.2	44561.9	39822.8	38132.4	36152	40765.8	43268.2	41152.2	40561.2	40933.3	40933.3	36079.3	35978	41694.5	38572.6	37574.9	38938.3	41951.1	37468.6	41951.1	39171.6	41420.2	36998.5	40675	40209.9	41634.1	39842.6	40636.3	39372.5	40596.3	NSP2
EGETLPTEVL	34302.3	26938.7	35665.6	37599.3	26829.3	21485.5	29733.8	45768.4	38236.5	41773.5	43135.4	42611.7	41508.6	38261.7	40018	38199.7	39256.4	38670.8	40149.9	40149.9	36016.2	34857.9	26904	41999.7	35250.9	42236.2	41818.3	40778.6	32427.4	37307.6	15480.7	37307.6	28315.2	21570.3	25569.8	35560.4	29202.6	29949.8	22093.9	33925.8	34065.6	29949.8	12283.5	7632.14	45769.8	37216.5	42168.6	32110.4	26951	29476.9	30529.6	13045.8	23061.4	18390.5	31765.5	424.49	2335.05	18334.2	5531.55	1870.08	8040.64	8148.36	8267.27	6878.8	7259.93	12632	44035.2	8920.16	27268	15042	23194.5	31483.9	23406	28088.2	26292	32216.5	39836.2	41588.7	42160	35817.6	33939.1	31529.3	38360.4	35424.4	35477.8	36544.1	34881.7	34881.7	31845.7	26793.1	39111.4	35050.8	36406.8	34806.3	35136.6	27407.7	35136.6	34397.1	35400.3	32960.2	33283.4	35633.6	32801.5	30642.4	31713.7	30834.6	31523.1	NSP2
GETLPTEVL	38495.1	32564.2	39550.1	31317.1	20694.2	13106.6	17803.5	45300.8	31357.8	39564.7	41598.1	40787.4	39939.3	35138.9	38149.3	32275.2	39638.8	38910.5	36990.4	36990.4	37030.1	30926.9	22526	41328.9	25187.6	37204.4	44177.8	43345.5	33814.4	39846.9	32058.3	39846.9	28000.5	21854.8	33263.6	19092	27274.2	16858.4	3740.97	37815.2	26781.5	16858.4	8336.79	6700.01	42407	31408.4	38080.8	30003.3	25512.3	30921.5	28974.1	2163.4	13294.2	9723.72	26083.1	9.79	68.67	2618.85	315.4	118.26	3725.26	3778.19	4207.87	3299.93	3016.56	4819.02	43754.4	928.79	6256.69	2622.14	4403.92	38241.8	34539.9	28611.5	35288.3	22313.5	40847	40955.4	42115.7	40261.3	38832.7	35567.7	34262.3	38713.1	32903.1	32874.3	32255.6	32255.6	30935.2	27718.4	36520.4	31193.7	28448.5	30459.6	32692.4	27009.9	32692.4	29972.2	31774.8	27685.1	34625.6	34680.4	36119.2	30423	34104.3	27999.6	31799.6	NSP2
EGETLPTEVLTE	41182.5	35352.1	42602	39981.7	34854.2	33072.3	36815.6	44257.7	40362.4	43857.8	42526	43457.2	43102.7	44409.8	45189.7	44939.1	45091	41933.4	44439.6	44439.6	40607.7	41507.3	39209.3	42102.1	43677.4	47351.6	41631	40897.4	38051.6	37717.9	34825.9	37717.9	44547.9	43209.2	40446.8	45456	44052.3	42063.8	41691.4	46514.7	44598.6	42063.8	39378.5	36799.6	47792.7	42022.4	43904.3	44564.8	46343.4	47311.1	44114.8	39217.3	42980.7	41812.9	44371.8	35959.7	35460.5	41487.5	34559.4	30854	37838.5	38388.6	35722.7	38752.5	37223.3	39592.9	47774.6	30258.9	45743.1	42290.2	41585.5	45162.8	43584.8	44305.2	43947.1	44850.7	46356.4	47052.3	47381.3	42132.1	43906.2	40509	45937.5	45906.7	46153.8	46833.4	48205.6	48205.6	43624.5	45244	46104.3	45088.1	44091.4	46270.2	48074.8	46256.7	48074.8	45637.3	46289.8	43912.4	46309.3	44636.7	46641.7	46175.2	45987.8	45922.6	46823.2	NSP2
GETLPTEVLTE	41928.9	37454	43337.5	34683.4	30760.7	30004.3	30182.1	41097	35966.3	39319.3	40677.2	41064.6	41163.8	44238.1	45177.4	44415.6	45270.9	43071.1	43212.9	43212.9	39814.6	40202.1	38204.6	41387.5	41912.5	46446.3	41770.4	40578.8	36552	34831.5	39877.1	34831.5	44286.5	43205	42944	42314.4	45012.6	39710.5	35309.7	45616.1	44171.6	39710.5	34692.4	34827.8	47494.2	40418.4	42997.5	44268.3	45878.9	46968.3	44345	29333.1	43311.2	42275.5	44052.8	9071.89	13135.7	25343.7	16992.7	12742	28869.6	28984.2	29264	34390.4	26990.4	25727.2	47363.3	13863.7	39377.6	31570.2	28283.1	45942	45065.2	43959	44984.3	43226.5	46111.3	46646.7	46824.8	39189.8	41542.8	37595.3	44483.8	45350.8	46039.5	46329.4	47827.3	47827.3	43186.8	44475.7	46301.8	44836.6	43851.1	46006.7	47437.2	45626	47437.2	45093.9	45967.3	44038	45387.7	43155	46185.2	46216.2	45876.9	45979.8	45704	NSP2
LPTEVLTE	43829.3	40806.8	44519	41087.7	38201.3	38114.6	38330.5	44521.4	41251.6	44358.4	43632	44414.6	43470.8	45008.6	45721.3	44725.2	46365	45114.4	42792.3	42792.3	42222.5	40555.5	40664.4	44050.4	42915.7	47200.2	44534.9	43566	40559.9	41455.7	43565.5	41455.7	21035.5	14991.3	33351.2	45118.3	41892.6	41064.6	36553.6	44088.1	40551.6	41064.6	33276.6	29582.3	47878.1	41917.1	44189.8	11597.6	25975	29625.9	18322.9	44831.3	43241	39857.7	38480.1	44976	42748.4	44012.8	41857.7	41034.8	44051.3	44114.8	43267.2	45372.9	43391	45908.7	46499.6	38105.6	46757.4	45202.4	43767.2	23224.7	27682.7	37109.5	26796.8	43639.1	15254.5	25237.5	23709.9	42067.5	43946.1	39909.5	44138.2	42516.3	41817.9	37204	44405.9	44405.9	39828	44272.6	45076.9	42674.9	41779	45146.7	44812.8	44168.3	44812.8	38126.2	39841.8	36704.2	44473.3	40599.8	45425.5	37609.1	41533.3	40657.9	44364.2	NSP2
GETLPTEVLTEE	42046.5	36625.6	43431.8	38825.1	32783	31379.9	34423.5	43603.7	39650.8	44270.2	42751.1	43285.5	42245.8	45218.6	46116.3	45557.9	44726.1	40946.1	43947.1	43947.1	41769.9	40333.2	37786.1	40014.6	43212	47644	38799.1	37702	36209.2	31864.7	37499	31864.7	36480.1	32901.7	41908	43939.9	45695.1	40832.4	37190.3	46490.5	44103.3	40832.4	34918.3	35400.7	47500.9	39685.2	42906.8	36402.4	43559.8	44711.6	37699.1	33037.6	44108.6	42551.8	44055.2	18930.3	20832.8	31592.8	21897.8	17824.1	31568.2	32271.3	31542.6	37024.1	29790.5	30087.8	47491.6	17705.9	41987.4	36924.9	31896.1	44927.9	43442.2	45213.7	43362.8	45071	38675	40257.3	41124.2	41433.7	43899.1	39995.1	45117.9	47333.6	45046.2	45429.4	48046.2	48046.2	43296.7	45901.3	46625.1	45288.1	44271.6	46732.6	47783.9	46324.9	47783.9	44154.9	45848.2	44473.3	46689.2	44331.1	47218.5	46004.2	46460.9	45571.2	46444.3	NSP2
LPTEVLTEE	42271.9	36467.1	43257.8	39345.3	34730.3	31031.8	32463.6	45874.9	39750.9	43540.1	40926.6	41121.1	38969.5	44358.9	45893.3	44500.2	40467	38193.5	36090.7	36090.7	38591.4	36575.4	36867	40124.3	39443.7	45270.4	35530	33955.6	28165.5	22883.7	29247.8	22883.7	14215	8916.2	28575.6	43156.4	38028.1	36576.6	30138.7	40885.9	34192.7	36576.6	25090.5	19961.5	47196.1	38965.7	41635.5	1318.69	8783.01	13229.3	5949.44	42081.1	38903.8	29638.4	30331.7	40784.8	38716.5	40864.2	37491.7	37171.8	41538.7	41874.9	40529.2	43202.7	40696.1	42947.7	43594.3	32514.2	44401.1	42591.4	38696.8	19767.4	20562.3	34035.8	22838.9	42590.9	1844.28	11540.8	6748.9	39001.5	40490.6	34287.9	38074.6	43148.9	35944.1	25796.3	35489.7	35489.7	35749.8	41056.2	42339.1	38211.2	37278.9	43873	39541.6	40225.1	39541.6	28662	29939.8	30863.7	41010.4	35010.3	42738.7	29040	36847.4	31220.4	39623	NSP2
PTEVLTEE	35077.7	30967.4	39028.1	46021.6	44306.1	42596.5	43864.9	48427.7	46065	47935.1	45376.4	45228.3	44306.1	47605.8	47877	47541	47731.2	47091.5	46119.8	46119.8	42319.9	41502.3	41662	44308	46060.5	48526.3	45888.9	45303.8	44687.9	44413.6	45993.2	44413.6	41089.1	38583.5	44053.2	48313.1	47513.7	46096.9	46449.8	47362.8	47397.2	46096.9	43116.3	41970.2	48867.2	45592.9	47222.1	37826.2	43939.9	45151.1	39370.8	47067.5	47407.9	46618.5	46717.5	47725	47222.6	47827.8	46770.1	46204.2	46549.9	46969.9	45949.9	47443.8	46635.6	47744.1	48238.9	44277.4	48868.3	48444.5	48011.4	44179.2	43876.8	47012.6	43164.3	47853.2	40558.1	42274.2	42503.9	43778.6	45458.4	43132.1	47941.8	48339.8	46104.3	45707	48392.6	48392.6	44445.4	45677.3	47728.6	46654.8	46727.1	47891.5	48395.2	46666.4	48395.2	45219.5	46706.9	44814.3	46904.4	44707.2	47563.1	46013.7	46158.8	46593.8	47781.8	NSP2
LPTEVLTEEV	8076.04	12239	9532.16	15779.1	6124.75	5080.03	7410.24	35407.6	15520.8	30505.5	37046.5	35245.9	35018.6	36522	38665.8	36293.1	34012.9	32643.6	31812	31812	27228.8	26047	20293.1	35115.7	28050.6	36980	36467.5	34013.7	26128.6	27202.6	2647.51	27202.6	3845.58	1625.95	18859.4	22665.4	29916.8	31779	29144.9	24556.6	33452	31779	29460.6	20481.5	44109.1	32966.2	37052.1	3469.49	2747.61	4243.89	5015.96	32768.8	24464.5	16827.8	18317.8	35574.6	33724.9	37337.5	30338.9	28324.5	35791.2	37629.9	35004.2	34993.2	36018.1	38399.8	40051.4	25483.4	38364.5	28869.6	34513.8	1251.24	856.88	13664.1	1535.98	25404.1	153.24	4706.38	1469.65	23546.5	21642	16494.3	34582.2	35225.7	21804.4	22804.3	26724.8	26724.8	22997.1	17536.8	32303.1	29633.3	32865.8	30592.4	26979.5	21762.7	26979.5	19171.1	18759.4	26232.3	17961.2	17865.2	21684.2	18619.7	19303.2	18414.3	21301	NSP2
PTEVLTEEV	9854.85	11730.9	11361.4	30168.7	18132.8	16545.6	22930.8	41995.6	28269.9	40710.7	41910.7	39763.4	39102.1	37916.8	38512.6	37115.1	43056.1	41979.2	37423.2	37423.2	28622	28347.4	23457.2	39750.9	34910.4	40233.4	41377.2	41137.1	38135.3	39063.2	14384	39063.2	41130	37520.9	40331.4	36653.4	42279.6	42041.1	42726.2	36306.5	44840.9	42041.1	43363.8	41282.4	47698.6	43454.4	44738.2	43038.9	41763.6	44410.8	41806.1	38931.5	40080.9	39062.3	41763.1	42921.2	43429	45429.9	40608.2	40217.3	43057.1	44442.5	41619.7	43182.6	43804.7	44589.4	45927.1	37517.3	45987.8	41387.1	44612.1	37401.8	28957.8	37049.7	33721.3	36385.1	41356.7	45093	45132	33648.8	31336.1	29436.1	45345.9	39258.1	35669.1	39375.9	42214.3	42214.3	35184.2	20882.2	40870.4	38371.2	40602	37224.5	38357.1	27506.3	38357.1	38294	37951.2	36251.1	27601.7	31461.1	29717.7	31693.4	29487.4	35899.8	32550.8	NSP2
TEVLTEEV	26286.6	25968.5	27917.3	37274.5	31520.8	26843	28914.3	45885.9	37148.5	43966.1	44104.3	43207.8	42380.9	41306.6	42811.8	41034.4	43742.1	42297.9	41272.6	41272.6	36897.3	36277.8	29548.7	43181.2	37792.3	44711.1	43537.7	44070.9	37670.2	41706.7	30387.8	41706.7	37477.9	34548.2	33531	25902.3	35077.4	35099.4	26588	43229.3	38686.7	35099.4	4629.66	5608.15	46757.4	39146.9	41788.9	39378.5	37785.7	41033.1	38238.1	5248.14	30656	28333	28080.9	5683.96	1437.44	5003.93	1215.19	1520.36	14124.7	14542.8	14144.6	14836.4	13000.4	5184.08	46638.2	11987.4	36798.4	3154.35	8188.22	33603.6	32098.6	21901.1	30397	22037.8	39023.5	41967.4	41123.3	39524.5	40056.2	37868	34585.2	44181.6	40509.4	42013.8	43873.4	43873.4	36007.9	33584	40807.7	41106.8	40237.3	38267.1	42023.8	36312.8	42023.8	38832.3	40369.4	38362.1	36829.9	39052.6	38666.2	39102.5	38833.5	39838.8	42083.8	NSP2
LPTEVLTEEVV	31750.1	30851.7	33224.4	27680.3	25544.1	21412.6	19579.8	43323.4	30225.5	37772.6	41776.2	41985.1	41972	40173.4	42538	40409.6	39713.1	39374.2	39730.3	39730.3	39184.3	36278.2	32985.5	41941.1	35521.2	42203.3	42506.2	41631	34752.1	38611.9	15891	38611.9	7049	3601.29	25814.2	25142.1	33669.9	33974	24935.4	35196	36399.3	33974	25390.3	20560.5	45861.1	37093	40864.2	7961.77	5855.43	7841.57	12194.4	20657.7	30184	22959.1	24660.2	8691.69	8546.31	14540.8	5794.3	7839.19	30813.3	30979.1	29369.9	29023.7	29450.8	21712.6	43987.5	18921.9	37509.1	8076.56	15741.1	1702.28	2466	16779.3	2655.03	24877.2	677.26	9415	4407.31	35184.6	35531.2	29874.1	38400.2	42490.1	33030.5	31956.9	34509.7	34509.7	31391.8	34993.6	38921.8	37590.8	38937	37451.6	36418.6	35690.7	36418.6	30907.8	29181.8	33305	30838	29991.3	33156.5	30588.1	32008.4	30015.6	31917.8	NSP2
PTEVLTEEVV	19734	20929.3	21599.5	31695.2	21735.4	19747.5	25404.9	44842.4	33089.5	42260.4	42928.7	42363.9	41667	40720.8	41754.1	42145.4	43881.5	42927.3	41530.2	41530.2	34149.8	32945.2	29672.4	42035.2	39359.8	44018	42824.3	42987.7	39098.3	40473.1	20751.2	40473.1	41338.8	38924.8	38259.2	32375.9	41727.9	36718.1	32493.5	38870.9	42151.3	36718.1	30003.6	26987.4	46869.3	41334.7	43076.6	42032	42033.8	44316.2	42150.8	25069.3	36718.1	36630	37999.7	16543.3	12772.7	18228.4	5944.93	10883	26733.7	26540.9	24358.4	24699.4	24845.8	16572.7	46336.9	24006.5	41708.1	9674.4	18749.3	40264.3	36132.4	34422.8	38059.4	31963.1	42357.5	44961.4	44334.9	33042.6	33563.3	28480.9	42713.2	44662.8	40621.8	43416.8	44405	44405	39698.5	36407.6	44357	42842.8	44164.9	42055.2	44035.2	39700.6	44035.2	40829.3	42573.4	41567	36834.7	38316.8	37788.6	40489.7	39753.1	41498.3	41638.2	NSP2
TEVLTEEVV	36695.9	30102.2	37734.7	30554.3	23958.7	16022.6	16718.2	45324.4	31616	39919.9	43158.8	42876.7	41218.2	35644	39034.5	36723.2	40492.8	39418.1	35939.1	35939.1	35319.2	33002.6	23534.5	42650.4	30681.9	39712.2	42418.5	41887.1	34374.8	36851	24559	36851	32922.4	29331.2	31922.3	15494.9	29252	24585.8	11124	41022.4	30148.4	24585.8	2944.23	2730.16	45360.7	36885.8	38905	27320	25553.5	31017	29179.2	3972.02	17664.4	13673.2	15369.3	261.76	528.97	1692.47	248.24	662.01	7745.86	7258.67	7406.31	6173.51	5807.6	1273.3	44848.2	5662.6	25787.7	825.09	2041.46	28998.3	26093.9	14574	26261.3	15135.2	30616.2	37199.1	34208.2	39966.6	39981.7	35221.9	27083.1	43930.9	36339.5	35708.8	36704.6	36704.6	35315.8	35593.5	37189.1	36080.9	34844.8	33377.9	37473.4	36550	37473.4	31227.1	32111.8	32922.4	35665.6	36865	37661.2	34262.3	37109.5	31233.2	38315.2	NSP2
LPTEVLTEEVVL	32843	30336.3	34370.7	15867.8	14220.7	13248.9	8744.51	39029	22015.2	26484.7	38614	38802.4	39115.6	35992	39575	35270.3	37658.4	38077.9	37815.6	37815.6	37423.2	33327	31002.2	38422.7	29630.7	34633.1	40618.3	39808.2	31366	36103.5	18157.9	36103.5	2304.98	812.77	15371.3	32654.5	27650.7	26386.6	22261.4	23243.8	29681.7	26386.6	25604.4	16810.9	44967.8	34886.6	40867.4	1681.06	796.95	971.02	4026.5	26289.4	23516.2	10525.6	26537.5	19261.9	19686.9	34568	22876.2	15101.5	34851.5	34803.3	33559.7	33876.3	33134.6	35841.6	40207.7	23039.2	32885	28144.2	33881.8	5666.21	5301.5	20899.4	7083.25	28634.1	5969.56	16159.4	11613.7	29750.8	25719.7	23449.9	39219.9	34627.9	29987.4	21220.9	21852.4	21852.4	25026.8	29187.8	39688.2	35344.4	34295.3	35102.1	27683	27986.3	27683	25105.2	25412.6	24120.8	28412.2	27180.5	29759.2	20663.1	27019.6	23761	22154.2	NSP2
PTEVLTEEVVL	27691.1	26960.9	29624.3	32090.3	27973.9	27365	25253.9	44431.4	35474.3	39524	42145.4	42638	41590	39682.6	41358	39891.8	44609.7	44857	42841.9	42841.9	39126.2	36458.8	34380.7	42564.7	36595.5	41970.6	43742.1	43869.2	41234.2	43413.5	36269.2	43413.5	40552.9	36772.2	36546.9	40737.6	39873.2	36300.2	28984.2	34647	41173.6	36300.2	27465.8	25395	47223.1	41918	45256.7	41060.2	39137.2	41873.6	41022	22402	36121.1	34457.1	42460.3	6348.89	9004.52	30494.9	18994.9	8675.72	31988.7	30626.5	31037.5	31614.3	28841.5	35397.6	46229.2	22265.3	36633.6	28685.9	34002.6	42555.4	40105.2	39742.3	40813.9	37036.5	46181.7	46342.4	46839.9	32816.7	26935.8	31678.4	45604.2	42929.6	42232.1	41954.7	42711.4	42711.4	38443.5	32614.3	45318.5	43026.8	43265.3	42968.6	41978.3	35650.2	41978.3	41858.2	42255.4	40609.5	37640.1	38930.3	37030.9	39411.3	39042.1	41243.1	37124.4	NSP2
TEVLTEEVVL	35914.2	30162.2	36396.1	14244.4	11311.6	9663.52	7404.95	38810.8	17739.5	23335	37645.3	36785.3	35119.9	34362.9	37869.6	34876.8	37732.2	38334.6	35148.4	35148.4	32632.3	29195.7	23165.4	38187.3	25908.2	31204.8	40587.1	38791.1	29445	35599.7	20346.3	35599.7	28540.4	22840.2	27176.1	26875.2	28822.2	17495.3	7703.65	21960.7	28642.2	17495.3	5630.22	4852.4	44378.1	35727.4	41188.8	27496.2	20759.7	24252.4	27631	4610.36	19173.8	15054.2	28827.8	76.5	314.83	7397.26	1834.25	488.56	7602.55	6810.22	8210.93	6577.47	5530.48	10074.8	39563.8	3810.5	18611.4	5675.79	9257.02	35269.2	31861.6	27085.4	33308.2	24984	39310.8	40099.5	40743.3	31006.6	24601.2	25175.9	37120.8	32997.2	29920	24233.2	21404.5	21404.5	32714.6	28091.6	39567.3	35581.6	34802.9	35248.6	29704.5	28986.4	29704.5	27137.3	27088.7	28711	24493.7	24938.1	25163.6	21187.9	24103.5	24079.6	18441.9	NSP2
VLTEEVVL	38669.6	36731.2	39165.6	3464.01	1487	8573.26	8273.71	30512.1	2824.02	13278.9	38580.2	39120.3	41998.3	37981.2	39645.2	34847.8	43959.4	43375	39747.5	39747.5	39650.4	33889.5	29282.4	40635	30080.3	34207.1	43721.3	43357.2	39210.1	43206.9	36966.8	43206.9	34032.8	28820.9	23417.4	32481.2	32395.2	23117.6	16763.9	34010	36299.4	23117.6	37932	35898.3	46742.2	40081.3	44620.3	36540.1	30566.9	35382.7	37065.4	30021.2	35043.6	26624	38962.3	35338.7	37724.1	44216.6	38868.8	30800.6	42784.5	44145.3	42296.6	42825.2	43619.3	45403.8	36935.3	25764.5	28219.2	42317.6	42613.1	36378.8	35686.4	33795.8	35053.1	28112.2	45192.6	43819.8	45468.2	38320.1	36835.1	34861.3	45197.5	17395	30873.4	19363.9	19487.3	19487.3	25989.9	18301.3	36182.1	33194.6	28185.3	28299.6	26313	19492.8	26313	25184.1	22952.9	17958.7	26857.8	29283.9	27387.5	14279.1	18820.2	24357.6	9635.64	NSP2
PTEVLTEEVVLK	16947.3	13696.1	20713.2	36693.9	34346.5	36230.3	36063.7	45868	37646.2	42237.1	18486	12399.1	10084.6	43771.5	44477.6	44027.5	44835.1	39951.8	36345.8	36345.8	27641.1	35118.8	30202.3	28360	38317.2	44411.2	32346.1	28358.8	25627.4	7806.86	39565.1	7806.86	44997.9	43573.1	40908.9	44039.4	44989.2	41024.6	39257.3	43580.6	44326.7	41024.6	34916.8	34857.9	46509.7	36050.1	38572.2	44606.8	46553.5	47631.6	44080.4	36327.3	44084.2	43150.3	44698.6	39512.9	36833.5	40796.2	34781.1	32624.5	30908.5	31202.1	30971	40441.6	30441.2	34106.2	47354.6	18020.2	45633.8	39518.9	40226.4	46711.9	45262.1	44367	45178.9	44069	46808.5	47255.8	47642.4	39961.4	42312.1	39456.5	45400.9	47488.5	44776	46407.1	48273.9	48273.9	41797.9	42714.2	45845.7	44185.9	44728.1	46459.9	47491.1	45350.3	47491.1	44746	45620.5	43527.3	45377.3	42538	46006.7	44554.7	44015.6	45525.8	45128.1	NSP2
TEVLTEEVVLK	34655.2	26149	36164.5	30292.3	28998	29269.7	25528.6	43799.9	32118.4	36460.8	7298.44	2622.2	2690.77	42135.3	43805.2	41855.4	41941.6	35800.1	30906.4	30906.4	27182.6	31902.6	27187.9	25071.2	33208.6	40805.9	28478.4	23040.7	16663.3	3291.69	36529.9	3291.69	41950.6	39751.3	38322.2	38677.1	40777.2	34659	28808.5	42117.1	39950.6	34659	20632.1	20908.7	45206.3	31639	35039.8	40261.7	41305.2	43842.6	40314	23458.8	37451.2	35639.7	40320.1	7373.53	10033.9	25838.5	15615.8	10053.5	17599.7	16991.9	19853.3	28782	15791.8	20990.5	45592.4	6589.29	38209.6	25455	27241.8	43803.7	42248.6	39498.8	41937	38184	44507.9	44886.1	45530.3	39815.1	40873.6	37163.8	40716.4	45629.4	41600.3	42926.8	44940.5	44940.5	39610.5	40925.3	44019.9	41867.7	42608	44437.7	45189.2	43027.2	45189.2	40594.6	42195.5	41704.9	42368.9	39444.2	43481.7	42558.2	42052	41881.2	39691.2	NSP2
VLTEEVVLK	26315.3	21691.7	28482.7	14580.5	10756.3	14854	14849.5	35647.8	15420.1	19561.4	485.86	154.35	203.67	34482.1	36849	34948.6	41414.9	35992.8	17672.6	17672.6	9018.85	22056.4	17873	11065.7	21782	25708.8	21692.9	13870.4	12616.9	1556.83	32701.2	1556.83	41488	39740.6	40183.3	35733.6	42945.8	29417.3	30040	33671.7	39564.3	29417.3	36771	35522.3	43310.8	28147.2	35081.5	37836.5	44857.9	46343.4	38970.7	39482.6	42675.4	43519.8	43228.8	40757.8	43672.2	44180.2	39764.7	41101.5	39268.7	40132.5	38418.1	43300.9	39548	40912.5	39768.6	20214.9	44206.5	42319	40696.1	43737	41613.8	42210.2	41889	40095.6	43038.4	43344	43630.1	34659.3	35163.6	29084.4	42938.9	40388.2	30800.3	32282.8	43113	43113	32308.7	35894.8	33858	28665.1	28603.8	39840.9	43804.7	41293.2	43804.7	30478.1	29722.2	28860.2	34369.9	21607.2	37954.9	27997.8	25383.5	29879.6	27547.4	NSP2
LTEEVVLK	15136.5	12788.4	18779.8	36304.1	35221.9	35233.3	33700.8	45257.2	36732.8	42272.3	17333.4	12205.3	5607.6	44248.6	44480.9	43488.3	43953.8	40568.7	34799.5	34799.5	20012.7	30181.1	29431	23835.4	37190.7	42195.5	30219.6	24747	24200	6678.95	37713.4	6678.95	44157.8	41987.9	41571.5	44481.9	45621	38847.8	40550.7	31466.2	44326.7	38847.8	40364.2	39222.9	46478	39351.2	42162.2	42441.9	46321.8	47357.7	41236.9	43610.8	45951	46173.2	45794.1	45718.4	45675.4	46391.1	42966.8	42698.9	43349.7	44481.4	41949.7	45934.6	44111.4	45182.8	44906.5	31048.6	47803	44580.7	44780.3	43300	43467.6	43337	42768.7	42644.9	44583.6	45315	45946.5	32636.2	36656.2	29389.6	46282.3	45545.1	37189.5	37243.1	45662.5	45662.5	38362.4	35580.4	42152.2	38641.6	41933.8	44589.9	44958.5	40445.1	44958.5	36634	38076.3	37967.3	35654.4	24318.3	39159.2	33352.2	30323.5	37971.4	39436.1	NSP2
TEVLTEEVVLKT	26827.6	26074.4	29973.8	29404.3	24093.6	28232	27813.6	45199.9	33061.6	41769.5	29229.5	24091.3	26704.2	43289.2	44859.9	44121.4	44919.1	41008.2	38984.2	38984.2	36505.8	37302.3	33975.4	37358.1	40756.5	45796.1	38649.1	37386	35088.4	27464.3	28240.3	27464.3	42847	41198.1	38668.8	38297.8	40929.3	38841.5	34067.1	44129.6	42032.4	38841.5	25454.7	24007.5	46264.2	36087.1	37584.7	42052.4	43571.2	45499.8	41941.1	25316.3	39885.3	37811.5	39827.6	20057.3	10308.1	15906.3	8155.24	11666.5	17290.7	15024.2	21120.4	24523.9	13630.3	9355.19	47226.7	14763.7	41506.4	17489.8	17319.9	43863.5	42814.1	38588.5	42614.9	37873.3	42930.1	45233.2	45369	39347	41653	36844.3	39801.7	46813.6	43578.2	45163.3	46789.3	46789.3	41443.6	40839.1	45597.3	44506	44664.2	45139.4	45778.8	43394.3	45778.8	43508	44649.2	43704.8	40764	40584.5	42692.4	44653.6	43841.6	44393.5	42330.9	NSP2
VLTEEVVLKT	21642.3	21885.3	25216	2064.16	1028.83	6182.34	4592.59	32192.9	2510.4	18264.7	11832	7055.87	11176.8	40515.6	42047.9	42749.3	44817.7	41936.1	33969.2	33969.2	29574	29043.2	28368.6	31815.4	36471.4	39017.2	38644.5	35580.4	31841.9	23064.1	22233	23064.1	41732.4	39992.5	39073.3	31947.2	43962.3	32116	35899.8	35950.3	43661.8	32116	42685.1	40266.5	46133.3	37969.7	41314.2	43968.5	45211.7	46314.8	43986.1	42437.8	42853	43587.2	43491.6	43111.1	41906.2	43279.8	38611.5	40054.4	40089.6	41804.3	40729.2	41905.7	41036.6	41359.3	44019.4	31157.6	44357	42052	41099.2	43123.7	41657.1	40804.6	41801.1	38219.1	39762.5	43625.9	43194.7	30728.4	33085.6	25307.3	43835.5	42784	36210.3	39330.4	44069.9	44069.9	38725.2	33230.9	41224.9	39934.1	41083.2	41836	42556.4	38973.7	42556.4	38263.8	38742.4	40849.7	29120.6	28132	32925.2	38018.2	34826.6	38729.9	31135.3	NSP2
LTEEVVLKT	7750.8	10892.8	9902.2	22991.1	18232.3	14135.7	11205.1	38481.8	24380.3	37222.5	35827.2	34250.4	31590.4	40593.2	42483.2	42015.6	40345.8	35978	34746.1	34746.1	25060.9	25646.6	26556.7	35969.8	35874.6	37218.1	38382	37043.3	27085.1	30333.3	10034.4	30333.3	40037.1	36030.9	37283.4	35300.5	38667.1	36455.2	34772.8	21572.6	41292.3	36455.2	39489.8	34790.9	46365	39508.2	40591.5	36015	37722	40863.8	36518	39815.5	41045.1	38853.7	38326.4	40227.3	40065.7	42339.1	35136.6	37596.9	40920.4	42081.6	41154.4	42598.8	41111.3	40798.9	42189.6	31000.6	44836.6	38556.3	38279.5	36381.6	31692.8	36533.4	35044	34648.5	28218.3	39454.8	38186.9	26300.5	27334.5	18692.4	40928.4	39345.3	25145.4	22954.3	30831	30831	34066	18113.2	34109.9	30624.5	36627.6	36705.4	29492.5	24687.6	29492.5	25389.5	22240.2	33804.6	12155.8	11194.1	17515.9	20597.7	17385.8	23534	17125.2	NSP2
VLTEEVVLKTG	38799.9	34929.7	40517.8	19346.7	11823.8	20127.1	21758	43174.6	23642	36570.6	30010.5	24299.9	30014.7	42405.6	44295.6	43340.8	46522.8	45473.2	41821.9	41821.9	35318.8	34735.9	31433.9	38584.3	36912.5	41266.8	43354.8	42046.1	41458.8	38974.1	40776.8	38974.1	44661.3	43749.7	40505.9	39046.7	45926.6	32684.6	37701.6	42199.2	44368.5	32684.6	40120.8	39190.6	47194	40770.6	43483.6	45110.1	46880.5	47899.8	45197.5	37426.4	44855.5	45382.7	45269.4	40842.2	32352.1	35502	22790.5	24597.5	31653	34169.7	33787.8	36844.3	33536.4	31385.3	46635.2	33762.2	46178.2	33363.4	38621.5	44933.7	44644.9	42668.4	43919.5	39683	46134.8	46837.4	47283.4	33924.4	37970.6	29009.3	46569.1	46643.2	44186.4	44792.5	47295.7	47295.7	43847.8	44187.9	46040	44494.4	45152.6	45800.6	47252.3	45947.5	47252.3	43573.1	44739.2	43758.3	44551.8	41310.1	45415.2	44874.9	44461.2	44867.7	43854.9	NSP2
LTEEVVLKTG	23243.5	23040.5	25398.6	34252.3	25938.5	23691.9	27392.8	45270.9	35351.7	43467.6	39381.1	39334.6	38727.8	41595.4	43169	42003.3	42852.6	41306.1	41244	41244	24761.5	28259.2	24107.7	39562.6	36036.4	39418.6	43074.8	41530.2	36645.1	37961.9	27438.5	37961.9	40960.8	37860.2	36832.7	37989.4	43685.4	29991	32885.7	22046.4	40448.1	29991	33923.3	31641	45689.2	37830.7	40456.4	39838.8	43876.3	45330.7	40303.1	33743.2	42470.8	42141.3	42182.3	32794.7	21846	26499.3	11427	14874.9	21665.5	23486.7	25656	30180.8	22795.5	18391.5	44640.1	27069.6	45415.7	21052.6	26541.2	40662.2	37959.9	38197.6	39067.8	35180.8	40301.8	44309	44223.3	15266.1	19074.4	7855.58	44504.1	44843.9	36282.1	36400.5	41937.5	41937.5	40450.3	36954	43622.1	40857.2	43251.3	44220.9	42142.6	40303.1	42142.6	36071.5	37921.7	40402.6	33453.1	27781.1	35851.3	34491.8	35930.9	36005.6	39639.7	NSP2
EEVVLKTG	46492.1	43148.9	47261.5	47667.2	46673.5	45531.8	46560	49333.1	47780.2	48855.1	46803	47499.3	46968.3	47065	47721.3	47415.1	46961.2	46374.5	47409	47409	44287.9	44097.1	41949.3	46584.7	45390.6	48291.7	46693.7	46879	44491.5	47070.1	47087.4	47070.1	45303.3	44285	40740.2	44436.7	44837.1	40770.2	39718.2	48006.7	44451.1	40770.2	13889.8	12819.3	47952.2	42106.6	43729.4	44185	46972.9	47807.1	44696.6	38178.6	44304.2	43669.3	42629.7	39581.4	27672.2	29915.8	20281.9	23083.9	21392.9	20705.4	26148.4	31273.8	19562.2	21560.7	49062.2	33472.3	47073.7	31581.5	31985.2	44971.2	45977.3	39660.3	43936.2	41906.2	46745.3	47136.8	47515.3	46089.4	47423.3	45102.3	43894.3	49411.7	47809.7	48559.9	49136	49136	46949.5	48534.7	47632.6	47363.3	47492.2	47647.1	49108.9	48762.6	49108.9	47242.6	47982.3	46961.2	48688.8	48000.5	48894.2	48362.8	48670.9	47889.5	49194	NSP2
LTEEVVLKTGDL	15100.7	17614.2	16370.4	25574	15241.7	12910.2	16377.7	38423.1	27836.5	33885.1	37630.3	39120.7	37106.3	37839.7	39125.4	36643.9	37067.8	34966	37756.3	37756.3	31404.7	25206.7	21794.5	38333.4	32094.4	36483.2	40901.9	39901.3	29217.8	37445.1	20050.6	37445.1	28050.9	22370.3	19262.1	38277.4	37383.9	26388.9	29023.1	11632.1	38442.2	26388.9	35314.2	30872.7	44730	35751.4	41501.9	40196.8	39098.7	41899.4	39733.3	24874.8	37333.4	36635.9	41864	30930.5	24954.3	39546.3	28166.1	14120	28358.2	31238.6	27414.5	31795.1	29468	35781.5	41450.7	27634.2	41406.3	35228.8	39391.7	38996.9	34267.8	38026.5	36984.8	33835.7	43463.3	42682.7	44665.2	24080.1	18875.7	20865.8	44868.1	32341.6	27682.4	25988.8	30124	30124	28864.6	16822	37841.8	33314.7	35825.7	36435.5	32600.2	22528	32600.2	26928.2	27302.6	27365.3	18596.3	17597.2	20304.7	22844.1	23031	26150.4	18060.2	NSP2
EEVVLKTGDL	35511.9	30368.5	36950.8	36896.1	25404.1	19435.7	28764.2	45082.2	37790.2	40112.6	40722.1	42962.1	41457	40719.9	42084.3	41057.9	14234.4	9978.67	39444.2	39444.2	36192.3	30380.9	24422.2	41645.8	37797.2	43156.9	39586.9	37831.9	10623.3	32803.6	7650.49	32803.6	25600	21231.3	13720.1	37206.4	28950.3	26222.9	27210.3	36828.3	33428.1	26222.9	11927.2	6846.94	44130.5	33501.2	40299.2	36978.8	35830.3	37911	36345.8	14100.9	30959	25101.6	35547.7	4212.24	3980.63	21444.4	10822.2	2584.71	2407.11	2316.13	6541.27	6467.73	2002.3	11498.8	43504.2	10925	34093.6	18691	24404	38554.3	39253.8	32908.1	37557.5	36580.5	42045.2	40851.4	43246.6	41219.5	40985.6	39435.6	38716	39751.8	36966.1	37040.9	38860.8	38860.8	37426	40089.1	40252.5	38791.5	39895.7	39636.2	43412.6	41207.5	43412.6	33229.1	35506.2	36635.9	38724.9	36556.8	40198.1	39059.8	40845.7	34824	39221.1	NSP2
EVVLKTGDL	33852.9	29418.9	33990.9	31851.2	17733.7	9844.51	19041.4	42340.1	31843.7	33194.2	38364.5	41464.6	39434.3	38290.3	40185.5	37568	1979.25	927.9	34350.2	34350.2	28663.3	22532.1	16209.7	38736.2	29551.9	35970.2	33075.2	29662.1	2246.43	20954.5	1215.44	20954.5	12292	7975.74	4665.26	40445.1	13306.1	24367.3	27149.1	23727.6	30647.4	24367.3	36811.2	29218.4	46272.8	37833.6	43545.7	25955.3	22779.4	26159.7	29036.9	34807.4	37623.8	23628.9	36222.9	35563.9	37499.4	43710.4	38931.1	30302.8	36741.1	40181.2	37864.7	39450.1	38754.2	42771	37058.2	29726.7	38520.1	42642.1	41959.3	33178.1	33141.8	32966.9	30986.8	35744.8	37031.3	35596.6	39477	40290	38275.8	40035.3	42424.9	23097.9	23767.7	16881.8	14826.4	14826.4	32287	31961.4	31057.3	27187	28716.6	29327.7	33426	30108	33426	17463.7	15915.6	17134.3	26456.9	21633.6	28982	19144.9	26293.1	16942.2	22636.9	NSP2
VVLKTGDL	38026.9	33267.9	39021.4	30095	27346.3	24726.9	21624.5	42508.1	32096.5	34342.8	37331	38882.7	38086.2	38550.5	41347.3	36295.1	41741	41403.2	38207.9	38207.9	29291.2	20036.3	22056.4	39244.1	28846.2	35507.3	43272.8	42309.8	36288.8	42741	38246.8	42741	22767.3	16550.7	16131.1	37462.5	31251.5	27599.9	22209.9	23105.3	38656.2	27599.9	40494.6	38330.1	46302.3	37266.4	43461	41796.1	39042.9	41776.2	40918.7	34685.6	40832.4	38398.6	42739.6	40886.8	39520.2	44705.3	41585.9	32190.8	42472.7	44167.3	42954.7	43651.4	43637.7	46131.3	40523.5	30185.3	38369.1	42683.2	43383.5	35474.3	37017.3	33962.6	35846.6	27543.5	45020.8	41568.8	44907.5	34581.4	32403.6	33810.1	45703.5	22978.2	33045.8	23084.6	23026	23026	30774	28395.9	38181.9	35855.6	36004.1	33775.7	33986.5	28336.7	33986.5	28975.1	27152	17928	23112.6	22365.2	25159.8	18208.3	22800.2	28259.9	22753.3	NSP2
EEVVLKTGDLQP	42584.9	38630.3	43547.6	41264.1	36374.9	37130.8	39759.5	47796.3	42242.6	46545.9	43604.6	44597.1	44456.4	45424	46383	46229.7	45120.3	43200.3	45273.4	45273.4	37232.6	38644.5	37872.5	44056.6	43982.3	47245.1	44809.4	44402.1	39873.7	43114.9	39929.8	43114.9	43056.1	41296.7	35542.3	41175.8	43904.3	40230.3	41668.4	46436.3	44590.3	40230.3	29826.9	26892.4	46919.1	39668.9	42400.6	44725.6	46021.6	47371	44310.9	37542	44020.8	42438.7	42309.4	36452.9	29822.7	25090.2	13142.6	28369.2	23757.4	22674.2	27325.9	28869.9	21449	8253.69	48104.5	33288.4	45995.7	27435	24654.8	44768.2	45048.1	40575.7	43526.9	41936.6	45217.6	45849.6	46209.2	42580.3	45034.9	40386.5	41657.6	48232.7	46611.9	47155.2	48294.3	48294.3	44939.6	46917.6	47096.6	46524.3	47045.1	46443.8	48344	47362.8	48344	45927.6	46927.2	46056	46989.2	46139.3	47414.6	47672.8	47515.8	47168.5	47628.5	NSP2
EVVLKTGDLQP	41957	38959.8	42873	39781	35289.4	35229.9	37241	47023.8	41142.9	45483.5	42260.4	43535.3	42868.8	45556.4	46567.1	46078.4	40412.7	37408.2	44592.3	44592.3	33856.2	36574.6	37023.3	43240.5	43299.5	46653.3	43235.4	42341	31267	38005.5	28802.5	38005.5	41646.7	39256.8	34065.6	42719.7	43439.8	40643.3	42924	44350.7	45123.2	40643.3	44762.4	43189.6	47988	43464.3	45524.9	44454	45441.2	46299.8	44543.6	45996.7	46512.2	45240.6	44566.2	45825.8	45740.6	45405.3	41255.6	43735.1	43450.2	45079.3	44598.1	45459.9	44493.5	43015.1	47274.8	41611.2	47731.2	44848.2	43730.8	43121.4	43131.2	41915.3	41912.5	42140.8	41144.7	43939.5	44249.1	40386	43027.7	37565.2	45285.1	47598.6	45202.9	45590.9	47415.6	47415.6	44934.7	46167.2	46617.5	45967.9	46741.8	46298.8	47513.2	46761.5	47513.2	44747.9	45345.4	45176	45218.6	43493.4	46160.7	46360.4	46171.2	45763.4	46276.3	NSP2
VVLKTGDLQP	38528	34836.8	39672.7	27622.9	18222.9	21755	22123.6	44686.4	29107.3	40070.9	32953	33738.4	33665.9	40775	43191	42219.3	45314.5	44290.8	38572.6	38572.6	15503.8	22191	26034.3	37219.7	34804.4	37741.2	43516.5	41407.2	38274.1	38433.5	35261.9	38433.5	38410.6	35761.4	36955.7	31226.1	43988.5	27085.7	31331	32713.9	42910.1	27085.7	43986.1	42674	46102.8	38711.4	41605.7	42701.7	44290.3	45896.8	42946.8	41982	44323.9	44622.2	42474.5	42760.8	41649	40308.3	34227.8	38890.7	40405.3	42165.9	42493.4	41982.4	41383.9	39772.9	44882.2	32216.9	44487.2	37780.8	35182.3	40400	40416.6	37830.3	40122.9	32370.3	38712.3	40166.8	41307	27222.3	31624.6	21023.2	43646.2	45453.5	40455.6	40647.8	43853	43853	42851.6	41366.5	44495.4	43315.9	45182.8	43755.4	44618.3	43120	44618.3	40331	41205.2	41265	37052.1	33529.2	40331.4	40473.5	39310.4	42376.7	41019.7	NSP2
VLKTGDLQP	40290.4	37443.8	41568.8	22988.7	10914.5	15819	22380.2	44434.8	23041.9	37291.8	33732.6	35067.5	39782.3	41090.4	43286.4	41650.8	46103.8	44760.5	39120.3	39120.3	11949.2	22018	23484.7	38191.8	34874.9	37718.7	44047.1	42878.1	40228.2	42308.5	37915.6	42308.5	37467	33982.4	29750.2	26776.6	40963.4	17913.8	20832.1	39801.3	41057.9	17913.8	43050.5	40831.1	46919.6	40723.5	42915.2	42040.1	42915.2	45351.3	42318.5	39967.8	44303.2	43568.8	38199.7	41117.9	39954	37738.3	27226.2	34489.2	42233	44359.4	43969	43667.4	43758.7	36768.6	43749.7	31327	41313.3	36757.1	28723.2	41276.6	41565.7	37382.3	40915.6	30921.8	38937	39118.2	39751.8	37984.9	40242.5	34062.3	40382.5	40809.5	38210.4	37525	42809	42809	41037.9	40656.1	41979.2	39829.7	41010.4	39139.8	45031.6	42806.2	45031.6	36986.4	37421.6	35345.6	38206.7	33753.4	40779.9	38076.7	37936.5	39636.2	37962.8	NSP2
LKTGDLQP	46219.7	43690.1	46762	44749.8	41630.1	43241.9	44176.4	48809.1	44899.7	47856.3	46000.7	46731.1	47256.9	47200.2	47843.4	47320.3	48255.1	47754.4	47269.1	47269.1	39796.5	41353.5	41180.3	46200.2	45832.8	48605.7	47630.6	47296.3	45614.1	47498.8	47618.7	47498.8	44924.5	43162.5	41392.9	44932.7	44776	42795.6	31376.5	47723.4	40554.6	42795.6	44025.6	43207.8	47775.6	40706.7	42585.4	45338.1	47858.4	48561	46124.3	46159.7	45329.7	44077.1	40445.1	45811	44506	43871.5	40242.1	42422.6	45435.8	46077.9	45835.8	46903.3	45544.6	44169.2	48540	38231.5	46939.9	42017	40304	46024.1	46888.6	44746	46434.2	43314.5	46729.6	46253.2	47031.9	45494.8	47146.6	43728.9	42502.1	48142.5	47012.6	45869	48375.3	48375.3	45436.8	47331.6	46084.4	45276.8	44878.3	46254.7	48594.6	47630.1	48594.6	45557.4	46014.2	43180.7	47953.7	46267.7	48179.5	46681.1	47348.5	46583.7	48163.8	NSP2
EVVLKTGDLQPL	34917.9	29548.4	34735.6	15785.3	5949.63	2198.96	4008.42	37774.7	17714.5	23751.7	35071.3	37877.4	36431.6	35314.2	38863.4	32823.8	3626	3151.99	35510.4	35510.4	26615.4	25036.3	18434.3	31086.9	24026.7	31848.1	29806.6	26124.7	4018.84	19848.8	671.78	19848.8	20206.1	15582.5	4935.85	38727.8	24691.4	18654.4	21100.3	24421.4	29762.8	18654.4	36404.4	29890.2	44733.9	33337.8	42216.6	25057.1	23784.9	26778	27980.8	36229.9	31398.9	18838.2	32769.9	37145.7	37426	43507.6	37136.8	30377.3	36140.3	38704.3	37524.6	37861	37325.7	41940.2	37079.8	27312.6	38941.7	39541.6	39862.5	37519.3	35171.6	36701	35586.2	34737.1	38153.8	38412.7	40164.7	32330.7	31468.3	30942.6	41143.3	35206.7	28580.6	24760.7	26055.2	26055.2	34006.3	35347.1	38594.3	35766.8	34306.4	35544.6	37527	35031.8	37527	24438.1	26284.3	21923.9	32938	28693.7	34248.2	28381.2	33224.8	25329.7	30299.5	NSP2
VVLKTGDLQPL	36859.8	31496.5	36693.1	3771.69	2539.19	1901.97	575.25	29251	5708.05	9521.12	30715.1	31505.1	30217.7	23153.7	29333.7	19863.2	31712.3	34125.8	31787.9	31787.9	16270.5	19363.9	14482.2	23989.8	8995.66	10273.4	37115.5	33501.2	25317.1	36853	19397.7	36853	12899.5	7343.51	14894.9	26828.8	30204.6	9631.78	7124.68	5055.13	28866.8	9631.78	37766.1	33326.6	42258.2	29027.5	39631.1	31300.2	26942.5	31838.2	33357.3	30421.4	28317.1	21953.1	35206.3	31851.2	32057.3	40519.5	35380.8	25149.2	36960	39920.3	39088.1	38072.6	38684.2	43353.9	31577.1	19980.2	26229.7	36096.1	37303.6	33781.9	31576.4	32293	33817.4	23188.5	40103	37541.6	38052	18591.5	12275.4	15367.5	41814.7	23405.8	23566.1	11075.6	9601.51	9601.51	31364.2	26674.8	37373.8	33453.8	30820.3	32753.2	27758.9	26427.2	27758.9	20961.5	20603.7	15121.4	17940.6	13969.4	20231.1	14423.6	18411	20927.3	13220.7	NSP2
VLKTGDLQPL	33471.6	28669.1	33986.5	549.37	81.7	443.06	894.43	24650	339.99	3532.21	23893.2	27945.5	35047.8	26012.1	29163.8	22076.7	31209.2	31265.3	27746.3	27746.3	6721.57	13618.1	8909.55	22599.7	10978.3	14736.9	35310.8	31136	24107.2	37254.8	19087.4	37254.8	10812.1	6052.02	1821.87	18073.1	23981.5	708.61	2024.96	17651.6	22680.3	708.61	35612	30405.6	41951.1	25435.5	37611.2	31290	27801.3	32729.5	31764.2	25292.8	23636.3	14782.5	27328.9	27477.7	27329.5	36772.2	27224.7	17463.1	33322.3	37116.7	36002.5	33830.9	35380	39266.2	24112.9	15158	17679.5	31418.6	30170.6	37289.4	35772.7	33538.6	35373.9	25420.9	39144.4	35857.9	37139.2	29122.8	27501.5	25826.5	39370.4	13325.1	16819.8	13806.1	14634	14634	25784.3	23794.9	28306.4	25894.7	21340	21829.7	29456.8	24978.1	29456.8	12530.2	13272.2	7916.24	21545.1	18026.8	23034.5	12243.3	16429.9	14288.3	11783.3	NSP2
LKTGDLQPL	41946.6	36742.3	41691.4	28010.8	18501.6	9114.99	11429.7	45133	28596.7	34123.9	42038.3	43385.3	42882.2	37677.9	40754.8	33855.1	37779.6	36741.5	37905.7	37905.7	31426.8	28520.3	20893.1	40830.7	22306.7	38103.5	43555.6	42106.2	31692.4	40682.9	32619.9	40682.9	23339.5	16800.5	21825.9	28901.5	13318.1	18052	134.61	27783.5	4892.2	18052	29196.3	23317.3	37471.4	18999.5	31202.1	18181.3	19678.6	27009.6	26041.7	26675.6	7925.33	694.13	7420.66	17337.4	20031.5	33606.9	27325.9	17624.9	36315.9	36453.7	37265.2	35575	33485.3	40631.5	38115.4	8460.75	9864.98	24428.3	23105.3	36372.9	35992	33226.6	37563.2	25237.3	36376.4	35817.6	36379.2	38253	36680.8	32792.6	27717.2	33316.9	19389	6942.5	8153.83	8153.83	31148.5	31939.6	16908.1	17663.4	10669.3	22624.9	23702.4	26230.3	23702.4	9450.41	8461.57	6806.83	23359.2	19265.5	27855.5	11287.9	21370.7	10554.6	21350.8	NSP2
KTGDLQPL	34324.6	27398.5	35096.3	22051.7	13484.4	8847.3	10002.3	41652.1	20851.5	31092.6	35401.1	34872.3	33641.1	36220.9	37010.9	28782.3	37270.9	38889	41148.2	41148.2	14301.1	16536.5	13645.7	30007.2	19966.6	21246.2	42632.9	40029.7	32161.2	40890.3	28391.3	40890.3	26523.4	18122	30411.8	33848.5	35899	24288.6	19209.9	6464.79	35600.4	24288.6	41335.2	38417.7	45097.4	33999	42376.7	41961.1	39702.3	42490.6	40826.7	30953.3	36605.4	29337.5	37731	37044.1	35132.4	42759	36660.6	28404.2	40087.8	42164.1	40700.1	40810.4	41019.7	44615.9	38647.4	26018.3	35470.9	39749.2	40978.5	40956.3	36163.4	40258.2	38833.5	31974.2	45581.6	43555.1	45553	15691.6	9920.1	12756.7	44244.8	21968.1	25349.2	19402.3	18121.4	18121.4	30041.3	22947.7	34848.1	31790.6	34595.3	34105.1	29901.2	24894.5	29901.2	23637.4	20538.7	18005.9	8923.43	11851.9	11095	6409.15	8951.67	17226.7	12732.9	NSP2
KTGDLQPLEQPT	36776.2	30955.6	38309.8	22298.3	15745.5	23345.3	22655.8	44711.6	21328.7	37439.4	37771	36019.7	36605.4	43289.2	44099	41813.8	46560	45334.2	43467.1	43467.1	15785.8	20363.3	21957.1	31741.1	34902.5	39788.4	42276	40023.7	40705.8	41136.2	35063.3	41136.2	41113.5	38165	39562.6	38581.4	45153.5	35017.8	36661.7	37377.1	45390.6	35017.8	44675.3	42508.1	46993.2	39023.1	41603.1	45711	46636.2	47703.8	45270.4	41239.6	46154.8	44736.3	44010.8	44270.2	41389.8	42816.9	38724	38492.6	41184.8	42879	42280.1	43269.6	42338.2	40953.2	46688.7	36895.3	45197.5	42789.6	41981.5	46457.4	45066.6	45665	45548	42493.4	44755.2	44792.9	45522.4	25175.9	26892.7	22825.6	45213.7	45814.9	43362.8	43957.6	46248.2	46248.2	41857.2	42618.6	45342	44531	45496.3	45116.9	46449.3	44244.8	46449.3	43411.6	43956.6	42002	38809.6	37388	41414.4	41566.6	40566.9	43728.9	43027.2	NSP2
TGDLQPLEQPT	37263.2	29838.8	39133.4	24460.3	16696.7	24294.4	23910.8	43869.2	23744.8	38169.1	41674.7	41288.2	41459.7	44268.8	45171.1	44250.5	47336.2	46350.9	43321.5	43321.5	35297.4	35179.6	33089.9	40423.2	40370.8	45695.6	43475.6	42417.6	43330.5	43754.4	37543.7	43754.4	40859.8	37269.3	38585.2	41869.9	42832.2	37788.2	39401.9	46482	44118.6	37788.2	43411.2	41697.2	48091.4	42122.1	44701.4	43974.2	44537.8	46176.2	43228.8	38421.8	43940.9	41461.5	41221.7	43993.2	39995.1	42219.8	38529.2	37085	41456.1	43938.1	42810.4	43017	43327.6	41116.6	47026.8	38538	45999.7	44218.5	42625.1	43959	40575.7	43624.9	41923.4	42661	42706.3	43719	44008.5	42181.9	43739.8	38891.1	43761.1	45336.6	45368.5	43935.2	46302.3	46302.3	41270.4	36252.7	45934	44942	45325.3	44012.8	44208.4	38224.9	44208.4	44460.8	45237.6	42028.3	42779.4	43428.5	43526.9	43454.9	43073.3	44889.5	43816.5	NSP2
GDLQPLEQPT	40355.9	34163.8	41796.6	13067.5	5747.47	17410.1	16986.1	42905	12148.4	33876.7	39179.2	39188.5	40161.6	43775.3	44690.3	43012.4	45554.9	44249.1	41951.6	41951.6	34281.9	30270.4	28585.8	38433.5	38249.3	43829.8	41796.6	40903.6	40023.7	42299.8	36338.7	42299.8	40139.9	37961.1	36401.3	35286.3	44039.4	29927.5	34930.8	46595.3	44438.6	29927.5	40866.9	36844.7	47206.8	38707.2	42300.7	43759.2	45027.2	46255.8	42857.7	19766.9	44262.5	42040.1	40811.2	36324.1	16492.5	23608	18194.5	15802.5	32459.7	35513.1	33988.3	35132.4	34301.6	26121	47018.2	23091.3	43105.5	33446.2	27785.3	44485.3	43137.3	43009.6	43387.7	41211.5	41730.2	44052.3	44199.8	42272.3	44260.6	39324.8	43406	46884.6	45201.4	45815.9	47229.3	47229.3	42251.3	44197.4	46379	45799.6	45733.2	45033	46753.9	44943	46753.9	44676.3	45712.9	43100.9	45519.9	45061.8	46432.2	45701.6	45516.5	45977.8	44522.8	NSP2
LQPLEQPT	43537.2	40227.3	44503.1	36159.4	31033.1	28839.3	29631	44767.3	35520.4	42742.3	44318.6	44737.2	45015	43427.1	44434.3	42204.2	47401.8	46429.2	45441.7	45441.7	37512.4	36429.2	33222.6	43592.4	40971	46629.6	44987.7	45123.2	43858.3	45371.9	43079	45371.9	41603.5	38857.5	35360.5	39862.9	37943.9	31791	20401.6	46378.5	38023.6	31791	38517.6	35804.8	47027.8	38933.2	41421.1	42461.2	44420.8	46472	42548.6	31565.1	42012	36367	31629	39329.1	33224.8	37084.2	29248.8	28824.3	43295.8	44283.6	43110.2	43382	43457.2	39683.9	46546.4	26215.3	41077.5	39514.2	32245.1	42666.6	44103.8	39762.5	42850.2	35530.8	43175.1	43173.2	44348.3	44559.5	45482.5	43073.3	39990.3	39325.3	44353.6	41941.1	44410.8	44410.8	41889.4	43353.9	42737.3	42490.6	40121.7	42335.5	44064.2	42028.8	44064.2	40279.1	41293.2	35642.4	45241.5	44245.8	45723.8	41146.9	43282.2	41902.1	44651.2	NSP2
GDLQPLEQPTSE	44934.2	40978	45534.2	43244.8	40213.8	40657	41168.7	47473.7	43651.9	46563	44928.9	45309.1	44847.2	46451.8	46950.1	46118.3	47517.8	46261.2	45581.6	45581.6	43269.6	41609.8	40187.7	43882.9	44275.5	47857.9	43781.5	43773.9	43617.4	44629.4	46065.5	44629.4	37013.3	31601.7	41008.7	46097.9	46538.9	43002.1	42455.2	48095.6	46041.1	43002.1	42147.2	40499.8	48260.8	41852.3	45241.5	40676.8	45419.6	46362.4	41322.7	38010.4	46870.9	45834.8	45605.7	45019.8	39843.9	43586.7	40512.9	37737.1	43355.3	44404	42827.1	45347.9	43903.8	44166.8	48317.8	34846.2	47519.4	44951.7	43176.5	45444.2	44578.3	46507.2	44931.8	46480.5	43588.1	41030.8	43182.6	45155	46781.2	44259.2	46970.9	48072.2	47274.2	46765.5	48466	48466	45108.1	47347.4	47343.3	46781.7	46301.3	47726	48625.1	47599.7	48625.1	46523.3	47367.4	45169.7	48245.7	46913.5	48375.9	47093	47785.9	47488.5	48164.9	NSP2
LQPLEQPTSE	43105.1	38251.8	43939.9	35202.8	29565	20626.7	22735.8	42451.5	36421.7	40216.8	40070.9	40514.3	40653.9	41720.7	43167.6	41259.7	45802.1	43486.4	41199.4	41199.4	33350.4	32107	28993.6	38130.3	37329.4	45557.4	42047.9	40411.4	36951.2	37740.4	42160.4	37740.4	24777.3	18540.9	29885.4	40436.8	39874.1	20997.6	18224.5	44346.4	36504.6	20997.6	35669.4	32185.9	46600.3	35165.9	40021.9	17772.3	31141.8	34335	25527	37069	41784.8	38300.6	36161.8	38403.1	37167	40563.4	33735.1	32267.8	41361.6	42556.4	41291.4	43836	41919.8	41079.7	44812.8	23023.5	42530.2	40187.7	32281.5	32560	34657.1	40179.9	35154.9	38075.9	17509.5	24070.2	23642.8	41051.7	42810.4	38343.4	41829.2	41010.9	40338	37859.8	43806.6	43806.6	40376	43374.6	42949.1	41372.3	40094.3	44224.2	45049.1	43532.5	45049.1	37045.3	39804.3	34851.9	44094.3	40066.6	44541.6	39071.2	41196.3	40184.2	43214.3	NSP2
PLEQPTSE	43050.5	40285.2	44730	45264.1	43603.7	45463.4	45751.5	48415.1	45188.7	47881.7	45053.5	46072.9	46921.1	47873.4	48117.5	47888.9	48612	48120.6	46475.5	46475.5	44957.1	41876.7	44666.2	46292.8	46774.1	48699.9	47239.5	46822.2	46437.3	47668.2	48233.7	47668.2	41672	38056.1	41783.1	48270.8	47303.9	45413.2	46088.9	48462.3	47180.2	45413.2	44236.7	43192.8	49176.4	45821.4	47854.2	41977.9	45552	46403.6	41954.3	47335.7	48023.8	46996.8	46516.7	47843.9	47304.9	48054	46569.6	45719.4	47153.7	47535.3	46725.6	48074.3	47263.5	47798.3	48468.6	44986.7	48883.1	48627.2	47981.8	44415.1	45071.5	47492.6	44670	48089.4	44195	42678.6	44292.7	47322.9	48022.3	47076.7	48056.6	48130.5	47706.4	46707.4	48769.5	48769.5	43705.3	45281.7	48250.4	47360.8	47376.2	47683.2	48776.3	46399.1	48776.3	46680.6	47353.6	44574.9	48100.3	46677	48315.7	46633.6	47377.7	47995.3	48069.1	NSP2
LQPLEQPTSEA	31967.2	29974.8	35616.2	20503.4	12062.6	8272.19	13231.3	34881.7	18397.2	35483.5	38164.1	40262.6	41493.4	40293.1	41482.6	38784.4	44658.9	42200.6	41370.1	41370.1	26375.7	27102.1	23293.9	40328.4	38515.5	44967.8	43802.8	42912	36370.9	42086.6	31756.6	42086.6	21842.5	14159.9	32484	31193	36716.9	19394.7	14888.9	42822	34364.7	19394.7	39828.4	36252.7	46101.4	37844.6	39638.8	34252.3	36149.3	39059	34242.3	31877.1	39532.6	32268.9	23428.6	32889.3	32088.5	32150	21070.8	27120.3	40199.4	42020.6	40646	41340.6	40857.2	33510	42952.8	26043.4	37278.9	33284.5	19767.8	36662.1	34548.2	36633.6	36260.9	31146.1	16635.6	20490.6	17789.6	41908.4	42661	40485.8	35775.3	28057.5	36731.6	36143.4	38451.4	38451.4	37114.7	31725.7	37608.3	38139.4	36202.9	36952.8	39176.6	31504.7	39176.6	33059.4	35062.9	30850.3	39176.6	36468.3	39592.5	37376.7	38782.3	37753	35373.1	NSP2
PLEQPTSEA	29365.8	26536.6	33074.1	28635	18624.5	24804.7	29249.4	42249.9	25273.3	41278	38634	39888.8	42433.6	43648.1	44471.8	43524.5	46072.4	44265.9	38342.1	38342.1	31442.8	26911.9	31830.2	41699	41616.6	44759.5	44539.7	43728	40270	44059.9	35339.8	44059.9	35764.5	29914.2	38031.8	41257	41938.8	37474.3	37811.9	45992.7	42510.4	37474.3	44619.3	42518.6	48487	43687.3	45545.6	43624	43580.6	45381.3	42460.7	43969.9	44903.6	40863.8	37247.5	43070.6	44026.1	43691.1	35094.5	41113.9	43397.6	44719.3	43527.8	44616.4	44032.8	40466.5	45832.8	39629.4	46352.9	44153.4	38174.1	43828.4	42288.3	43014.7	44506.9	42433.6	38866.3	39850.4	42179.6	45285.1	45604.2	43729.4	42689.7	39754.8	42845.2	41483	44249.1	44249.1	36605.4	31474.4	43919	42456.6	42362.5	39893.1	44024.7	32799	44024.7	42035.6	42318.1	35705.7	42587.2	40819.2	43429.5	41255.6	41826	43451.1	38486.3	NSP2
LEQPTSEA	39442.5	35200.6	41800.7	39886.2	36273.1	38222.8	39548	47102.2	38754.6	46301.8	43590	44896.3	44935.7	45132.5	45980.3	44978	46843.5	45619.6	43721.3	43721.3	37138	34919.8	35737.1	44399.2	43496.7	47605.8	45357.7	45462.4	42392.8	45593.9	43407.9	45593.9	35162.5	30972.4	32902.1	38183.6	38706.4	34600.5	23627.9	46450.8	36796.4	34600.5	10580.2	12975.3	47638.8	40084.8	41278.4	40763.1	43055.7	44967.8	39536.5	22381	42191.4	37763.2	27425.7	22389.2	7934.26	3821.11	488.18	4630.41	25226.1	27962.1	27011.7	30050.7	26186.4	2305.26	47074.7	19484.9	42807.6	11607.8	1447.13	40867.8	41392.9	34055.7	40363.3	33482.8	35598.9	36822.7	38737.4	44680.2	46100.9	43392.8	34574.7	44647.8	44116.2	42920.8	45052	45052	38486.8	39769.8	43083.6	41995.1	42313.5	40405.3	45307.7	39410.4	45307.7	42262.7	43120.5	37528.6	44131	42515.9	44899.2	43486.4	44128.6	44648.8	44199.3	NSP2
LQPLEQPTSEAV	35761.4	31455.3	37321.7	11799.9	4482.91	2028.16	2678.8	26384.3	11793.4	24326.5	40886.4	41435.9	41767.2	31107.4	33309.3	27378.9	41515.4	40187.7	39660.7	39660.7	30120.1	26082.8	16736	39086.9	28875.5	38876.8	42561.5	41929.8	36556.8	41503.2	23126.1	41503.2	22177.5	14969.2	27971.2	11657.8	33013	10892	7158.83	40476.1	31429.1	10892	25194.2	20789.8	43570.2	30747.3	37634.8	32552.2	29489.3	33578.6	32003.6	13629.9	25618.6	20702	22600.5	8737.7	7932.02	13339.5	2676.37	3912.61	21760.1	24646.3	21887.4	20342.1	22936.7	11330.6	42905	13881.7	26646.5	6260.01	11060.5	28738.4	22834.5	26164.8	25232.1	18230.2	26704.8	31471.7	30536.2	39283.2	37646.2	36088.7	35692.6	22257.8	33935	33781.9	34842.5	34842.5	33467.9	31776.5	34397.1	35122.6	32053.5	31694.8	36982.4	32136.1	36982.4	30766.7	30526.6	26045.1	34090	36914.1	36139.5	32522.7	34000.1	30480.4	31738.1	NSP2
PLEQPTSEAV	31679.7	30355.6	33457.8	13404.2	4914.06	12762	17434	38217.4	9737.94	30580.8	39501.8	40361.1	43176.5	38287	39632	38633.6	43930.9	43104.1	37928.7	37928.7	34441.8	28664.5	25782.4	41254.3	35737.4	41348.2	43604.2	42800.2	39704.5	43581.1	28408.8	43581.1	33937.6	28811.6	33016.2	28438.7	39447.6	30464.9	23462.1	44510.8	38165	30464.9	27986	23357.5	46644.7	39238.2	42573	41043.3	41362.9	43763	39930.7	18408.2	35044.8	33324.1	33483.1	14539.7	10721.5	14962.6	2600.86	5847.01	22187.4	24921.1	21015.8	21485.2	22502.6	10211.8	45225.4	19395.3	39841.3	7283.22	10559.6	39851.2	36038	32947.7	37592.8	30440.8	40156.4	41672.9	42135.8	42075.7	42215.2	39917.7	40589.7	40435	41425.6	42848.4	44128.1	44128.1	34830.8	31643.1	42504.8	40749	41338.8	37445.1	44172.6	35758.3	44172.6	41086.4	41864.9	36215.4	40634.6	41353.5	41658.4	41138	41218.2	42287.9	38823.9	NSP2
LEQPTSEAV	32816.7	25767.8	34188.6	25986	17328.9	9834.82	11344.9	43275.2	24970.8	35744	40841.3	40551.1	40722.1	31311.7	34142.4	29131	38680.4	37981.2	31393.8	31393.8	29233	23485.7	15167	39919.9	23882.9	35124.8	41161.1	40543.2	32808.2	37813.5	23036	37813.5	20770.3	15282	23730.7	9386.32	22286.7	15385.5	3274.21	38453.5	20456	15385.5	2150.59	1821.67	43374.6	32880.7	36174.7	23204.3	21074.7	27118.6	23691.9	1784.31	12647.2	7489.87	8860.81	178.71	273.37	956.08	70.39	199.87	5792.17	7080.88	6594.43	5357.84	5845.94	513.67	42021.5	3132.92	19348.4	306.58	440.24	23651.7	20970.8	12196.9	19970.5	10022.1	22653.8	27400.5	26176.2	38735.8	37455.6	34836.1	21871.1	36011.5	30987.2	26045.6	27500.3	27500.3	25525.3	28719.4	28779.8	28099.8	26294.2	24788	32076.7	27689.3	32076.7	25966.6	23681.7	18728	30929.5	31375.8	32994	24983.5	29998.1	24576.5	30861.3	NSP2
PLEQPTSEAVEA	39185.1	34761.1	41551.3	33323.4	24529.5	31597.2	35390.7	46281.8	32453.4	44385.8	43405.1	43575.9	43959.4	45127.6	45774.8	45499.8	47401.8	46131.3	43741.2	43741.2	39487.3	37815.2	36782.5	44091.4	43882.5	47504.5	45069.6	45174.5	42855.8	44383.4	39067.4	44383.4	37385.2	33283	39209.7	41952	43649.5	40222.9	37008.5	47340.3	43113.5	40222.9	35765.3	33636	47703.3	40785.2	42614.9	35343.7	39329.5	40938.6	34801.4	35830.7	43810.8	41374.6	37627.8	37089.4	27109.5	22620.5	7641.39	23082.9	34827.4	36856.2	35480.1	37730.6	35081.5	12607.9	48235.3	31968.6	46304.3	29891.2	14175.1	41919.3	35368.9	42483.2	40208.1	42522.8	23258.1	36818.3	32788	44113.8	45705.5	41657.1	41398.3	47176.7	45634.3	45968.4	47186.9	47186.9	43191.4	43859.2	46430.2	44925	45460.4	44650.7	47082.8	45395	47082.8	45144.2	46077.4	44188.8	46068.9	45466.8	46587.2	46174.7	46502.1	46088.9	45896.8	NSP2
LEQPTSEAVEA	40679	33693.9	42571.1	40324	35610.4	31563.4	34766	46720.5	40472.2	45024.7	43234	43869.2	42455.7	44147.2	45189.7	44035.6	46014.6	44652.6	40951.9	40951.9	37152.9	34839.1	32589.2	43533.5	40783.9	46973.9	44584.5	43956.6	40299.6	42491.1	36207.2	42491.1	21727.4	15220.2	35567.7	34529.1	39043.3	34241.9	25615.5	45349.4	37106.3	34241.9	18998	19054.2	47088.9	39643.1	41227.1	13499	17811.4	21024.8	17303.6	22109.2	39048.8	33847.8	24728.5	14631.8	6559.91	2981.68	344.42	5420.7	21898.3	23480.1	24749.4	24626.5	21295	1186.64	46924.7	16886.4	41664.8	9601.3	1440.88	28781	20335.7	34110.2	27238.8	33866.8	2844.47	17482.6	7129.54	41976.5	43907.6	38684.2	33234.8	45987.8	43198	41424.3	44235.2	44235.2	40259.9	43439.8	43777.2	41832.8	42550.4	42364.3	44234.3	43188.2	44234.3	41404.6	42066.5	40401.3	43882.5	42441	44626.1	41819.2	43823.2	42461.2	43965.1	NSP2
TSEAVEAPL	10445.4	9679.84	11267	13999	3928.85	2414	4551.28	32817.8	15158	24651.9	34916.8	30547.1	28033	31765.2	34898.7	26917.7	31219.3	28777.9	27848.5	27848.5	17168.6	12663.2	7203.28	26508.2	15518.9	19132.9	29727	26374	16876.7	15317.9	1175.3	15317.9	12859.3	6457.73	24455	30292	19244.4	16013.6	4806.05	2559.74	21707.7	16013.6	29483.3	21755.2	44499.2	33713.2	40851.9	9013	4677.34	8505.26	9415.2	19027.2	17834.1	4540.71	25175.3	17830.9	26427.2	38046.2	27466.7	19458	34138.7	36791.3	32956.9	32745.5	34842.5	40277.4	30449.1	14309.8	21857.3	31991.8	33245.6	28844.3	15125.8	27163.5	23895	22916.1	29369.3	32235.4	33227.3	17782.7	9904.34	8772.95	38082.1	7657.03	10832.7	2503.8	834.42	834.42	16448.9	1255.77	28197.8	18114	21323.6	21726.5	2288.09	660.63	2288.09	7336.13	5971.69	6611.79	4985.18	5013.58	3823.84	1127.92	3405.92	3703.87	1797.61	NSP2
TSEAVEAPLV	7254.9	7704.4	8286.88	12625	4899.56	3731.99	5233.28	36010.3	13408	29549.4	32337.4	31194.4	27987.5	32655.6	34231.9	33716.9	37475.9	33224.4	30608.9	30608.9	10972.6	14564.7	10394.7	29282.4	28883	33798.7	32843.7	30417.5	23709.4	22554	725.92	22554	31603.4	26046.5	31374.1	19644.3	33103.1	28023.3	23054.2	10490.6	34682.6	28023.3	23454.7	20876.2	44274.5	33664	37712.2	34916.8	32379	36903.3	32829.9	8837.35	27632.5	26834	30640.4	8374.86	5332.16	9886.78	1829.75	3483.44	6153.24	7957.04	8394.91	6785.14	6839.61	2745	39930.7	8947.7	36707.4	2186.03	9905.09	25750.3	17001.5	21035.3	21617.5	17560	29442.8	36459.2	35710.4	11731.8	9701.23	6039.59	35605.4	28876.8	20840.5	23564.1	25540.2	25540.2	28009.6	10166.5	28907.1	27686	34706.6	30267.1	24637.5	14943.5	24637.5	22920.3	20233.5	27125.3	7662.92	11560.9	10543.4	13532.2	11417.6	17042.6	14507.5	NSP2
EAVEAPLV	36766.6	32511.4	38702.7	35403.4	32193.9	26101.5	25453.6	45434.8	36871	41236.5	43522.6	44291.7	43023.1	41597.2	43113.9	41948.4	30000.1	27560.8	41980.2	41980.2	34093.6	36042.7	32557.5	43061.7	40103.9	44732.9	40110.8	40571.3	23293.9	34938	6233.92	34938	37877.8	34021.4	31601.7	32339.1	31482.2	38841.9	33050.5	32069.1	37720.8	38841.9	30052.4	27255.4	47197.1	41169.1	43385.3	23860.7	25369	30979.1	31748.7	22336.9	37142	33797.6	32944.4	29484.5	18191	24920.3	10030.2	12041.6	26371.7	28157	26641	26793.1	26835.2	19254.6	42860	23106.6	44151.5	10326	26127.5	2632.68	12087.9	12258.2	4165.6	20491.7	24673.2	36516.8	35891.3	35402.6	34549.7	31684.5	40833.8	38772.2	29332.5	25254.7	30589.4	30589.4	34628.6	33983.9	33752.7	34980.4	38723.6	37642.9	35567.7	36186.5	35567.7	24434.1	17904.7	33301.4	23257.6	24140.6	28067.9	19615.7	23291.1	19766.5	28282.5	NSP2
EAVEAPLVGTPV	29963.4	25313.6	31092.3	14974.2	9635.23	4499.38	5649.38	34110.2	14796.8	32980.8	36023.9	36274.3	35470.1	39008.7	40741.5	37877.8	13680.6	9666.13	35530.4	35530.4	24707.2	25872	22005.9	33242.7	33036.6	40361.1	30231.1	29120.6	8661.56	19259.4	99.84	19259.4	26805.8	21251.7	24897.4	31085.2	25607.5	26071.9	22794	28391.9	32319.5	26071.9	30507.1	22926	44559.5	34139.1	39256.8	19687.8	18392.8	24213.1	26998	19328.7	34531.7	21971.9	27498.5	23393.4	14710.1	24318.3	10475.3	9764.42	24787.8	27383.9	26665.5	27265.4	25019.5	18932.2	36974.8	19110.8	38224.5	14807.2	19321.6	15460.6	19295.5	21442.5	13790.5	25208	16655.9	30881	28845.2	33005.8	33940.9	27005.8	36596.3	26214.7	21464.1	19838.1	21759.9	21759.9	32804	30314.9	33631.6	34052.7	34727.3	34272.6	31971	30965.4	31971	17136.5	15581	22996.1	22102.8	23011.5	25114.1	20131.3	25431.6	14664.8	24577.6	NSP2
AVEAPLVGTPV	29024.7	25578.7	30775.3	5069.38	4375.57	2535.84	1368.27	21789.1	5473.03	21153.5	30979.4	30010.5	27337.8	36653.4	38569.3	33664.4	35240.9	32082.6	34894.2	34894.2	16238.1	20472.4	16332.6	27612.7	27611.8	30626.2	36478.9	34605.4	25051.2	33876.7	5059.79	33876.7	21449	13977	31099.3	24375.8	34140.9	21305.1	18829	27465.8	37216.1	21305.1	26843.9	23281.8	44925.9	35048.9	39533.9	38738.7	36595.1	40223.4	37223.3	13261.4	35858.3	30996.9	33047.6	12102.6	5870.21	13165.6	3954.83	4069.6	19730.8	22310.4	22215	22082.9	19858.2	10793.3	36827.5	13527.8	33104.6	7989.99	10149.7	31022.7	29500.2	28211	27915.8	21533.9	33178.8	35061.8	36612.6	35122.6	32849.8	32356.3	38586.4	10386.9	26297.1	23376.2	19873.5	19873.5	31086.2	16531.3	36378	35340.6	34995.1	32067.7	29410	18977.7	29410	24504.5	21351.8	19090.1	19079.2	22062.6	20597.3	19228.2	24273.7	21085	20440.3	NSP2
VEAPLVGTPV	28336.4	21250.3	29734.4	11011.9	5078.38	2105.69	2926.32	24246.3	11012.4	22155	33283.8	32857.9	32006.7	27441.2	30443.1	26505	28150	26280.6	27491.4	27491.4	17943.5	15794	8314.1	31045.2	19548.5	29800.1	33073.8	32507.2	17615.9	25574	1302.66	25574	16166.6	11296.2	21947.4	8783.21	21491.8	9549.91	3910.95	19709.3	25488.6	9549.91	5707.13	4222.05	39431.8	25995.5	30645.7	28634.7	25003.5	29532.5	27699.5	1302.4	19533.1	14996.1	15331.6	351.52	152.72	841.1	128.94	139.5	2259.5	3140.49	3998.06	3062.27	2404.12	616.69	29580.7	1361.39	16007.3	304.84	495.78	14469.5	18183.7	12159.3	13746.1	7327.48	19480.9	23008.3	24608.7	29206.4	26283.2	23845.5	23528.9	1913.18	14326.2	9466.99	6471.79	6471.79	24398.2	20423.7	23714.5	26245.1	23742.5	23777.7	20171.2	18547.1	20171.2	10363.1	5508.62	9601.3	12850.9	14688.9	13323.2	5496.36	10598.9	5971.49	13138.4	NSP2
APLVGTPV	39142.7	34611.4	40200.3	29594.5	26372	21713.3	21690.1	41031.3	28786.6	38416.9	38797.8	40496.8	39125.4	40269.1	41196.3	37827.5	41586.4	41645.8	39394.7	39394.7	28807.8	32224.9	28960.7	37729.3	32816.4	39341	41503.7	40602.9	35645.5	40967.8	21148.5	40967.8	286.02	96.99	12447.5	31067	24466.7	32150	24774.3	38308.9	35457.8	32150	29507.2	23131.9	46108.8	35296.3	40586.7	20226.7	16395.2	22360.2	19947.4	29015.2	35397.2	18493.2	20152.4	36409.5	26352.9	32415.5	24729.3	19570.1	33518.7	37002.5	34602.8	33852.9	35412.2	36263.3	41710.8	27191.4	35822.6	33776.8	32190.4	9849.94	12658	20909.4	10508.2	26664.4	5514.16	4756.6	4922.04	39183.4	39980.4	38089.1	35803.2	12979.6	34529.1	25625	23421.5	23421.5	26825.9	32190.4	38502.2	37230.2	34417.6	32933.1	30171.9	26819.8	30171.9	27795.6	23470	15234.8	29289	30757.7	30902.4	18176	29184.9	22933.7	32919.9	NSP2
VEAPLVGTPVCI	34193.4	29163.8	35363.6	3912.48	3350.18	10092.1	9448.77	36735.2	5324.61	21506.4	34654.9	36600.7	37866.3	27537.8	31274.1	29025	36147.7	36976.8	35006.5	35006.5	31361.9	26290.5	18444.7	36909.3	22953.6	28618.3	39545.4	39682.2	31537.8	36068.8	14820.2	36068.8	22853.7	17473.7	29561.5	16716	33094.2	20965.3	16073.1	34623.8	36016.5	20965.3	18402.8	15125.5	41736.1	32561	37554.2	35717.7	34884.3	38323	35991.2	6920.68	24013	28447.9	32694.5	3701.75	2560.29	10051.3	2437.17	1551.6	4787.16	6402.21	7712.08	5603.11	5367.24	7346.85	42360.7	7138.8	29638.4	1661.41	9967.98	28105.2	25353.3	19547.4	25008.7	12591.6	35139.7	34486.5	37081	32821.7	32544.8	27727.1	37156.9	32350.7	34253.8	35502.3	38069.3	38069.3	34020.3	34380.4	35141.6	35504.6	36792.8	33083.1	40762.2	36595.1	40762.2	32955.2	32490.3	29520.6	30824	32423.9	33720.6	33693.9	34150.1	32240.3	29361.7	NSP2
APLVGTPVCI	35219.2	31046.5	36101.6	1303.35	705.77	5171.26	4491.85	31915.7	1085.71	14164	27124.1	29095.7	33517.6	31388.7	34385.9	31009.9	36934.9	38269.6	32899.6	32899.6	21759.9	23609.8	20624	32782.3	21147.1	18744.4	41409	39915.6	30342.2	38205.1	18563	38205.1	673.16	258.05	17820.5	14487.9	30135.1	11803.1	18036.9	24362.3	35612.4	11803.1	34451.5	26845.6	44332	32187.3	40012.8	17360.1	12262	14338.5	17383.4	30725.4	26386	21625.4	27659.1	32929.5	30521.6	34870	25626.9	21891.2	24806.8	28702.4	27628.6	26887.2	26866.5	33404.3	39137.2	23494.8	31757.3	25019.5	30927.2	7411.84	5066.53	18770.6	6397.23	20673.8	8798.23	10001.9	8165.75	28310.7	26871.2	21450.9	37922.1	31573.3	28095.8	27886.5	28882.1	28882.1	26323.3	28087.6	35235.2	32718.2	36814	30033.8	33090.9	30381.6	33090.9	28260.2	26866.5	22617.3	20835.8	23555.4	23811.2	24861.1	25461.9	27695.9	20655.3	NSP2
LVGTPVCI	36446.6	32621.3	37034.1	14970.8	12681	19149.1	16536	40560.3	16022.6	33158.3	35828.4	37283.4	37052.5	37322.5	38978.3	36966.1	41562.6	42738.7	39367.8	39367.8	27335.7	26390	26531.7	38625.3	31285	34345.8	42418.9	41363.3	35836.2	40893	24831.2	40893	33119.9	27485.5	26543.2	30539.5	37238.6	28653.9	29892.5	24436.5	41199.9	28653.9	40872.2	37371	46471.4	38210.4	43388.6	41401	40835.5	43231.7	41593.1	38600.2	39843.1	40050.1	41127.3	42307.6	41342.8	44478.5	37371	35295.5	38484.7	41728.8	40767.1	40599.4	41169.6	43783.3	40897.9	32699.8	42374.9	39216.5	41888.5	24694.1	25282.6	27925.5	21730	21692.9	39721.7	41441.8	43293.9	32387.1	31204.8	27582.9	44383.8	33654.9	27721.1	26797.7	30195.1	30195.1	31988	24626.8	33960.4	32107.3	37023.3	31582.5	34616.3	30241.2	34616.3	27150.6	22755	27204.1	14376.8	15912.4	18421.1	16706.8	15414.6	24249	20128.9	NSP2
LVGTPVCINGL	34420.2	27854.6	35020.5	14632.6	5108.3	4309.37	7510.81	23981.5	17010	20089.5	33586.9	33691	34671.7	31437.6	32264.3	26240.5	36925.3	34983.4	36401.7	36401.7	24078.3	23818.1	16421.3	31025	26408.8	32464.3	37304.3	34339.8	27912.8	35119.1	13379.3	35119.1	29588.7	23157.4	26881.9	36727.6	39429.6	21430.4	25993.5	19807.4	39547.1	21430.4	41346.8	38406.5	45586	35280.2	42497	40188.1	39216.1	41027.7	40548.5	37102.3	39975.2	38788.2	42483.2	40786.1	40454.7	44588.9	40590.6	35913.4	39912.9	42214.3	41555.3	40889.9	41803.4	44840	39460.8	30424	40446.4	41357.5	42854.9	38168.3	35277.9	36990.8	35869.1	31628.7	42213.8	42330.5	43493	27429.6	24761.7	26909	45461.9	15836.3	29390.9	27732.5	29988.4	29988.4	32247.2	30181.1	35667.1	34436.6	33585.5	37417.1	37342.7	33110.3	37342.7	27999.9	28442.7	24001	25279.6	22177.5	27276.9	25998.9	24694.9	27932.8	24992.2	NSP2
VGTPVCINGL	31120.2	23609.3	31653.7	15979.5	5327.72	3156.19	7287.47	21723	18937.1	18263.5	33216.1	31993.5	31427.1	20810.3	21424	14945.4	33824.3	31228.1	34055.7	34055.7	15986.6	15626.9	6803.01	24420.4	15294.2	30645.4	33762.2	30909.5	24037.4	29434.2	7295.52	29434.2	28171.9	22156.9	25773.2	29211.5	31620.5	23044.9	21098	14738.1	36699.4	23044.9	38682.6	35547.3	43627.8	32589.6	39879.7	38602.7	36134.4	39430.5	39256.4	28969.4	31422.3	31845	37420.4	35683.3	34656.7	42044.2	37087.8	30033.5	34870	38258.4	37301.9	35731.2	37389.6	42076.6	36483.2	21508.5	31616	35588.1	38796.6	29200.7	26704.2	27414.5	25832.6	18895.7	39796.1	39875.4	41140.7	16459.8	12543.2	12114.3	42486.5	4769.38	22747.7	21834.2	21885	21885	24665	22704.1	24494.2	25751.4	25040.9	29268.4	29418.9	26087.4	29418.9	20684.1	17299.7	15383.8	14305	17606.4	17768.3	12804.7	13257.4	14727.3	15437	NSP2
LVGTPVCINGLM	24199.2	18193.7	24604.5	20986.2	9751.54	8533.65	11710.9	35612	25262.7	26965.5	27412.7	30007.5	30577.5	31637.3	35307.7	32502.3	30414.8	19314.7	22690.9	22690.9	22493.8	12116	10770.3	26410.3	22988.4	32994	30985.5	27150.9	15922.4	19818.8	11257.1	19818.8	6170.51	3476.93	18766.3	34410.5	31862.3	11980.1	13980	13211.7	28164.9	11980.1	28837.5	19497.4	41627.4	30111.6	37542.8	4040.11	8973.69	9550.64	9602.65	35573.1	32016	27622.3	33529.6	37564.8	37409.8	42158.6	37083.8	33247.8	33849.2	36608.2	35105.1	37485.2	35117.6	41636.8	34387.8	23681.7	39648.2	35788.9	38568.9	13352.7	18160.3	23536.6	16745.9	29481.7	10567.6	17098.9	15827.9	22413.9	24497.1	20275.5	39846.9	33085.6	22233.7	19824.1	29784	29784	26263.8	28419.6	34197.5	31651	31821.3	37176.6	36128.6	31301.9	36128.6	20725.1	25397.5	22405	26034.6	15052.5	29647.4	23643.5	23554.9	25132.1	26824.4	NSP2
VGTPVCINGLM	28278.5	20497.9	29425.9	28575.6	19937.7	15813.5	19122	36853.4	32079.5	31308.3	32750.8	34167.9	33812.6	25700.2	30159.9	26388	35314.6	28980.1	27075.2	27075.2	23464.9	12984	8499.83	30171.6	19306.6	36782.5	34989.8	32615.7	23631.2	29433.2	20622	29433.2	4786.8	2909.12	24781.9	34268.6	32005	23576.6	15788.4	13730.7	29803.4	23576.6	29017.4	22535.5	42461.2	31521.4	38549.7	7901.19	11396.7	12958.2	14032.4	33997.9	30324.5	29106.7	36041.1	37011.3	36078.9	42197.8	37715.1	31983.9	34651.1	36885.3	35136.6	36952.4	35403.4	42038.8	37492.1	22762.7	36423.7	35170.1	38670.4	15352.1	19171.5	22506.8	17963.7	21206.5	18789.1	20444.5	21443.7	16414.9	16311.9	12716.6	41177.6	25485.3	24631.6	20384.9	26248.5	26248.5	26046.8	26406.3	29531.2	28391.9	28492	35493.5	33067.7	29212.1	33067.7	20998.9	23370.3	21610	19990.6	17628.1	23629.7	16038.5	16376.5	21440.9	24044.9	NSP2
VGTPVCINGLML	29647.4	23144.6	30560.3	21490.8	15238.7	13700.4	14958.5	35812.9	26024	26682.9	32542.4	33545.9	33487.1	23739.9	27320.3	24153.2	42026.1	40196.8	31423.4	31423.4	25319.8	22609.5	15612.5	30349.4	20664.5	31883.3	37262.4	35634.3	33615.3	35823.4	24699.7	35823.4	20406.3	14329.5	23362.3	34533.2	32152.1	25738.9	22165.8	16980	36543.7	25738.9	36351.3	30920.2	42474.9	31134.3	39683.9	31424.4	28971.6	31447.2	31424	33384.8	32578.3	31550.1	37841.4	38733.2	37507.5	43280.3	39022.6	33894.7	36123.5	38375.3	37133.6	38651.2	37311.6	42551.8	40986	26627.2	36687.5	37547.3	40796.2	28551.8	27379.8	30844	26749.1	21793.4	34089.6	34116.9	35470.1	23083.4	18811.9	17248.9	41703.6	21172.3	29403.9	24658.8	25170.2	25170.2	28950.6	26113.1	31783.8	29175.1	29261.8	33753	33750.1	29903.2	33750.1	26587.2	27313.8	22579.4	17346.4	21479.4	20336.2	16919.7	18054.7	24115.5	19139.5	NSP2
VCINGLML	37081.8	31708.9	37821.7	27196.4	24427.5	23563.1	20731.4	42590.9	30686.2	33192.4	39350.4	41059.2	41045.9	33503.4	37484.4	34271.5	44150.6	43634.9	36912.1	36912.1	32549.8	30406.9	26930.6	38969	29866	40779.4	42117.5	41274.4	38227	42719.7	35895.9	42719.7	34529.5	30214.7	27215.6	38364.9	34659.3	31487.7	19186.2	23547.3	38584.3	31487.7	39245.8	37285.4	46200.7	37902.8	44017.5	38758.8	37302.7	40266.5	40397.8	33996	39107.2	37309.6	42151.8	38301.5	37677.9	44356.5	39291.2	32059	40920.4	42781.7	41500.5	41442.7	42324.5	44814.8	41063.2	28382.7	36736.8	40189.9	41503.7	35135.1	38556.3	34488.8	35823.4	26586.3	44555.1	43107.9	44491.1	32278.7	32522.3	29100.4	45597.8	24894.2	32767.8	18426.1	16686.8	16686.8	30206.2	28131.4	36796.4	34417.9	33179.5	34145.7	28996.1	27617.5	28996.1	25635.8	22252	17872.8	19835.9	22202.2	21788.4	11853.5	17116.9	22148	20685	NSP2
VCINGLMLL	31762.8	26403.7	32803.3	4013.32	3118.78	2374.52	1423.54	26273.2	6923.38	8306.9	31497.2	32304.5	31509.2	13201.6	20228.7	13922.3	33622.9	31745.6	21225.1	21225.1	14465	15990.2	10331.8	25418.9	8204.89	15119.8	34391.5	30551.4	24782.1	32653.5	11886.3	32653.5	27013.4	20461.3	21445.5	21663.8	23652.7	17432.4	4272.97	1910.14	26284	17432.4	32457.3	27648.6	41897.6	31198.7	40155.1	24088.2	19593.6	25498.3	30849.3	25290.5	27867.5	21598.5	34299.7	23026	25595.6	37861.4	29335.9	21658.9	33142.2	34782.2	34886.6	33149	33301.4	38711.9	30192.5	14945.8	22528.2	27543.5	32204.7	25954.5	27356.4	25527.2	26960.3	16330.8	35781.9	36817.6	36359.9	10858.9	6506.12	5499.75	39868.1	12680.9	9393.22	2593.67	2423.31	2423.31	23231.4	14953.4	17573.4	15483	16323.2	23048.7	11412.6	17673.9	11412.6	5924.51	3137.74	6129.65	2510.75	2841.89	4312.49	2079.53	3446.4	3562.53	1913.7	NSP2
VCINGLMLLEI	32538.5	28657	33615.6	15455.4	12711.4	14308.7	11422.2	39392.6	21013.9	29490	31772.8	34668.4	38334.6	28175.3	32913.8	31181.5	42606.6	42300.2	33603.3	33603.3	27341.3	27433.8	24730.2	34198.6	22499	31628.4	39527.9	38806.2	38195.5	40981.6	27593	40981.6	40553.8	38246.4	32498.7	27215.9	38339.6	33438.6	27204.4	25626.6	41782.1	33438.6	39873.2	36713.7	43720.4	35385.4	41142.4	42881.3	42404.3	44849.7	44090	31079.5	39192.7	40153.8	41957	40369.4	34698.4	41610.7	35657.1	29221.6	35405.3	38363.7	37984.1	37596.9	37575.3	40439.8	43536.3	28353.3	40998	33302.9	39693.8	34957.6	33953.4	33472.6	31789.6	22365.5	41902.1	43574	44062.3	22410.8	23648.4	17601.2	43154.5	40351.1	34482.8	32525.1	36215.8	36215.8	38006.3	34925.5	39614.8	39018.8	40797.6	38139	39766	37562.3	39766	33133.2	32818.5	33445.8	22966	27334.2	27063.2	30178.8	30108.7	31589.7	28558.3	NSP2
INGLMLLEI	25478.1	16767.8	26313	14577	10466.5	9090.56	8551.86	36049.3	17099.7	21751.9	33754.9	34160.9	34440.3	9836.21	12858.4	12617.4	40191.6	41187.8	24126.8	24126.8	16363	16046.2	8530.33	31554.9	9009.78	16336.6	35731.6	37349.6	36323	39444.6	18399.2	39444.6	35294	31042.8	15601.4	10425.4	19246.3	24917.9	10066.6	18454.4	34040.6	24917.9	28374.7	23294.1	39463.8	27435.2	33688.8	37127.6	34590.1	39361.4	38576.4	9514.95	21536.9	22006.4	24792	30022.5	15103.4	28535.8	23003.3	10323.6	27505.4	30537.5	29247.5	27967.8	28348.3	33193.8	41654.4	11869.4	27578.7	16687.9	26990.1	17004.5	19828.4	14073	14059.9	5593.6	34047.6	39177.9	40518.6	21893.6	18461.2	12856.5	33452.7	30815.3	24347	23966	27051.5	27051.5	26563.3	19316.2	22172.5	22978.2	27185.8	23037.2	25422.8	23391.6	25422.8	19155.3	17029.7	17216	5297.37	13978.6	10164.5	12887.4	12767.8	16655	18582.3	NSP2
LMLLEIKDTEK	31562.4	27111.8	34630.9	26884.6	27568.8	30898.4	26596.1	42614.9	29149.6	31284.6	2694.76	1568.34	3007.63	40225.6	41732	40202.5	46016.1	43144.7	26393.4	26393.4	15788.9	24430.7	25856.4	8873.27	28196	35653.6	24075.1	16921.9	29370.2	10797.1	41964.7	10797.1	41862.2	39509.1	31796.5	42434.5	45299.3	31113.1	32358	40768.4	42623.2	31113.1	39634.9	37746.1	44946.4	28879.9	38341.7	41042.8	46143.8	47606.9	42733.1	41351.3	45108.1	45117.9	44127.7	44774.1	44205.1	44648.3	41111.7	40527.9	41284.2	43289.2	41245.8	45213.7	42807.6	43257.4	44495.9	29532.5	45711	45086.2	42561.5	45407.8	45356.7	44650.2	44337.3	43406.9	44833.2	44408.8	45419.6	37522.5	42012.4	35113.1	45113.9	46219.2	42375.8	40887.7	47131.8	47131.8	39301	42780.3	44838.1	41061.1	41311.9	44633.8	47641.9	45805	47641.9	40647.8	41987.9	38550.5	44552.2	37827.1	45907.7	40136.4	40414	42000.6	42788.2	NSP2
MLLEIKDTEK	23960.5	19969.4	26468.1	13574.5	10455	15660.9	15174.2	37350	15599.2	20914.8	218.45	122.74	392.64	34275.2	36860.6	33418	40604.2	35287.9	15240.7	15240.7	5432.09	16515	13422.8	2823.31	18132.6	22715.4	8564.64	3289.87	12160	503.12	26850.5	503.12	34075.2	30211.2	21597.1	33050.5	41130	21064	25437.1	36080.9	36374.1	21064	33942.4	29820.8	40334.5	18872.6	28091.3	30149.4	40966.1	43936.2	33936.5	36237.4	40628.4	38377.4	36924.5	39495.4	39408.7	40338.9	34624.5	34699.5	34226.7	36817.6	34156.4	40172.5	35912.6	37496.6	39135.1	17561.7	42078.8	40022.8	36905.7	41403.7	39196.1	40667.1	38638.6	39570.7	35002.3	38285.3	36884.5	30655.7	35436.3	24454.5	39771.1	43024	32384	33276.9	43438.9	43438.9	31976.9	36952.8	39245.8	31897.8	33781.9	39900	43976.6	41324.9	43976.6	31170.8	33873	30837.6	38491.8	26464.3	41005.1	31237.9	31226.8	32870.4	34128.3	NSP2
LLEIKDTEK	19876.7	17175.7	23480.1	30225.2	25839.3	30413.8	32153.5	42051.1	27900.7	36391	4256.59	1301.01	4400.83	42791.9	43282.7	41891.7	46266.8	42861.8	25989.9	25989.9	15446.5	22717.4	24159.4	13553.7	33861.3	38091.9	26172.5	19037.1	28945.3	8601.41	42408.8	8601.41	38281.6	33491.8	28934.3	43803.7	43564.6	32426.4	31174.8	41262.3	41499.2	32426.4	41245.8	37771.4	47047.2	33889.2	40810.4	38973.7	45240.1	46965.3	38933.2	40358.5	45695.1	42834	42570.7	43668.9	45233.2	45125.2	39194.8	39504.8	41970.2	44557.1	41577.4	46006.7	44102.4	42601.1	42828	29345.2	45960.9	45956.4	41261	45943	44402.6	46076.9	44789.6	45333.2	44207.9	43747.4	45225.4	42276.9	43648.5	39532.2	45117.4	41817.9	36986.4	35393.4	45403.4	45403.4	32303.1	33749	41852.3	34867	36526.7	40521.3	44951.7	38075.5	44951.7	35617.8	37712.6	30990.8	41561.2	31084.5	43030.5	32221.4	32448.5	38343.4	36478.9	NSP2
LEIKDTEK	40198.1	34317.6	42266.8	44324.8	43853	42887.4	42219.8	48140.9	44042.3	46630.6	35960.8	34687.9	36790.5	46559	47171	46211.7	46708.4	45018.4	41660.7	41660.7	37204	36580.1	35845.9	36894.1	41308.4	47538.4	40768	39663.7	40656.1	36305.7	45738.2	36305.7	44231.4	42979.3	40857.2	43711.9	45370.5	39570.7	32514.2	47064.5	43037	39570.7	24302	25826.5	47636.8	38318.5	41497.4	43663.7	46895.7	47748.2	44214.7	33954.8	44677.3	44721.8	43316.4	34411.6	26661.2	31283.3	23133.1	22865.4	32417.6	32345.8	32126	41335.2	30890.4	31359.5	47950.6	15177.5	45477.1	32051	28426.4	46090.4	46149.8	43772.9	45639.3	42928.2	46273.8	46435.3	46706.9	44939.1	47215.5	43657.5	43905.3	48181	45422.5	46316.3	48540.5	48540.5	44245.8	46451.3	45727.8	44874.4	44858.9	46934.3	48480.7	47395.1	48480.7	44456.4	45941.5	43235.9	47540.5	44482.4	47997.4	45958.4	45759.9	46193.2	47685.8	NSP2
LMLLEIKDTEKY	10900	8968.74	15233.3	27470	25441.8	29876.7	27154.7	43115.8	30061.2	37356.8	19593.2	16651.4	24241.4	35196	37913.1	34442.9	34856.8	24089.2	2875.82	2875.82	33207.1	3173	5254.85	24180.3	9907.45	26109.1	32839.5	29095.4	30471.1	22939	42464.8	22939	42479.6	40830.2	35610.4	36925.7	43206.9	1080.49	2408.67	13185.1	24173	1080.49	13244.8	15771.3	41285.1	31081.8	39843.1	14202.7	40769.8	44084.2	21626.8	36291.5	36614.5	41332.1	42582.6	33054.4	33881.8	37266.4	28315.9	31452.6	9745.95	7159.38	10062.7	31982.1	6102.39	35117.6	32717.1	10269	42758.5	31417.2	30989.5	41927.1	42317.6	39029.8	41790.7	35715	42710.5	44180.2	44414.1	21695	29867.6	14718.4	45196.1	45384.2	25879.3	19882.8	43056.1	43056.1	41005.5	42771.5	39182.1	34073	32037.2	45202.9	45927.1	44333.5	45927.1	24572.8	28826.8	25779.6	44383.8	25373.3	45591.4	27582.6	30774.6	28478.4	41701.3	NSP2
MLLEIKDTEKY	8072.71	7523.34	10919.9	21001.7	19189.1	22920.8	20292.7	40315.7	23666.8	30079	10175.5	7695.99	14346.5	29704.9	34641.8	29693.6	25937.1	14071.6	688	688	28568.8	2346.73	3630.16	18257.4	5085.64	12076	28417.1	21304.9	22087.7	13492.8	38754.2	13492.8	39209.3	36422.9	33149.7	30114.5	40340.2	924.05	1635.16	7103.13	18073.1	924.05	4738.77	7883.25	38168.3	27156.7	37350.4	3999.49	32848.4	38189.3	8945.19	32365.4	31692.4	37138.8	39067	25205	26897.4	30229.8	21484.1	24242.2	2622.96	1691.89	3656.81	21132.3	1365.34	26458	26229.5	5498.91	39629	25493.6	24106.9	38087	37423.6	34818.3	37722	32239.9	38557.6	41403.2	40629.3	15927.9	20281.5	9498.59	41947.9	44046.1	19125.5	11267.5	39165.2	39165.2	37325.7	38339.2	36207.6	28790.1	27005.5	43375	43963.7	41876.7	43963.7	18344.8	23110.4	20760.6	40565.2	16602.8	43213.9	21358.2	24115.8	22379	33429.6	NSP2
LLEIKDTEKY	816.63	1819.52	1497.82	27948.5	21642.5	24874.3	27557.5	41842.8	29083.8	37717.1	16860.1	15812.6	22203.7	37399.7	39227.5	36542.1	27044.1	15289.6	2332.83	2332.83	35664.4	2029.17	4358.28	29907	13575.9	25968.8	37801.7	33758.9	23665.8	20327.8	42679.5	20327.8	38886.1	35899.8	32402.9	35004.9	41623.3	409.77	1893.14	11037.2	22371	409.77	5946.8	9874.91	41436.8	31988.7	40780.3	10415.3	38199.3	42859.5	13195.4	32176.8	35375.4	40655.2	41216.8	24501.4	26281.7	29791.8	19486.8	23946.8	3161.32	2105.53	4024.8	22745	1778.47	27539.6	25771.2	4806.89	41649.9	22624.9	21056	40998.9	39990.3	38009.2	40624.9	35776.9	42567.9	43097.1	43543.4	22634	28543.2	14080.3	44646.3	41808.4	18260.2	13441.8	41505.5	41505.5	33255.7	28826.2	36127.4	26780.3	27432.3	42605.7	43394.3	34882.1	43394.3	18832.2	24930.6	20474.4	41002.4	16260.8	42488.8	21196.2	21970.2	24548.6	36055.5	NSP2
LEIKDTEKY	20809.4	11137	24662.3	42191.9	40150.8	33707.8	33172.3	47974.5	42568.4	46354.4	40250.8	41112.2	37051.3	37650.2	40404.4	35882	28537.9	21284.4	5337.24	5337.24	41409.5	6696.46	6100.87	40562.9	13433.3	36430.8	42396.9	40267.3	28707.6	28425.8	43556.1	28425.8	40324.9	37660	40698.3	32683.5	39661.1	4534.77	581.36	27849.2	13900.8	4534.77	410.79	1494.97	39560.8	31594.5	39361.9	8925.66	31386.3	38619	11934.5	20610.2	26900.3	33619.6	35048.9	9681.73	13412.4	17012.2	8498.18	11327.4	842.85	477.09	1187.86	11755.7	359.24	15933.5	37784.5	1247.44	38813.4	10906.1	9455.12	37907.8	38161.7	32934.5	38603.9	30456.3	40281.3	42276.4	41901.6	30006.6	35419.1	24169.3	40484.5	47337.2	24101.2	19415.5	40991.8	40991.8	39753.1	41651.2	33693.2	29100.4	25685.5	43344.5	43456.8	42830.8	43456.8	19444.5	25821.5	27382.2	42803.4	26162	44702.4	29801.4	31812	27250.3	41509.1	NSP2
LEIKDTEKYCAL	34190.8	27592.4	35274.1	31549.4	23440.8	16374.5	17445.6	43983.7	32486.8	37342.7	41086.4	41896.7	41139.8	30463.9	33956.7	30079.7	34928.2	31134.7	37245.5	37245.5	33525.6	29114.6	21264.4	37677.5	26528.6	40028	34708.9	34680	27640.8	37716.3	27089	37716.3	28600.4	24111.4	1961.47	30175.5	18679	13321.1	4269.09	37843.4	24903.1	13321.1	9301.9	5715.9	41588.7	26910.8	36002.1	27863.3	28841.5	35045.5	29773.1	3202.14	22438.2	15204.6	26709.2	686.51	737.49	13285.2	5146.97	372.86	12952	13778.8	16392.2	13935.9	11782	17235.8	43539.1	4687.17	19592.8	10019.2	11358.6	38111.7	37728.5	30021.8	37060.6	25916.6	39506.9	39783.2	42181.4	39708.3	38205.5	35686.8	35797.4	39888.8	37971.4	35431.3	37803.7	37803.7	31766.9	37591.6	39427.5	37140.4	32117	34590.4	41853.6	37196.8	41853.6	32259.5	35771.5	26294.8	40502.4	38836.4	41821	37609.1	40734.9	34970.1	40562.9	NSP2
IKDTEKYCAL	31205.8	24644.1	32867.9	31840.9	23538.1	19983.5	24552.3	42128	31982.8	35170.9	39298.5	40119.5	40241.7	32855.1	34933.1	31601.7	41240.9	39482.2	37942.6	37942.6	30700.1	26687.5	19569.2	37812.3	27423.7	39802.1	38429.3	38956	34466	40649.1	34045	40649.1	26622.3	19739.8	5927.2	34699.1	9713.1	27111.2	2278.94	37774.3	18726.2	27111.2	30794.6	23122.1	41324.4	24414	34127.6	35323.8	32568.1	38163.3	35268.4	3974.99	13092	4414.51	20280.6	20250.3	13955.4	32243	22550.2	5567.28	31822.7	35096.7	30936.6	32462.9	33384.8	37171.8	44294.6	11436.4	18234.7	28529	29270	38875.6	36973.2	33632.4	37038.5	28984.8	42559.6	40494.6	43088.8	39524.5	38545.5	36829.9	34704	27894.1	34326.5	24840.9	27243.3	27243.3	21493.8	21625.6	25480.3	21517.3	15499.1	18400.6	29026.8	17827.8	29026.8	26505	24460	13016.5	31260.6	30355.3	32911.7	21420.5	27040	25471.3	27695.3	NSP2
KYCALAPNM	36790.9	23131.4	37243.9	24971.6	21036	20143.3	16276.6	39442	26695.9	19484.5	23114.6	20603.3	22726	498.76	814.58	37.41	38760.9	37109.5	6262.79	6262.79	1196.34	1973.14	1142.76	3863.59	74.23	6422.05	22780.4	20178.2	32611.1	31600.7	32940.6	31600.7	31025	26551.3	28924	30154.3	27856.1	17541	3535.81	13008	22362.3	17541	27548.3	27237.4	32466.1	17390.9	30615.9	27635.2	33049.8	38025.2	30449.7	26762.7	21571.4	28251.6	35892.1	31518	28387.3	36939.3	32757.5	23462.3	31924.7	32894.6	33092	34956.1	30912.8	37443.1	38172	10691.5	26910.8	30660	33272.6	39056.8	36317.8	35154.5	37658.4	25456.7	42811.3	41105.5	41758.6	20429.9	15162.1	13397.3	38830.2	27100.1	29798.9	15774.4	26358	26358	24111.6	35049.7	15107.9	9081.03	3147.15	20345.2	36310	35385	36310	23532.5	16421.5	218.94	29739.6	21585.7	33646.2	11309.5	16539.6	15674.3	29350.2	NSP2
YCALAPNM	34769.8	27978.7	35566.2	30327.1	23963.4	21862.8	21894	43685.4	33130	34166	40305.7	40563.4	40786.5	21976.2	26647.1	14008.9	43057.5	41118.8	28119.8	28119.8	29501.8	25703.8	19789.4	33671	15038.2	41000.7	37293.9	35176.2	35699.9	39971.7	32067.4	39971.7	29018	24413.2	22273.2	39384.9	29889.3	25438.8	13513.7	24575.2	26384.6	25438.8	29656.3	27287.2	45101.8	35419.5	42240.8	20082.1	24231.1	28309.4	25660.7	33979.5	35828.8	29514.2	38921.8	37554.6	33987.6	42614.4	36198.6	27797.1	38312.2	40489.7	39413	40502.9	39497.5	43179.8	36245.2	24591.9	39020.9	40077.8	39790.9	29957.9	33448	30178.5	30541.8	29130.4	39845.2	40764.5	41332.5	30858	30968.7	27691.1	43628.2	24802.8	24579.2	7594.41	11044.5	11044.5	25656.8	25977.2	33262.5	27953.9	23830	32002.2	24241.4	22253.5	24241.4	14965.7	13801.3	7729.78	21444.6	15964.1	25011.6	3680.66	9952.46	12303	22054.8	NSP2
KYCALAPNMM	30444.4	19186	31241	27272.2	15695.4	15928.5	19824.3	41460.6	27868.8	25805.8	24388.4	22703.4	26312.2	920.65	1086.6	70.95	38946.3	36211.1	8006.09	8006.09	3260.53	3546.72	1175.31	6206.86	318.89	16109	25504.1	22828.5	30634.1	31988.3	29106.1	31988.3	26400.9	21614	25172.3	32743.3	31714	15159.1	5463.68	15676.2	23395.7	15159.1	31014.3	29229.2	34398.2	18692.4	32436.2	30178.8	35366.2	38680.1	31251.1	28879.6	27354.6	30132.8	38766.4	33067.7	30585.1	38723.2	32391	23509.1	30246.5	32923.8	31272.8	34007.1	30973.1	38111.3	38145.6	12941.5	31735	31606.5	35126.4	40259.5	37627.8	36960	38460.5	29045.7	42742.3	41907.1	42616.3	16696.5	15815.7	10640.4	41494.7	26319.9	26498.7	16975.4	26495.3	26495.3	24253.5	29885	21205.3	13788.3	6275.34	23270.2	35964	30912.8	35964	19695.2	19337.7	369.44	23842.9	18391.5	28011.1	12711.2	16086	17935.7	28724.4	NSP2
YCALAPNMM	19123.2	14705.8	20077.3	19301.5	5451.34	4782.45	9795.74	37034.9	19016.3	25739.2	38730.7	37884.4	39161.8	26945.1	29242.5	21636.2	32496.3	27580.5	16991.4	16991.4	28594.5	17622.6	11460.2	37744.5	18499.2	33187.8	37728.5	33756.3	20977.8	27785.7	9472.63	27785.7	17030.4	11611.1	16203.5	34201.9	19827.1	11814.5	2338.39	6360.85	12188	11814.5	24437.3	17069.2	44393.9	35329.1	42282.8	2530.14	5260.87	8595.27	7248.07	30447.1	25712.2	9652.55	28869	22308.9	27480.4	38294	28533	22157.6	32831.7	35446.7	32922	32286.7	33435.7	39973.9	21729.1	14787.6	29871.5	33266.1	32865.1	27079.3	23146.4	27216.2	27899.2	24110.3	29527.3	35019.4	31946.5	23444.8	17056.2	12648.6	38900.4	9349.73	4574.14	364.51	408.48	408.48	17441	7973.41	18131.4	9929.45	10192.1	18932.8	5725.44	6168.17	5725.44	2062.84	1446.99	1496.14	7140.58	3014.7	7872.43	374.01	1998.04	1570.23	3266.85	NSP2
KYCALAPNMMV	32127.1	24891.2	33020.1	7035.59	9734.46	9023.73	2413.92	33683.7	11622.8	18875.3	24523.7	24677.8	27279	1485.57	2519.16	381.39	42260	41374.6	20144.6	20144.6	2716.49	8140.61	5317.65	7046.87	687.39	12268.9	28419.9	26466.1	36020.8	35290.9	10755.2	35290.9	29583	23072.9	31199.8	16660.4	36169.2	27599.3	18812.1	4206.09	37639.2	27599.3	38278.3	35323.4	37757.5	21682.3	32060.1	39037.4	37533.5	41742.8	40274.8	30219	34238.6	34712.7	36081.7	36630.8	31342.5	37330.2	31430.2	28323.2	34938	37447.5	35880.8	35923.5	36108.2	38517.2	40156.8	20022.5	33414	26110.5	33755.6	26763.5	27497.7	29894.8	26761.2	15653.5	32607.9	34922.8	37080.2	6071.17	5035.65	3183.73	38208.8	32600.2	25706.3	16317	20240.9	20240.9	27142.6	25223.9	26738.9	26200.5	24208.9	27339.5	32251.4	30708.5	32251.4	25100.8	19769.1	8540.94	3499.65	6770.33	7415.53	13942.1	10734	20622.7	12375.4	NSP2
YCALAPNMMV	17861.8	15387	18608.2	1036.17	1013.41	710.76	172.47	20206.3	1925.29	9498.08	26222.1	27651.9	26949.5	25847.4	29453.9	26854	33545.1	30676.6	18937.3	18937.3	11142.6	16320.2	14059.6	22779.4	18853.2	23574.8	29661.2	25383.8	20364.6	20626.9	290.01	20626.9	20144.8	13441.3	18323.1	12567.5	26925.3	16702.5	10396	3216.87	30164.1	16702.5	34102.1	27715.1	39887.5	23942.1	32490.3	21075.2	17853.6	24657.5	26686	28043.3	28567.9	20184.9	23175.7	28086.1	26412.8	33189.2	23548.5	21961.2	28454.1	31631.5	32437.3	30514.4	29665.7	35407.2	25838.5	16039.6	29768.6	20124.3	25941.6	6793.59	10509.4	14456.1	7724.01	8823.49	7017.57	20123.2	18371	11712.1	10029	4900.84	32780.9	17428.2	3708.05	1651.93	1810.67	1810.67	19029.9	9112.23	15712.9	15797.1	23583.2	20152.6	9728.25	13736.6	9728.25	4297.82	1855.93	13191.7	687.54	1177	1305.58	1571.23	1662.85	2663.26	1074.01	NSP2
LAPNMMVTNNTF	25597.5	17619.5	25716.9	10126.5	7023.88	10446.9	9281.99	33458.9	13719	15807.7	26596.4	27920.1	32891	2076.59	3733.85	2205.49	22838.7	23639.2	12893.3	12893.3	24722.4	10553.5	5093.62	22696.5	1711.05	4397.07	31419	28651.8	24422	29683	29553.9	29683	5850.49	3594.2	8825.49	22692.3	25637.7	73.95	121.69	540.96	10273.1	73.95	16927.9	13226.9	34740.8	23679.9	35514.7	3292.47	20568.1	25529.7	7395.5	23356.2	21503.8	26448.6	33826.9	29326.8	28030.5	36875	28789.1	19446.2	19599.3	21979.2	21771.7	24813.2	19768.9	35485.4	15390.5	11297.3	26703.7	25488.9	29127.2	17041.3	19079.4	16612.7	16655.9	10204.4	29479.5	31131.3	32338.1	2101.63	1192.78	637.94	40381.7	6728.41	7095.29	902.41	6191.84	6191.84	24547.3	22257.3	26234.8	22369.6	16031.1	31167.7	25757.5	22589.5	25757.5	5758.67	5365.27	6242.02	23793.4	6689.72	23394.9	1740.63	5621.51	3960.22	18379.7	NSP2
MMVTNNTF	28000.5	21496.4	28363.1	17356.1	9635.01	11986	13007.2	37781.6	18243.6	22729.5	29454.9	30728	35206.3	4552.91	7876.43	3199.44	26236.8	26393.7	14778.5	14778.5	23263.9	10887.8	5967.94	28326.6	2426.65	7708.99	32590.3	29953.7	25821.5	31308	33250.3	31308	21046.5	16101	5361.84	25255.8	17727.8	110.29	18.61	3018.72	2118.64	110.29	11774	10005.1	36739.9	24991.1	36718.5	1982.08	14728.2	22736.6	5740.51	20001.2	16696	16574.8	28551.2	26560.7	23460.8	35115.3	25634.9	14535.6	23457.8	25305.6	26664.4	27074	23069.1	36112.5	12748.7	7761.88	22881.7	23918.8	25087.8	22539.9	26210.2	14324.3	23968.3	9580.65	33793.6	35502	36327.7	12631.2	9407.16	6239.39	38392.8	15523.9	10450.7	597.6	6119.91	6119.91	20634.3	23992.4	29453	22862.4	11997.9	24754.2	25677.4	23237.5	25677.4	4116.14	6400.48	1305.8	30508.8	10208.1	30397	2943.66	8807.95	6425.19	17841.7	NSP2
MMVTNNTFT	25138.9	16900.1	25894.2	1630.49	302.48	922.34	1454.16	25609.1	1255.82	13539.2	24279.4	19988.7	29910.6	30347.8	34762.3	29000.2	36675.6	28674.1	15289.9	15289.9	6996.19	8063.9	8880.77	14898	17223.5	29622.7	19180.2	15423.7	14850.3	12977.2	2726.29	12977.2	27689	23192.8	12443.2	23528.2	26622.6	7522.28	2709.53	28859.6	15072.3	7522.28	31642.4	24761.7	41120.6	26544.7	31581.8	13778.5	21627.5	28801.3	21982.8	30038.7	30601.6	18239.1	18577.7	31050.6	30066.7	32111.1	20195	25006.5	28835.3	31273.1	33710.7	32825.3	29306.1	28385.8	28914	16313.5	29992.3	28999.2	17346.2	34070.8	32025	33784.8	33737.7	28045.1	12132.1	26767.9	22026.6	28334	32308.4	16555.1	27582.3	20758.1	15682.1	7939.83	15100.2	15100.2	27253.9	29372.5	26434.9	24743	21668	25352.2	26271.5	28023.9	26271.5	10095.3	9988.28	8481	24282.6	15572.9	29120.9	13718.8	19189.7	13636.1	13337	NSP2
MVTNNTFT	34829.7	26763.5	35544.2	31433.9	24415.1	22989.4	23579.7	44678.7	30827	39552.7	35670.2	34233.4	33469	41224.4	42833.1	40795.3	42578.5	39490.3	32454.1	32454.1	22169.4	20849.7	22924.6	34632.7	32260.8	39978.2	36774.9	33067.3	28337	25787.1	21892.4	25787.1	33656.4	30133.1	29406.5	42144.4	39416	29614	24273.4	30809.3	34238.6	29614	38884	35510	46180.2	37514.8	40459.5	26238.8	39314.2	41196.3	30712.4	43088.3	42406.6	38781.9	37530.7	43134	41898	43507.1	37897.5	39471.5	39505.2	41837.3	41472.2	42737.3	40912.9	42468.1	41582.3	31622.2	45453	43294.8	39736.3	40088.7	39285.3	41669.3	39651.3	41263.7	30832.6	38317.6	37672.2	30132.5	34194.9	20831.2	41684.6	39926.8	32325.5	22603.9	36228	36228	37360.1	38184.8	39177.5	35698.8	35883.5	39768.1	40673.3	38816.7	40673.3	28439	28011.7	27482.2	34437.3	24994.8	38181.9	21359.2	26935.8	28041.2	35070.9	NSP2
MMVTNNTFTL	18026.4	11545.5	16753.9	31.78	11.87	76.93	91.4	6289.27	28.7	179.03	14369.2	10281.1	18415.2	1553.23	2830.59	1222.94	12849.7	12837.5	3364.75	3364.75	6754.52	5750.77	1672.83	6739.19	376.49	765.7	13820.7	9205.88	5709.54	6453.54	190.8	6453.54	7693.82	3764.8	1121.2	4640.24	9517.93	145.09	85.29	1313.5	3437.72	145.09	16985	10218.2	22687.4	9320.03	23967.3	2423.18	2491.11	3810.66	5170.25	10262.8	2847.58	1099.04	7421.23	12425.3	11487.4	24000.2	16166.9	7695.24	18249.1	19654.3	22513.3	18550.1	16948.2	28936.8	8756.63	3157.45	2491.32	14220.1	16517.9	19977	12717.7	16518.5	17043.3	7860.09	13538.3	23013.5	16635.8	6041.68	3693.15	1243.99	21682.6	3067.68	3173.83	564.86	714.04	714.04	13659.6	11441.6	14565.3	10341.5	5345.1	10733.3	7671.29	10493.9	7671.29	1807.04	2112.42	955.03	6105.29	3644.6	8373.5	1176.36	2717.13	1708.7	1377.78	NSP2
MVTNNTFTL	16369.4	9856.23	14836	157.14	35.66	36.42	46.96	10149.8	125.66	553.58	16484.3	8644.33	10570.8	1793.18	2708.44	642.65	3482.12	3654.36	2321.65	2321.65	2995.81	4726.02	1198.15	6642.19	216.2	244.15	10870.3	6238.91	1433.78	1447.01	23.59	1447.01	2845.82	935.55	2814.96	6245.19	5087.45	1448.17	188.9	98.13	3507.38	1448.17	16502.4	8105.71	25458.3	11518.7	24768.7	168.17	197.08	372.64	649.38	10431.2	3654.59	467.4	7510.41	10689.8	13729.8	25741.9	18258.2	9781.33	22941.4	23542.9	24581.6	21157.2	19973.5	32463.9	8596.85	3477.57	4241.83	17706.5	20510.5	13496	4910.5	15194.2	9389.37	9498.8	6792.78	17142.6	9992.5	4660.47	1218.18	524.46	21287.6	1080.34	412.16	32.53	22.76	22.76	8664.27	2571.34	3404.22	1475.67	1173.24	4137.71	570.31	2428.51	570.31	206.99	120.92	142.97	469.51	270.98	896.64	39.78	154.32	105	90.45	NSP2
VTNNTFTL	19810	13659	21040.6	18210.3	10248.4	8566.58	9578.68	35812.5	17856.2	21603	27084	27636.3	24299.7	17549.5	18540.9	12510.3	34242.3	34143.8	28886.8	28886.8	9870.11	10068.4	7421.07	25385.1	9091.45	8975.73	34401.2	31150.8	24046	30071.6	13522.4	30071.6	20447.2	12805.3	15745.2	28490.4	21190.2	14614.9	7779.12	537.05	30030.6	14614.9	32091	27078.7	42896.6	30165.1	39063.6	29431.3	25860.3	29966.7	30907.4	20668.2	28025.4	22451.8	35360.5	31115.2	30569.5	40206.4	32199.5	21779.2	36011.5	39093.6	37064.6	36082.8	37447.9	41924.8	29085.6	18602	29157.2	33438.2	36978.8	23584.8	22142.5	23712.2	21899	14969.2	39014.6	38287	40395.6	8434.33	3888.72	3815.86	41347.3	7157.36	8481.46	2771.56	2704.05	2704.05	19710.3	8545.2	17550.1	10170.2	15400.3	17797.1	11041.5	9649.31	11041.5	6740.72	3344.86	5799.06	1167.97	1444.38	1842.64	243.04	531.53	2390.68	2402.07	NSP2
MMVTNNTFTLK	14735.7	7614.98	16623	912.59	520.51	3222.27	1915.58	23886.8	1385.64	4747.34	31.7	32.53	28.44	16811.1	21797.6	16011.8	32167.1	25041.1	6884.31	6884.31	267.83	4466.26	4499.53	229.57	5569.93	15293.9	2988.91	858.04	2965.72	59.81	13889.5	59.81	28143.3	22488	12307.7	24056.6	29499.9	7654.55	4578.75	15720.3	20114.1	7654.55	28725.3	22997.9	32128.5	9772.67	18784.4	22346.4	23528.4	28598.8	27551	27475.9	19728.3	13518.4	25031.7	31363.9	29748.6	36152	28873	25729.4	27518.5	30283.5	31018.3	33334.2	29011.1	32777	30991.2	11774.4	23863	30443.5	28213.4	35317.7	32598	33742.1	34035.1	26298.2	32512.8	33582.9	33481.3	16951.7	21116.5	11409.3	34359.5	24327.8	22472.2	14665.4	20247.5	20247.5	23803.7	30016.3	31335.1	21611.4	22233.7	29493.2	32490.7	32893.2	32490.7	17607.3	19169.6	14078.5	26701.9	12495.7	31089.9	17527.3	18964.5	17988.6	17378.7	NSP2
MVTNNTFTLK	8161.15	3712.3	9412.55	7754.91	1955.86	2522.54	3785.27	31460.8	8355.58	14472.3	18.75	18.91	10.02	24156.3	26804.7	21119.5	22611.5	15653.3	5338.63	5338.63	72.46	3637.43	2586.94	125.41	7966.25	15191.3	1196.18	304.84	500.11	7.82	3004.7	7.82	22480.2	16144.4	17024	29124.4	30333.6	12558.6	12667.9	10941.1	23742.7	12558.6	30352.4	23981.5	34116.2	11623.1	17739.6	17140.4	21184.2	22461.8	21024.4	30703.5	27064.3	18786.7	29215.9	33728.6	35091.1	38137.7	30116.8	28924.6	25814.7	28862.4	28188.1	33144	27738.5	32443.9	29370.2	10220.3	33738.1	31606.1	30648.7	34207.5	27772.7	34681.5	30808	31054.9	23438.5	27815.1	27737.3	11644.7	16917.7	6472.91	36773	24924.6	13218.3	9358.53	15232.1	15232.1	21933.9	24218.6	24606.3	14957.9	18580.1	25650.2	25748.3	25594.7	25748.3	11117.7	12693.2	12840.2	16836.8	5446.15	21557	9722.56	9732.25	9915.38	10908	NSP2
VTNNTFTLK	8310.68	4073.12	10090	28391.6	24712	17993.3	18689.3	39247.5	28682.5	32380.1	22.63	30.05	7.26	28836.5	29843.7	25946.6	31522.1	23639.7	9037.31	9037.31	26.6	2932.47	3107.23	85.86	8301.69	15133.7	2570.31	594.27	1817.95	39.04	18365.2	39.04	32780.6	27880.2	33657.1	38354.6	36704.6	19123.4	17011.6	9002.86	34456	19123.4	34169	29607.3	38272.9	16882.7	22746.2	35002.7	44163.5	45675.8	35871.8	32313.3	43997.1	41246.7	39758.2	38894.5	40646.4	40388.7	32490.7	33838.6	31542.2	34218.9	32776.6	39335.5	33277.3	34962.2	32850.8	13341	42937.9	34819.9	31943.4	39396.4	39221.6	39135.9	37736.3	35183.4	35735.5	33597.1	37522.1	16042.5	20850.4	13166.8	40049.2	34988.3	15727.8	13965.5	34552.3	34552.3	23940.8	27918.6	21686.3	11292.6	17542.1	30580.5	37237.8	33648	37237.8	14069.2	11788	14570.2	15436.7	2809.36	23497.6	8752.08	6018.84	11444.2	21268.1	NSP2
MMVTNNTFTLKG	21471.1	12828.7	23721.7	3817.76	1471.66	5331.18	5339.44	29865.3	5111.45	12686.5	1273.1	936.98	1431.65	23942.7	28245.8	24919.5	39221.1	34620.8	15028	15028	5140.18	10471.4	8049.08	3387.69	12389.4	22132.5	14589.5	8046.99	16519.2	1782.65	18621.3	1782.65	32721	28412.8	15550.3	26847.3	33095.6	10884.4	9095.98	27404.4	25406.6	10884.4	32771.3	26754.6	35740.5	17559.6	27081	25651.3	31263.6	35831.5	30646.7	33473	26979.2	22080.5	29170.1	35696.1	34088.1	36162.2	28596.7	29182.1	25998.6	28178.3	29998.4	33211.1	26684.9	31835.7	37351.6	16976.1	34031.4	30113.6	30081.3	38873.9	36514.9	35632.4	37011.3	28598.2	35362	38085.8	37499.4	19597.6	28930.6	12952.5	36938.9	33056.6	31055.6	25481.2	31781.7	31781.7	30422.7	35913.4	36941.3	30766	30841.6	35021.2	38665	37202.4	38665	26789.3	28001.7	22809.5	36112.9	25119.8	38703.1	28976.6	31417.2	28281	29084.1	NSP2
MVTNNTFTLKG	24867.5	17100.6	26890.4	19226.5	10977.5	12297.8	12569.8	40530.5	21442.5	29190	1711.35	1542.54	627.31	32822.8	35558.5	31121.9	38050.8	34196.7	22528.7	22528.7	4585.49	14108.4	10946.4	5587.8	18826.8	27501.2	19311.6	10846.7	15134.9	1336.33	16796.4	1336.33	32729.5	28815.3	27104.5	35421	36377.6	22464.7	22130.5	21983	33073	22464.7	36933.3	33753.4	41190.5	25668.5	32142.8	27980.5	34734.8	36937.7	31438	38413.1	35326.1	29679.8	36619.7	40699.7	39479.6	41009.1	35141.2	35363.9	32139.6	34426.9	35248.6	37486	32768.5	37778.8	40832	23429.9	41874.5	35960.1	37879.5	39685.6	35094.1	38126.6	36739.2	35445.2	33642.9	38359.1	38155.5	15165	21516.2	8240.21	41622.9	36711.8	29969.6	24236.4	31185.2	31185.2	34921.3	35369.7	37586.3	31142.8	31807.5	36734.4	37713.4	37085.8	37713.4	27712.4	29215.9	27740.9	31211.9	21718.3	35186.5	26626.9	27069.9	28242.7	26100.1	NSP2
VTNNTFTLKG	19207.4	13984.4	21178.7	31060	19936	16788.7	23544.7	43808.5	32292.3	39462.1	674.55	1203.59	229.36	35241.3	37141.2	35794.7	40290.9	36611.4	26764.7	26764.7	1739.52	7863.49	6624.47	5935.03	21650.2	27812.4	25557.7	16389	18407.8	3975.59	21763.2	3975.59	38001.4	35026.6	33064.1	36169.6	40128.6	18448.5	23576.1	10781.7	37983.7	18448.5	40754.3	37322.5	42620	29665.3	33966.2	40187.2	45538.2	46861.2	40565.2	37105.9	43012.4	42911.5	41933.4	43431.4	40792.3	41540.1	34528.7	35974.1	29974.1	33225.1	33746.8	36932.1	31774.8	36139.5	39957.5	24809.5	45173.6	34894.9	37900.8	42238.9	41079.7	39763.4	39957	32922	40865.6	41639.5	43224.6	6735.55	11631.8	3351.67	44858.4	41542.8	26736.9	30520.6	39572.4	39572.4	35975.2	36643.1	35269.9	31216.7	37187.5	40693.1	42888.8	40065.3	42888.8	27093.6	31875.7	32981.2	23527.2	13616	28589.8	27512.8	24230.1	29896.7	35197.1	NSP2
KVTFGDDTV	29388.4	26442	29358.2	5370.55	1283.39	784.03	1217.58	32721	3305.25	22298.1	34399	28531.1	31172.1	29908	30890.4	20278	35630.1	35517.3	31564.8	31564.8	9536.29	9234.21	6062.83	27127.7	10675.8	8753.03	39174.5	36170	28729.4	28184.1	4394.69	28184.1	27530.1	20773.6	37437	13341.1	35642.4	19271.5	12787.3	9712.89	35090.7	19271.5	41273.1	37942.6	43255.5	33961.8	38290.3	31388.4	28274.2	33005.1	29181.8	31376.8	30924.2	28571.6	35196.8	28217.7	34146.8	37145.7	27969	28357.5	36540.1	39550.1	36869	36105.1	37850.8	39141.9	38709.3	20611.5	31363.2	29107.7	32461.1	35002.7	20659.1	32427.1	30917.8	23578.6	30733	35848.2	34698	20308.5	11897.2	8488.8	40369.9	21350.4	17757.3	11921.3	14652	14652	30159.5	13882.2	31158.3	29645.5	31916.8	30168	21270.6	16625.5	21270.6	19367.9	13171.6	14875.6	9289.12	11930.9	12884.5	8975.05	10878.4	11936.8	10399.9	NSP3
VTFGDDTV	28927.5	28033.9	29909.3	22155.2	14821.8	10401	11500.3	40840.8	25107.9	33705.2	39974.8	39515.5	38127.8	37175.8	39758.2	35251.6	38654.1	38810.8	38676.3	38676.3	26168.8	22395	18885.9	37402.2	26384.6	28320.5	41330.3	40468.7	32229.1	35295.1	11199.1	35295.1	37179.1	34119.1	39179.2	25592	36672	29544	21878.9	10434.2	39728.6	29544	40376	37103.5	45929.1	40186.4	41780.8	37208.8	34266	39742.3	38683	33886.2	39324.8	37364.9	35324.2	36916.1	37227.8	40386	34267.5	33166.6	41736.9	42243.1	40880.2	41268.2	41610.2	44053.7	39896.1	27339.5	41534.2	33745.4	36621.3	19458.2	19522.5	21987.1	22316.6	16164.3	34011.1	38714.4	39372.9	19000.1	14673	13894.3	42611.2	27433.2	23864.8	18179.8	19489.8	19489.8	34287.9	23522.8	31678	33472.6	36168.4	36260.9	26939	26051.8	26939	21724.6	13545.4	24543.3	11820.9	14666.7	15897	10058.3	12437.4	12806.4	16612.2	NSP3
KVTFGDDTVI	31133	27502.7	31108.1	8746.21	3584.26	3166.45	3628.43	36347.7	11706.6	24046.8	28817.8	29796.6	32068.8	25657.1	29025.9	20813.7	32334.6	36104.3	34619.2	34619.2	8270.94	9892.24	7505.05	28209.4	9653.18	5061.76	41307.9	39098.7	27751.4	31875.7	9839.29	31875.7	24730.2	17989.4	34176.4	9624.91	37047.3	6028.88	5765.41	302.83	34540.3	6028.88	40628	38113.4	41455.7	30133.5	37716.7	34699.1	31379.2	36722.1	35221.5	32612.5	30377	33701.9	37222.9	28847.4	31592.5	37442.6	29099.2	27114.8	33053	36086	35353.2	33826.1	33921.4	40384.7	32801.1	17580.7	27459	22235.4	30031.6	29447.2	21097.3	27489.9	28882.1	11883.7	36981.2	37934	39058.5	1870.34	740.48	571.45	42587.7	25877.4	15433.5	12312.5	12635.7	12635.7	31520.8	19807.4	29305.8	29099.8	35165.2	33847.4	26206.5	24847.6	26206.5	17545.3	13061.9	21664.5	5292.45	6113.62	7354	10953.5	9912.49	11028.8	7946.2	NSP3
VTFGDDTVI	24315.2	20191.3	24362	8380.84	3939.88	2082.91	2095.64	33717.6	11347.4	20043.2	31609.9	31686.2	30338.2	18214.8	23546.5	13984.2	19802.9	23910	23906.4	23906.4	12115.8	11176.2	6593	28257.7	5841.13	3469.75	36540.5	33911.6	15883.6	18899	1730.24	18899	26729.4	19515.3	35475.5	12228	26676.5	5716.59	1819.99	42.41	21869.4	5716.59	33073.8	27130	39711.8	32552.9	37059.8	11960.7	10524.6	16942.2	19649.4	27540.2	21642.5	18781.2	27547.7	21106.2	28395	34792.4	26615.4	25534.5	33874.9	34061.9	34848.9	33557.1	31673.2	40491.5	19513	13589.4	25797.7	17159	25212.4	9753.33	7407.43	12165.9	13237	4357.76	23388.1	31052.2	29827.2	2704.2	657.91	741.91	36943.6	10076.1	2995.55	661.68	462.49	462.49	26711.8	8401.99	11461.9	12360.3	19263.2	25300.1	7644.54	11226.6	7644.54	2389.65	629.86	7115.05	1310.12	967.57	1736.13	950.29	1408.35	880.47	814.69	NSP3
KVTFGDDTVIEV	14938.2	19566.9	17976.9	1222.64	1116.59	1311.71	447.89	18767.5	1312.28	15284.4	26128.6	24551.3	25944.9	34445.5	36907.7	31512.6	39977.3	36540.1	31066.4	31066.4	9235.01	16252.9	12644.2	23269.7	21680.5	18773	35599.3	33406.1	26860.7	29427.2	2814.13	29427.2	34043.5	29284.6	36280.5	18791.7	39726	26376.6	26898.5	18621.5	40878	26376.6	40421	38563.9	44423.2	33828.7	39378.5	41170	40201.2	43500	40296.1	34610.3	38462.6	36853	39320.6	37451.6	37691.8	40855	33843.4	33977.3	37132.4	39231.8	37438.6	38103.5	38316.4	40423.2	40049.2	27361.1	38889.4	34691.3	37502.7	37884.8	31588.7	35625.1	36282.9	28697.7	37235.4	40127.3	40387.3	20024	19252.3	15483.5	42666.6	33024.1	21024.8	25249	31670.2	31670.2	26910.5	3896.55	28933.1	29735.1	33539	29086.6	27693.2	12751.8	27693.2	24271.8	20484.4	25726.9	7546.57	12337.9	13576.9	20969	15628.8	22275.9	11889.1	NSP3
VTFGDDTVIEV	6422.4	14604	8126.88	1023.42	1411.17	857.76	243.85	18064.8	2518.75	9772.03	26216.4	27108.3	22129.6	31619.1	34693.9	30688.2	33539.7	29261.1	26495.6	26495.6	11145.2	17810.2	13104.5	22647.7	19525.5	12396.7	31855.7	29156.5	19203.7	21910.2	455.2	21910.2	35845.5	31409.4	36910.9	18215.4	34710.8	21999	20551	3097.39	38121.2	21999	38368.7	35251.2	44143.9	35429.8	38478.4	36535.4	33707.1	38976.6	37144.5	33310.4	34994.7	34020.3	36061	34785.2	35284.8	38938.3	33145.4	33632.7	37909.4	39123.7	38366.2	38681.7	38295.7	40864.2	32786.9	25113.9	38174.1	30437.2	36070	25147	21673.2	24568.3	24958.4	14678.1	29469.5	36968.4	35386.5	9867.11	7249.17	7421.63	38652.4	24951.9	10453.9	11232.1	15355.5	15355.5	22570.7	2370.87	17697.5	21792.6	28763.9	27727.7	17517.1	7299.39	17517.1	12892.6	4549.31	20740.2	2687.72	3001.32	5574.27	6960.26	5189.08	6151.64	6213.52	NSP3
FGDDTVIEV	4440.1	6891.91	5969.88	374.51	654.07	535.69	112.4	4338.98	451.46	9499.41	37959.5	35704.2	33880.7	32364.7	33410.8	25495.5	39862.5	37183.5	26151	26151	31002.2	26469.2	21083.4	35373.1	25862.8	34673.2	38386.5	37219.3	31534	32234	4260.37	32234	26849.4	16430	23907.7	18642.7	23106.9	32305.2	19445.8	23777.7	27582.9	32305.2	29668.2	25433.8	42497.9	32096.5	38852.4	9960.11	5221.29	12818	10551.4	21641.6	15437.9	5216.83	13906.5	24069.9	26072.1	32440.4	23180	24285	37833.2	38772.6	36760.2	35214.6	37062.2	36576.9	26369.7	20414.5	30424	26878.7	27649.2	11126	4291.32	16810.4	11051.3	17423.7	10111.4	26423.1	20923	31760.4	25984.5	20857.6	26057.5	10103	3166.55	2626.14	1865.61	1865.61	4023.67	35.6	9007.15	7442.86	10289.8	6057	207.42	68.31	207.42	2604.44	1561.72	5544.26	1468.74	3049.91	1564.88	1085.97	1582.22	1793.82	304.2	NSP3
FGDDTVIEVQGY	1094.71	896.77	2273.87	32982.6	30044.6	25257.7	23739.4	41802.5	34763.8	41973.3	34303.8	34770.5	27440.6	42335.5	43575.4	40538.4	14910.1	3030.4	5744.49	5744.49	38909.7	8119.06	8408	34905.1	21333.8	38279.1	35982.2	31852.6	12314.6	12515.4	29793	12515.4	40858.9	38441.4	39205.9	42188.2	41165.6	7543.06	11867.2	4175.98	28009	7543.06	24699.1	23762.8	43469.4	35240.9	42141.3	8544.92	33444.8	39902.2	9213.35	40129.9	38731.1	39423.7	41668.4	42047	43141.9	44881.2	40383.8	41013.5	34203.8	35046.3	29657.6	41342.3	33495.5	43057.5	28338.5	24360	45790.7	41768.1	40068.3	39750.5	36107.5	38806.2	39665.8	39717	40856.3	42445.6	42857.7	20878.8	26714.9	17115.2	45004.3	40659.2	11229.5	4894.74	32627.7	32627.7	27934	12192.1	30852.7	22393.3	23315	39235.6	28956	17523.7	28956	9750.38	14215.3	15574.6	30933.2	6668.33	34031	10677.8	12625.2	13599.4	27553.9	NSP3
DDTVIEVQGY	8575.02	5437.44	12009.9	43705.7	41048.6	38781	40749.4	48210.7	44122.4	46901.8	36845.8	38628.6	30911.1	45890.3	46417.7	45736.2	2866	317.05	14035.6	14035.6	40174.2	14818.2	14424.7	38139	32612.5	42119.4	30390.8	29284.6	2862.94	5739.89	25920	5739.89	44190.2	43150.3	43064.1	44956.1	42579.9	21266.2	31233.5	21963.1	37994	21266.2	10348.5	9885.07	46567.6	41861.8	45054	19592.8	42141.3	44189.3	21116.5	39533.9	44818.7	45096.9	45557.4	44760.5	42828.5	44415.1	39649.6	39527.9	22841.4	20614.2	16160	37182.3	20274.2	39563.8	41247.2	21329.1	47589.3	43075.2	43165.7	40819.2	42006.5	39147.4	39407.9	43518.4	44712.6	45705.5	46004.7	31876.1	36926.9	32174.8	45934	47679.5	31624.2	33104.9	47021.8	47021.8	44790.5	46302.8	40351.9	36234.6	41034.8	47205.2	48012.9	47189.9	48012.9	31373.8	33269	36386.7	45275.3	26911	46358.4	34424.3	34962.2	32335.6	45798.6	NSP3
DDTVIEVQGYK	31486	21553.7	34372.2	40234.7	37392.4	34397.8	35407.6	46464.4	41711.2	44410.8	7240.31	8003.92	2353.82	45087.6	45928.1	45084.2	24306.8	11550	29829.2	29829.2	17795.4	21633.8	22618.3	17273.1	36908.5	43993.2	6778.76	4940.45	852.3	56.08	22057.9	56.08	43682.1	42813.6	42949.1	46039.5	44949.8	37188.3	41753.7	40775.9	42584.9	37188.3	32174.1	31327.3	46551.4	38834.8	40527	38594.3	46104.3	47047.2	38959.3	42201	46078.4	45729.2	45525.8	46148.8	45475.1	45711	43772.9	43385.3	38490.1	38947.6	36297.8	44137.2	38443.5	43517.4	44877.8	32650.3	47924.2	45831.3	45409.3	43688.7	44632.3	43120.9	42494.7	45536.7	44423.7	44275	45916.7	39010.4	43812.2	39339.3	44670.5	48271.8	39606.7	42389.6	47197.6	47197.6	42432.7	46171.7	43426.2	40427.6	42079.8	46557.5	47879.1	47392	47879.1	38470.5	40809	41119.7	44652.1	35065.6	45948.5	42325.4	41395.2	40783	43788.6	NSP3
VIEVQGYK	31676.3	24584.8	34583.3	36289.6	34717.2	33730.8	32876.1	45137.9	37320.1	42685.5	5525.93	4650.14	3647.76	44376.7	45041.3	43476.5	42271	35386.1	30617.2	30617.2	13162.8	16264.1	21208.3	14356.3	33995.3	42230.2	26650	16110.2	14251.4	1978.03	36198.6	1978.03	41812	39591.7	41037.1	45323.4	45856.6	35180	38155.9	40087.4	43092.9	35180	41873.6	41487.1	46742.2	37695.9	40896.5	43091.6	47477.8	48150.8	43395.2	43944.2	47307	46456.9	46074.4	46580.2	46275.3	46500.1	43772.9	42591.4	42720.2	44441	42536.1	46311.3	44083.8	45546.1	44276.9	34271.2	47467.5	45896.8	44986.7	45644.2	46143.3	45093.5	44845.8	44121.4	45670.4	44372.3	46593.8	37186.7	42728.9	37275.3	46764	46018.1	38411	39116.5	46732.6	46732.6	38937.4	42078.4	42976.5	39543.3	40652.6	45751.5	47331.1	44273.1	47331.1	36448.1	39455.2	35778.8	42524.2	31079.5	44587	38081.2	36443.8	40236.4	42167.2	NSP3
VIEVQGYKSV	26290.8	24506.7	27102.1	9867.55	5184.93	4900.94	5084.43	32268.2	9033.89	22078.4	33128.2	33132.1	36056.3	34848.9	37301.9	35031.8	33512.1	32104.5	32843	32843	19387.6	21102.1	18395.4	33253.9	27697.4	29450.8	39230.1	36144.6	27271	38471.4	12431.2	38471.4	25604.7	19788.5	21353.8	22840.2	32079.5	15923.9	14121.5	27138.2	33965.9	15923.9	20809.8	15457.4	45096.4	33858.8	38480.5	39143.2	38457.6	41073.9	39146.9	10996.8	34440.3	32110.8	32564.2	5655.98	2013.53	7911.71	1928.79	1151.16	6595.07	8469.72	14870.8	11714.2	7558.34	5607.3	37348.4	10643.8	34909.6	2141.18	4924.54	32331.4	31055.6	24853.5	30107.4	19679	33337.5	33848.1	36356.4	33404.3	34222.3	31949.6	37683.2	28931.2	28584.6	22614.4	28533	28533	30115.2	20845.5	33612.4	33963.7	34709.3	31964.5	36293.1	25351.1	36293.1	24156.3	20890.2	23233.5	21031.9	21543.4	25628	24904.2	27894.7	25330.8	25359.6	NSP3
IEVQGYKSV	39229.6	32799	39811.2	28328.7	21136.4	10487.3	10558.8	43959.9	27534.6	35987.3	41477.2	42929.6	41269.1	30099.6	33873.4	28606.5	32775.6	32587.5	34757.4	34757.4	28805.7	26232	18020.3	40415.3	23476	36389.1	42225.2	42055.6	28154.3	40396.5	26105.7	40396.5	28014.8	22422.4	22483.6	14263.6	18579.5	15382.5	2397.31	34999.3	22506	15382.5	1753.12	1483.1	42997	30945.9	34333.2	29357.2	28969.1	34812.7	32624.5	2099.32	22983.4	14973	16083.5	448.68	140.8	944.42	222.2	127.14	3014.57	3490.38	7359.9	5591.85	2802.83	1276.48	41024.6	2894.45	21606.5	302.15	404.56	24613	31361.9	11273.2	25632.4	6841.46	28236.9	30922.8	32475.2	39312.1	38489.7	37160.9	23865.6	35701.1	29363.3	22702.2	24594.1	24594.1	31507.1	33467.6	21955.5	26911	24086.6	26250.5	34119.1	33120.7	34119.1	20716.4	16013	15880.5	27771.8	28857.1	31716.8	24859.7	30426.3	19915.9	33427	NSP3
VIEVQGYKSVNI	32516.7	30690.2	33309.7	25439	17162.9	20307.6	22628.8	40314.9	24653.7	34937.6	35785.8	36139.5	38096.9	31452.6	34175.6	31316.5	42581.3	40905	37812.3	37812.3	25389.8	24476.7	20180.6	36726.4	25905.1	30302.2	40834.6	39750.5	36801.6	41047.7	24674	41047.7	36682	31991.8	26657.5	26448.6	36952.4	25754.5	19980.2	36557.2	39689.9	25754.5	37310	33734.1	45242.5	33129.3	41040.2	43778.6	43407.9	45553	43584.4	20711.9	36754.7	38408.1	40344.1	28542.9	23270.2	34211.2	20224	14010.9	28409.8	30739.4	30231.4	31589.4	28397.2	32821.7	45048.6	22372.2	36630	18808.4	30225.5	38954.7	35583.5	33584	36340.2	23487.5	44215.6	44469.4	45949.9	36764.6	35367.8	34321.3	44358.4	36918.9	39750.5	38821.8	42087.9	42087.9	35627	29245.9	40181.2	39628.1	40352.8	36127	42958.4	35148.4	42958.4	39461.7	39153.3	32898.5	34160.5	34738.6	36150.8	35533.1	35532.3	39132.6	34238.6	NSP3
IEVQGYKSVNI	39025.2	34710.4	39680.4	28930.6	21604.6	20115.8	20551.4	44089	28841.5	35893.6	40060.1	40134.3	41009.1	29096.3	33068.4	28177.4	38689.3	37757.9	39145.7	39145.7	28417.1	26425.2	20443.6	38911.3	23040.2	30964.7	40730.1	40589.7	34274.5	40099.9	16483.3	40099.9	38099.4	34650.4	27493.5	19787.9	33756.7	23258.1	12571.3	37834.8	36672	23258.1	22039	18921.1	44030.4	32738.7	39737.1	41154	39724.7	42595.5	41119.3	7112.43	28447.6	32381.1	36389.1	2974.4	3072.29	13107.8	4868.81	1856.19	9679.53	11661.3	15023.4	13224	9923.54	17002.6	45688.7	9278.18	29685.6	3614.72	12094	33667	35331.1	23444	31921.6	13017.7	42765.5	43300	44195	38201.3	36690.7	34698.4	40278.7	41501	40264.7	40238.2	41973.8	41973.8	37745.7	38901.7	38472.2	38394	38704.3	35771.9	43708.1	41121.5	43708.1	39001.1	38743.3	34166.4	36840.3	38068.9	38692.6	38699.7	38192.2	38749.6	38705.6	NSP3
VQGYKSVNI	37818.8	32629.1	38379.9	10564.5	3924.22	3331.71	4063.53	35911.1	8154.27	16051.5	31179.2	30226.8	33063	12574.6	13919	10236.5	39051.4	40980.3	32891	32891	7590.55	10220.9	5016.45	26043.4	5178.65	4217.12	37796.3	36897.7	35710.8	40166.8	22566.8	40166.8	32964.4	27499.7	10897	3965.58	14478.4	5460.38	1455.36	23470.2	29078.4	5460.38	32733.8	27525.3	39967	23941.9	34832.7	40261.3	36970.1	41795.2	41458.8	6563.25	17744.5	17885.7	24789.1	20036.7	17149.7	27770	15351.1	6773.41	26850.5	31783.1	28800	25915.5	29668.9	29632.6	40267.3	8972.33	12359.1	13808.9	20458	29084.7	31494.8	19221.7	26397.2	5209.95	41642.7	39940.6	42556.8	32710	25871.8	26489.8	35964.7	21080	22777	22580.4	24681.8	24681.8	27700.1	22977.5	15517.6	20079.9	23193.3	16226	32939.8	27953.9	32939.8	20975.5	13852.6	14773.2	11442.2	16933.2	16214.2	10558.7	10881.2	15011.2	13350.5	NSP3
VQGYKSVNITF	37755.9	28316.5	38321	28132.6	22953.1	15038.2	13780.4	42405.2	32090.6	31927.8	34495.9	34062.7	35476.2	111.82	194.51	24.37	37158.1	36719.3	12349	12349	14240.1	10232.4	2706.54	18218.8	196.63	6456.47	30658.7	29683.6	35904.1	37633.5	39903.9	37633.5	35331.4	30740	21985	19053.2	27443	220.92	144.7	15280	21135	220.92	15495.6	16300.6	33353.7	21127.5	35626.2	27765.5	38878.1	42271	30579.5	15435	22241.2	31836.8	35856	21454.8	20197.6	32599.1	25810.5	11791.1	25708.3	27511	26491.6	27361.1	25058.5	36514.5	31231.2	6396.74	19616.9	24624.2	27105.7	35154.1	36813.2	24792.3	34376.6	10498	44362.7	42719.2	44448.7	15980	13379.7	13848.9	40722.6	35793.9	19969.2	17179.8	32842.3	32842.3	30981.1	32483.3	26868.9	20472.2	7519.43	29505.6	39507.4	35495.4	39507.4	19293.4	20107.3	1531.47	32784.1	20797.5	34981.1	16980.4	20802.4	20405	32050.4	NSP3
YKSVNITF	37212	27546.5	37559.9	37995.6	33758.5	29989.7	30874.7	46030.6	39853	39676.6	40724.8	40984.7	41010.9	1556.31	2295.87	246.96	37239.8	38056.1	24119.2	24119.2	24161.8	22020.7	10529.1	30973.1	1846.63	26345.2	35188.7	35594.3	35575.4	40076.1	41095.2	40076.1	32399.7	27729.2	16365.8	32633.3	15658	6720.99	58.83	20040	2916.21	6720.99	9415.82	8550.84	32294	19050.3	32360.5	17745.6	31837.5	37704.9	22689.2	20102.5	9992.71	7372.09	19369.5	23974	19245.2	32992.6	27166.4	12073.4	31519.7	31149.5	32116	34738.9	27582.9	39418.1	29004.2	6104.83	19195.1	23815.3	27258.6	31568.5	37667.4	23719.6	32611.1	18110.8	41033.5	39401.9	41658	25026.2	26059.5	24019.7	30317.2	35768	13940.1	4622.05	20938.1	20938.1	25690.5	28982	12464.8	8718.54	4352.67	21520.8	29404.9	28339.8	29404.9	7713.16	7792.77	1545.65	27614.2	12012.6	31065	5256.1	11372.6	7633.21	28280.3	NSP3
YKSVNITFEL	13046.1	8537.9	12963.4	1443.11	294.23	134.49	171	20001	3090.16	4157.14	25279.1	21039.4	18474.2	9008.12	13486.3	7718.17	18905.9	14041.5	8092.22	8092.22	8136.73	8562.51	2538.01	13956.2	3810.21	8017.27	20895.6	16199.2	7455.92	5869.83	109.56	5869.83	16733.4	11635	8325.8	11637	7925.24	4906.2	254.04	171.37	4877.09	4906.2	16037.7	9353.47	17884.2	3038.9	14370.6	7956	7040.46	10457.2	13663.2	10592.1	1483.47	183.5	2957.96	8599.27	5759.86	20714.4	16722.9	4876.82	23037.7	23619	25183	24062.9	19070.1	30351.4	11769	1968.45	2453.6	11651.5	16455.7	23562	17535.3	19807.2	21608.1	12213.9	17945	27935.8	25342	1696.71	909.08	289.33	11840.7	10755.8	795.64	299.51	305.85	305.85	16390.1	8629.66	3459.06	3562.11	2835.07	8848.54	3919.81	10152.1	3919.81	826.99	637.32	3055.16	531.33	511.35	1088.27	310.36	517.53	417.54	436.1	NSP3
KSVNITFEL	19575.2	11784.7	19792.6	863.47	345.26	145.36	80.37	19972.7	1498.99	3011.86	13466.3	8867.9	5784.53	2953.61	4967.52	1140.14	25128.8	23532.2	8684.36	8684.36	665.14	1314.41	449.01	2238.94	207.83	54.28	23946.5	16777.5	12519.6	9589.88	1131.17	9589.88	8176.62	4359.36	21197.8	6282.54	16818.2	2697.59	263.73	6.93	18799.5	2697.59	25683.8	20222.5	25954.8	8871.16	24102	13130.6	10949.4	16372.4	17737.9	8278.37	10640.5	5310.57	21745.8	9948.81	8171.49	25399.7	19593.8	6672.23	24731.2	25532.8	25959.8	23332.7	21517.6	33604	11795.9	2953.33	4054	15615.1	21814.3	26109.1	17718.3	23716.3	21916.3	8850.84	24769.5	28338.5	26356.3	120.69	30.91	16.81	29205.5	4545.53	800.33	170.18	115.25	115.25	14625.3	3181.12	4730.17	2227.75	4271.77	10446.5	1631.55	5687.22	1631.55	656.71	148.76	1473.23	35.54	53.2	86.9	40.42	62.43	113.61	99.47	NSP3
VNITFELDERI	30918.5	24697.5	31750.1	20970.3	11945.2	10497.2	12559.1	39335.5	26038.9	31938.2	35725.1	34077.4	33333.8	27421.3	32350.7	29582.3	38882.7	39553.1	33455.2	33455.2	28535.5	26274.6	16682.4	23633.3	19164	22949.9	30861.3	27648.3	33518.7	24962.4	9671.89	24962.4	41239.1	38801.2	35752.5	22628.8	36804.4	33005.8	24962.2	6943.63	40986	33005.8	39873.7	37335.4	42337.3	33304.6	37562.3	41627.8	40336.7	43984.2	42437.8	23864	32655.9	37302.7	37905.7	38752.1	33251.3	39810.7	35142.3	28985.7	35569.6	36958.4	35851.7	35459.4	35661.7	41319.1	43711.4	20452.9	40580.9	26533.4	37787.8	28607.2	25684.3	24041.3	27739.4	12865.4	41838.7	44420.8	44919.1	8464.31	4928.22	5836.58	41523.4	38803.3	33373.9	30554.3	34184.9	34184.9	38484.3	34281.6	35674.1	36588.8	38899.5	38424.3	39800	38742	39800	33125.3	29839.5	35290.6	21540.2	23325.9	26219.2	29311.2	25724.1	26847.9	26390.3	NSP3
ITFELDERI	18194.9	16046.3	17891.5	1637.46	428.91	319.41	402.45	21125.6	2835.44	8498.72	32106.2	26253	27509.6	9749.42	14894.7	9951.07	22241	24250.6	18068.2	18068.2	13415.7	12908.5	3498.17	17408.6	2638.76	1659.45	24838.2	23202.3	16198.6	11702.9	253.09	11702.9	34552.7	29134.8	30638.8	5348.4	28188.4	14293.2	6696.75	124.13	31485.3	14293.2	31852.3	26547.5	34138.3	26562.8	29158.1	19958.2	17913.2	25807.5	25793.8	19447.7	17262.3	23213.6	28233.9	23389.1	24979.7	31727.8	26396	22246.2	32238.9	32420.1	32379	30408.9	29665.3	39010.4	29252.9	9538.97	26721	16151.5	29076.2	7639.49	5746.23	8948.87	7605.76	2857.43	21029.6	35482.8	32563.5	1093.67	326.19	270.56	33972.5	17325.4	5049.12	3302.5	4123.27	4123.27	26444	10423.3	10985.6	14034.1	19879.8	22380	14847.6	18811.7	14847.6	5613.25	2072.42	14801.6	1878.96	1664.79	3279.81	2840.13	1989.65	2062.13	1458.4	NSP3
ITFELDERIDK	30293.6	22832.5	32676.1	33326.3	27651.3	28563.3	28384.3	43720.4	36783.3	39818.1	2912.11	2254.66	446.63	40211.6	41602.6	39598.1	43258.3	40116.9	29627.2	29627.2	5339.44	23555.9	20691.3	6715.83	27648.9	31238.3	21941.7	14776.6	19049.9	1585.64	31386.7	1585.64	42863.2	41265.9	42236.7	39608.4	44558	35389.6	35633.6	26772.8	43094.3	35389.6	36845.4	36041.9	44111.4	32106.2	34201.2	41813.8	45874.4	47462.8	42751.6	37083.4	44059.4	45049.1	43834.6	41421.6	37213.2	40019.8	36547.3	34942.1	37179.4	37944.3	37209.6	43034.2	36866.6	39577.1	43280.8	19710.8	46044	40453.4	39413.4	40782.6	40209.4	39934.6	40448.6	35596.6	43251.3	43975.6	44617.8	20572.8	25162.3	20281.5	43533.5	44661.3	38137.7	37113.1	44292.2	44292.2	40602.5	41704	41416.2	38637.4	40492.8	44713.1	45772.3	44923.5	45772.3	37148.5	35530.8	36876.9	37072.6	24024.1	39904.3	33185.6	30209.2	34522	38412.7	NSP3
FELDERIDK	37647.4	25331.9	39283.2	35805.9	36332	33095.2	28567	46387.6	37261.6	42307.1	29608.3	25265.7	21320.1	42686	44553.7	42426.3	44862.8	40822.3	26217.5	26217.5	27237.4	31148.8	28382.1	25620.8	33519.4	45227.4	27814.2	24948.9	29387.1	15110.5	38665	15110.5	40434.1	38280.3	39229.6	37766.1	39862.5	36228.4	24546	46355.9	36752.3	36228.4	10137.3	11352.3	44018.9	25715.5	30849.7	37475.1	43951.8	45458.9	39307.4	24342.6	39218.6	36411.9	33699.4	18060.8	13067.7	16036.6	12534.4	13677.5	22178.2	21351.5	22824.3	35827.6	19675.2	18672.2	45953.9	4228.49	41894.4	27234.7	15931.8	43949.9	44666.7	39905.6	43324.8	40264.3	38711	40312.3	42013.3	44254.4	46443.3	42704.9	31199.1	46799.9	41611.2	40231.6	45383.2	45383.2	40310.5	44719.3	40002	37003.7	35192.6	42913.3	45234.7	45053	45234.7	37138.4	38562.2	35656.3	43260.7	38979.6	44774.1	39390	40321.9	38247.6	42508.1	NSP3
ITFELDERIDKV	13904	16982	16357	3444.72	1671.78	1565.88	1544.15	20398.8	1738.41	17738.3	23792.9	21660.1	16756.8	32836.3	36069.6	32385.7	34758.1	31156.9	33256.4	33256.4	18486	24011.9	13212.9	22224.3	23559.5	25010.8	30509.7	27959.7	24520.7	15665.3	1284.31	15665.3	39466.8	36154.4	29628.8	21346.4	37218.1	30536.2	30798.6	13127.2	41347.7	30536.2	36492.3	32878.6	42132.1	32152.8	34430.2	39793.5	39537.7	43578.7	40265.2	25030.8	37623.4	36825.9	36890.1	36341	29348.6	34678.5	24724.8	22515.5	36702.2	38629.8	36547.3	36697.8	37335.4	35790.8	40982.5	23314.8	41754.6	25746.1	33484.6	27656.4	25522	27874.2	26487	19483.7	33770.9	40826.7	40993.1	13061	11663.7	10574.4	40028.9	33180.9	23761.7	25777.9	33179.8	33179.8	28610.3	12515.6	25118.2	30281.2	32322	30223.6	35852.1	23718.6	35852.1	24224.9	15912.2	30456	12381.7	14087.3	19550.2	20762.6	16672.3	17503.6	18100.5	NSP3
FELDERIDKV	10339	12386	12296.8	73.6	48.38	283.9	194.96	2732.17	35.61	5157.17	37167	36906.1	36949.7	31478.2	34021.8	30509.7	35508.9	31179.2	28742.8	28742.8	35142.7	30100.9	22543.8	35897.5	27186.1	37722.4	37826.6	37119.5	29722.8	34984.1	13667	34984.1	32420.4	27645.3	17757.1	11566	29776.3	29028.1	20228.2	39600.7	32900.3	29028.1	11772	8310.14	39261.9	26661.8	32448.8	32625.6	29496.7	35284.4	30964.7	3748.5	20212.5	18812.9	20698.7	2211.97	847.14	3322.5	1124.59	811.12	12429.2	13802.2	15038.9	13584.4	11638.5	6802.86	39061.1	5456.48	29369.6	1177.17	4319.73	28869.3	22678.1	19076.1	24492.9	17569.8	28482.7	36022.4	35870.3	39304.9	38499.7	35987.3	26454.3	25435.2	19755.2	28708.9	30870	30870	13764.3	1858.72	23504.3	25103	23147.6	15442.2	21970.2	7777.02	21970.2	20604.8	22900	25397.5	21471.3	24630.5	24294.4	24620.4	22334	25687.4	8134.71	NSP3
LDERIDKV	32657.7	31883	35263.8	17679.5	14653.9	22560.6	22373.9	36215	11114.1	37225.3	44828.3	44821.6	44991.6	42113	42298.4	40913.8	45496.3	44717.9	44463.2	44463.2	42691.5	38800.3	35590	44524.3	41603.1	45576.1	45684.7	45759.9	43710	46095.4	41045.1	46095.4	42261.3	39202.1	34547	34714.2	41802.5	44803.1	43436.1	46688.2	46221.7	44803.1	42393.7	39607.9	47393.6	42439.1	44712.6	45644.7	44776.5	46385.5	44448.2	12890.3	42644.4	40951	42113.9	42974.7	30630.1	35681.4	27747.2	20413.1	41794.3	44146.3	39075.9	39731.6	43953.3	39445.9	47473.1	34246.3	46359.9	31646.8	41015.7	37251.5	35410.3	33226.6	35089.9	33954.5	44314.7	45540.7	46219.7	44097.1	44264.4	42729.4	45651.6	43256.9	42638	44741.6	45855.6	45855.6	31760.4	22197.2	41807.5	42509	42015.2	35972.5	43454.9	31999.1	43454.9	43139.6	43693.4	41142	39532.2	41831.9	41688.2	43211.5	41328	44299.4	37260.4	NSP3
FELDERIDKVL	29884.1	27851.6	32358.4	6854.35	5648.89	10915.1	8961.36	26044.2	3892.25	29657.6	43416.8	44122.4	43796.6	35266.1	39300.2	35086.9	41353.1	40778.1	37670.6	37670.6	41745.5	37101.5	32202.2	41089.9	31863.6	42320.4	42009.7	41896.2	37765.7	42232.1	35386.5	42232.1	31721.6	26811.1	19697.1	25623.3	28516.3	25006.8	9717.62	39903.4	29305.8	25006.8	5322.48	4298.05	40990	29043.5	37948.8	29299.8	25011.1	31896.4	30783.3	6251.28	20285.6	12393.9	25873.7	202.64	285.05	6835.77	3682.66	454.93	14825.6	14144.3	17426	16718.8	12586.7	22922.3	43387.7	5267.99	16827.8	8586.44	13047.6	34712.3	33589.4	26920.1	33783	25118.5	39120.7	40481.4	41161.1	40642.5	39133.4	37631.5	33008.7	38031.8	34200.1	33369.9	34498.5	34498.5	27597.5	22405.2	35930.1	33623.3	29661.5	30194.8	34223.7	28854.9	34223.7	31581.2	33058.7	30825.3	36608.6	36976.8	37881.9	34412	36676	31644.8	30128.9	NSP3
LDERIDKVL	37153.7	31594.5	38543.8	41356.2	34496.2	31722.3	36484.9	46340.4	41164.7	44677.7	44838.5	44528.6	44773.1	39817.6	41403.7	38322.2	44068	44673.4	43345.5	43345.5	42061.1	35230.7	31219	44614	36270.3	42725.3	46087.4	46103.4	42420.3	44522.4	40565.2	44522.4	33377.2	27536.3	29458.7	35759.5	37307.6	37323.7	30628.5	41675.6	41853.2	37323.7	33931.4	26489	46926.2	40185.5	43827.9	38595.6	35162.1	38127	37293.9	5085.09	34375.2	30666.6	39273.8	17053.3	10102.4	30726.1	17598.2	4890.72	34895.7	37570.9	30862.3	30579.5	36488.8	37316.5	46819.2	20074.3	37757.1	25365.1	34503.3	37994	33188.1	35350.9	35915.4	34121.7	43756.3	44457.4	45058.4	40712.4	39389.2	38462.6	44255.8	41199.4	41813.8	42184.6	42221.1	42221.1	31282.6	28074.9	42657.8	40442.9	39501.4	37599.8	40132.9	29948.5	40132.9	42173.2	41865.8	37058.9	39401.1	39660.7	39886.6	39555.7	39686.5	41175.4	40417.9	NSP3
LDERIDKVLNEK	26238.8	19622.7	29672.1	38647	38423.1	37358.5	36180.2	44599	38221.2	43009.1	8576.88	4046.5	3755.36	44725.6	44951.2	43959.4	44540.2	40826.7	36310.8	36310.8	28327.8	26843.9	28683.4	20331.6	37992.8	42729.4	30371.1	26811.3	28707	13415	41417.6	13415	43289.7	41535.6	40461.3	44851.6	44642.5	40533.6	42147.7	43863.5	44223.3	40533.6	32698.4	32420.1	43586.7	20965.6	30447.4	44172.1	47448.5	48126.3	43677.4	38080.8	45089.1	44558	42991.9	45721.8	44156.8	43766.3	40986	39785.8	38540.9	40094.8	36663.3	44177.8	39385.3	40874.9	46485.5	31253.2	47350.5	44863.3	42990	46638.2	44603.4	45497.3	45166.7	45806.5	45487.9	45481	46331.9	40532.7	43853.5	39869.8	41174.9	47209.8	42669.3	44227.6	47997.9	47997.9	40781.7	39172.4	42315.3	40533.1	41389.3	45484	47073.2	43491.6	47073.2	41909.8	44567.7	41175.4	44320.5	38326.8	45558.9	43593.8	42195.1	44515.6	43505.7	NSP3
IDKVLNEK	35376.6	27543.8	38150.9	42642.6	42511.3	40687.8	40188.1	46765	42631.9	45118.3	25012.7	17909	16071.2	45509.6	45597.8	44208.9	46735.7	44554.7	39961.8	39961.8	25733.6	28216.5	29250.7	27156.2	37968.1	45735.2	35189.9	33169.1	36539.4	25316	44455	25316	44038.5	42037.9	41765.9	44128.6	45915.2	41871.7	42143.5	45818.9	46277.3	41871.7	38011.3	37972.6	47475.2	39798.7	43145.2	45560.4	47763.7	48127.4	44555.1	30444.8	47125.6	46617.5	45458.4	45569.2	38059.4	40108.6	37155.3	31752.5	41484.8	43457.2	40225.6	45663.5	43183.5	42674.9	47180.7	28073.7	47345.4	43465.7	42340.5	46223.2	44960	44832.7	44800.2	43805.6	46245.2	46111.3	47023.3	42082.9	45283.7	42153.6	46245.2	47346.4	43988	44743.5	48258.2	48258.2	42349.2	42558.2	44671.9	43661.3	44260.1	46406.6	47696.1	45255.8	47696.1	42854	44476.2	40235.6	45408.3	40400.4	46441.8	42904.5	42297.5	44993.1	45367	NSP3
IDKVLNEKCSA	41022.4	35045.9	42032.4	31346.3	29629.1	26422.8	22196.5	45563.8	31415.5	41667.5	38481.8	39515.9	39730.7	44928.4	45765.9	44240.5	46504.6	45420.1	42927.7	42927.7	19472.7	26350.3	27676.4	36184.1	39495.8	43396.6	41679.6	39390	40629.7	42256.8	37872.5	42256.8	37589.6	34321.6	29442.2	39618.7	39246.6	34919.5	34587.8	42619.1	42912.4	34919.5	40350.2	35582.7	47030.9	39326.5	41273.9	43416.3	45176.5	46508.2	43033.8	25126.6	45710	41402.8	35117.2	43606.1	27630.7	26371.7	18772.2	17954.8	40293.9	42848.8	41798.9	42376.3	42224.3	30961.7	46455.9	33279.1	45128.6	37411.1	29660.5	42440	42700.3	41373.2	41763.6	39022.2	36650.2	37316.1	39461.2	37551.8	40712.9	36622.9	39928.1	45328.3	43486.9	40958.5	44364.6	44364.6	43079	44484.3	44336.3	43537.2	44247.7	44356	45383.2	44424.2	45383.2	41627.8	41764.5	40646.4	40844.4	38322.6	43424.3	40334.5	41780.8	42817.8	42903.1	NSP3
KVLNEKCSA	38609.8	31587	39584	12281.5	12116.9	8810.42	3913.54	40846.6	11069.9	31267.7	21693.4	22667.3	24356.5	40850.5	42264.1	36843.9	42971.9	41228.4	37008.5	37008.5	465.41	4660.32	10908.8	14882.2	20181	16168.2	37035.7	31361.5	32409.2	35406.4	27301.7	35406.4	16617.8	11462.3	19358.4	22432.1	32132.7	19035.3	10100.9	24664.7	37371.4	19035.3	40634.6	36516.8	44335.9	29322.9	34046.1	37331.4	39970	43235.4	37074.2	32660.5	43813.2	36796.4	26060	37635.6	30965.4	32305.9	21955.7	24063.7	37522.9	40897.9	40392.6	39631.5	39769.4	33738.1	41719.3	24180.6	36460.4	32813.9	24560.8	41524.8	40632.8	40723	40250.4	31248.7	25644.6	20683	24172	22702.2	24184.8	19059.6	35617.8	35083.4	33855.8	23698.1	31691.7	31691.7	34191.2	35378.5	35963.2	32009.8	34902.8	33588	37519.7	34175.6	37519.7	28284	22233.5	22546.5	20160.3	18490.8	28652.7	17836.8	23322.9	26662.9	28900.2	NSP3
VLNEKCSA	38719.8	35850.5	40242.5	19467	10212.6	20096.9	23304.7	41989.7	12727.4	33840.1	34587.8	37358.1	41893.5	43317.3	43861.6	42478.2	46042	44505	42443.3	42443.3	23813	28095.8	28446.7	36684.3	38319.7	41568.8	40920.4	40031.4	39781.9	44359.4	39943.2	44359.4	33768.4	28803.5	4610.26	37742.4	31608.8	22562.6	20960.3	43755.9	39248.8	22562.6	39481.7	34973.5	47334.1	38526.3	42452	41658.4	43484.5	45554.9	41679.6	38182.7	44838.5	38667.1	32165.7	43375.5	39274.7	39750.1	30204.3	29146.4	40523.5	43714.2	42780.8	42136.2	43169.5	37970.6	43642.4	33782.6	42544.9	42447.9	35439	42396.9	43821.3	40896.5	41002.9	37426.4	36550.8	34558.3	39881	42092.9	44363.7	40143.4	39948.8	35053.1	40164.2	36122.3	42291.6	42291.6	37154.5	39580.9	39521.1	37927	37559.1	33986.1	44349.8	40021.1	44349.8	35179.6	35969.4	28596.3	38356.6	36345	41910.7	30989.8	35426	38265.4	37390.4	NSP3
IDKVLNEKCSAY	13024.4	7715.08	17132.1	31672.9	25068.2	31463.8	31626.7	44092.4	29420.2	39424.5	13768.6	20112.8	29076.8	40888.6	41512.2	38354.2	36723.7	26081.2	9523.29	9523.29	26054.6	1548.66	6099.09	22917.9	20450.5	33007.2	35034.9	30788	28693.7	32190.1	43552.8	32190.1	38051.2	34273.8	25021.1	40722.1	37670.6	1248.75	3697.63	24862.7	24555.5	1248.75	17056.8	13798.6	44244.8	33496.9	41129.5	20648.6	42271	45389.1	23749.7	28028.4	43163.4	40046.6	41037.5	40192.9	35133.6	38383.2	28658.3	25370	24195.8	27574.8	22749.4	37669.4	26017.5	37403	31397.2	16473.8	43275.6	38682.1	32848.7	43022.1	43722.7	41303	42027	39119.4	43607.9	41371.9	44566.7	32368.9	40181.2	31477.1	44243.4	40120.8	25892.5	17328	42675.8	42675.8	37353.2	39471.5	35142	29271.3	26531.7	42483.7	45783.2	41837.8	45783.2	21531.8	26222.9	13753.4	42892.9	21783	44198.4	20762.2	26020	27474.8	40107.3	NSP3
KVLNEKCSAY	10334.7	4760.92	12897.5	23710.6	17144.9	20772.7	18684.7	41879.4	22247.9	33833.8	841.31	2571.09	2791.84	36334.7	37982.5	30760.3	23073.1	13942.4	2074.5	2074.5	3586.59	64.89	823.12	5658.61	3601.29	6701.02	30793.3	22422.4	14638.5	18060.6	40067.9	18060.6	21995.9	15228.5	18519.2	33325.9	35663.3	101.75	241.92	976.49	19064.7	101.75	21209.7	18957	39563	22082	35404.2	10164.1	37647.4	42452	13075.6	34560.5	41908.9	39781.4	40665.8	35620.8	37753.9	39644	30460.9	28836.8	21771.7	26115	21160.2	32366.8	22957.8	36619.3	16868.1	9482.17	36048.1	34451.5	26088.5	42543	42463.9	40888.6	41720.2	33554.9	41369.6	35530.4	39064	8077	16139.7	7016.2	43723.2	34751.4	9978.67	3460.97	33546.6	33546.6	31013	33290.2	28239.7	17996.4	18697.6	38838.2	41983.8	36290	41983.8	8246.64	12731.1	5034.67	28841.2	2734.98	33898.3	6204.52	9140.07	13158.6	32494.9	NSP3
VLNEKCSAY	3108.14	2850.01	4562.38	15920.8	8406.72	12619.5	17328.2	35324.9	12032.6	23363.3	1020.03	2515.51	6084.06	28605	29506.2	22900	17168.1	7569.72	280.78	280.78	14838.4	189.91	1262.14	13503.6	4491.07	8692.82	25868.4	18848.5	11526.7	14363.6	37803.3	14363.6	24232.2	16424.5	7546.66	32763.9	18786	42.94	39.75	3192.98	4099.12	42.94	7617.78	6845.02	40826.3	27336.3	38709.8	990.62	21496.9	31799.9	1940.87	28613.4	36274.3	28124.4	33594.9	30195.5	36449.7	39242.4	26334.1	25299.9	19950.7	24082.7	19936.4	30993.2	21139.6	33986.5	5303.85	6993.01	32430.9	33837.5	18850.8	35574.6	38260.9	33675	35771.1	28198.8	36679.2	32996.2	36745.1	27096	31003.9	21710.3	40458.6	17774.6	2334.17	327.61	15527.1	15527.1	21022.3	19964.5	13846	6380.84	4121.53	25280.2	31833.7	23058.2	31833.7	1191.08	1765.82	336.41	26792.8	1743.36	30616.9	803.28	2784.3	2903.55	16495	NSP3
LNEKCSAY	17161.5	4210	21873.9	39515.9	34175.6	37919.6	39456.1	46268.8	37532.3	44627.5	32574.1	37364.1	39551.4	43710.9	44109.5	41709.9	40183.8	31943.7	17660.4	17660.4	33802	6418.03	14132.5	35406.1	29043.8	43195.2	38834.8	36673.6	33254.2	38112.2	44609.7	38112.2	39215.6	35004.6	23558.2	44579.7	35764.5	7024.48	4905.88	35268.8	26411.2	7024.48	21113.8	20036.3	45587.5	36702.6	43013.8	24910.6	42469.9	45125.2	24571.7	37095.1	42401	39375.9	38667.9	42849.3	42273.7	43947.1	36834.3	34582.2	36221.7	39140.6	35305.8	42434.1	37702.8	42644.4	37072.6	26196.8	44814.3	43532.5	37098.3	41966.1	44452.1	40569.1	42803	40409.6	44669	42917.5	45506.2	39957.9	43605.6	39046.3	44632.8	41264.6	30920.8	18825.1	41779.4	41779.4	33983.5	37283.8	34156.1	28728.8	26633	41596.8	43837.4	36100.4	43837.4	22247	27689.9	9768.33	41629.6	21921.8	43615.5	20579	27364.4	29899.6	42730.3	NSP3
KVLNEKCSAYTV	29740.5	20129.3	31385.6	484.23	736.79	1974.25	187.46	24416.7	538.05	7013.85	18324.9	15568.4	21556.3	18250.3	22987.9	15974.6	37998.9	35774.2	23364.8	23364.8	316.43	4431.55	5227	7323.35	4344.76	2137.76	29116.8	25345.3	30372.7	31951.7	8774.94	31951.7	26760.9	20765.1	18219.7	5593.54	35303.1	13216	12335.3	12308.3	36340.6	13216	27274.2	22766.4	38596.8	22692.3	31133.7	38786.1	38987.2	42163.1	38318.9	8790.05	31876.8	31062.3	32866.5	11327.9	1561.91	5436.85	2118.55	614.87	12805.4	17367.6	18536.3	17198.4	15230.5	5047.21	38883.1	8362.18	27236.5	3760.12	9104.25	36346.6	30984.1	28919.9	31132.3	15870.7	35071.3	35948.4	37731.8	9494.79	8052.65	6719.83	35606.6	35763.4	29588.4	28785.4	35308.1	35308.1	29491.6	30606.6	32022.3	32543.8	33632	30465.2	37457.2	35622.8	37457.2	29787.2	27069	22728.5	12266.1	16599.4	20424.4	25316	20201.3	27807.6	23238.2	NSP3
VLNEKCSAYTV	27883.2	22934.5	28974.1	207.17	100.11	1462.43	1220.35	17297.8	82.48	3522.86	24413.2	22837.7	32185.9	23167.4	26371.5	22951.1	41034.4	38033.9	24100.9	24100.9	9363.19	14523.9	10104.1	18507.2	13638.3	12384.5	32222.1	29382.6	33766.9	36310.4	13159.1	36310.4	31618.8	26851.1	8354.31	9168.2	31005.9	10198.5	12053.2	32296.5	33817	10198.5	17535.6	13980	42365.3	31257.5	37035.3	36419.8	36911.7	40799.3	36411.1	9601.2	29785	28478.1	30916.5	9816.96	2018.35	5956.46	2051.82	998.72	13691.8	17610	19867.7	15278.5	16051.4	6245.94	37471	11445.2	30004.9	2778.52	8771.9	32502.3	29908.7	22274	27457.8	14735.6	35087.6	37466.2	38079.2	27918	28048.4	22915.1	33185.9	25811.1	28849.9	27997.8	36851.8	36851.8	29032.8	26750.5	27588.5	28821.9	28095.2	23135.1	39480.4	33782.6	39480.4	27399.3	25351.1	20955.1	23276	23630	29215.3	24023.9	22138.7	25994.4	18012.3	NSP3
LNEKCSAYTV	19226.1	11571.3	22905.2	21260.5	10066.7	7798.42	12428.2	39492.4	21252.4	30759.7	33214.7	31959.3	33422.3	24981.9	28064.8	25473.5	39347.4	37076.6	28053.3	28053.3	5940.3	15005.5	6244.72	24945.7	19087.6	32975.1	29373.7	27907.7	30776	29814	8763.27	29814	30516.7	25365.9	12019.7	10193.4	25701.3	17240.1	10397.8	32636.2	30145.5	17240.1	8343.2	5372.18	40348	26811.3	30169	35349.8	35610.1	38617.3	33462.5	6539.5	23613.9	21261.6	20022.7	4608.82	647.09	2227.09	576.58	313.8	7395.74	10438.5	13357.2	9703.12	8930.39	2000.14	41851.8	6184.34	27113.9	834.49	2581.63	27753.5	26639.6	14529.1	24541.4	10021.6	27316.5	33219.7	33548.4	24302.8	28603.8	20664.5	25497.7	36970.1	30536.2	34045	37501.4	37501.4	24507.7	20661.1	25890.3	26237.7	31258.6	27957.2	34792.7	24144.5	34792.7	26344.9	28643.1	25724.7	18542.5	24062.6	23615.1	28024.5	27606.2	27232.4	32160.8	NSP3
LNEKCSAYTVEL	29164.7	22312.3	30665	26079.5	11695.7	13072.2	21116.7	42553.2	27018.7	32929.8	37668.2	37292.7	39146.9	34068.2	36141.1	33302.9	42446.5	41457	34594.9	34594.9	28676.9	26121	14756.2	33566.9	27757.7	37648.6	37143.2	37137.6	34525.8	35754.1	21290.6	35754.1	34082.2	28842.1	19566.7	34597.5	28283.4	28852.8	18910	32161.9	32745.5	28852.8	17992.7	13099.5	44052.8	32041.7	38417.7	34737.8	35603.9	39277.6	35607.8	18911.5	27327.7	22236.9	32824.6	17300.6	13840	29287.7	17160.6	6049.86	18937.3	20496.6	19467	23559	18404.6	21730.5	43969.4	17291.7	33734.1	25041.7	29775.3	39049.2	36514.9	33965.5	37322.5	31684.5	42913.8	42951.9	43989.9	30803	30303.1	23422.2	39262.8	34175.6	33527.4	27792.3	32200.2	32200.2	28580.6	24440.5	34790.1	29597.1	30795	33568.4	34280.4	25455.5	34280.4	29283.3	31523.1	25018.1	24230.4	26238.2	27493.8	23673	26219.5	28057.8	28328.4	NSP3
KCSAYTVEL	32358.7	31291	33264.3	5682.73	1651.43	3249.58	4713.72	33028.7	4785.09	13354.9	28558	25447.6	32049.3	26269.2	27604.4	17970.7	39504.4	40753	30137.7	30137.7	6281.59	11273.5	6346.69	20291.6	7449.06	5011.62	37833.2	35348.2	34164.9	36150.8	16816.7	36150.8	12985	6673.6	19468.5	20604.4	22506.5	19000.7	3391.51	4953.99	26969.6	19000.7	33157.2	31476.5	42602	30092.4	40456	21402.6	17748.1	23847.5	23547	18042.4	24496.9	13506.9	32714.6	17581.4	22500.9	36251.5	25753.1	16339.8	30961	33532.4	30641.4	29959.2	31041.8	35402.6	32965.9	15109.8	13851	30845.7	33101.7	38325.1	29870.8	35040.2	34161.2	24245	39126.6	37210.8	37663.3	10503.4	5178.59	3781.87	40346.3	8163.45	14199.4	3172.93	2522.13	2522.13	20794.5	8437.07	18835.1	10522.8	13488.8	16449.1	8638.25	7794.96	8638.25	8979.32	4857.71	4578.25	2103.04	3630.75	3866.86	624.22	1355.69	4023.15	2026.16	NSP3
AYTVELGTEV	23344.3	17504.4	23439.7	6169.97	1704.78	369.76	496.29	30729.7	6043.58	18142.2	32410.2	31550.1	26312.5	7775.42	7752.99	1508.87	22889.4	14499.5	18518.2	18518.2	11700.6	12727.6	6056.01	23455.2	3828.1	26794.2	32554.3	29336.3	13090.9	23748.6	290.32	23748.6	26790.2	22205.8	30721.1	19791.5	31109.8	15379.3	17066.4	9514.85	30671.3	15379.3	35284.1	31328	40728.3	26887.2	33083.1	36220.2	34755.9	37945.1	35281.8	28208.8	29215.9	27357.3	30801.6	30955	31092.3	36052.4	25903.1	24848.4	25926.1	29304.9	29016.5	29021.2	27021.9	31835.4	28474.4	19502.2	34267.1	25681	28847.1	33090.6	27979.3	28598.5	30026.4	22630.8	26007.3	34630.1	33793.6	21860.7	18061.3	17582	36823.9	25384.9	7476.27	9127.82	12925.2	12925.2	21556.5	19409.8	18320	18980.3	13273.6	19925.2	23600.1	23243.3	23600.1	6840.35	6938.3	1658.18	4318.98	6150.97	7340.09	10992	12142.3	9303.41	9884	NSP3
YTVELGTEV	7917.01	5875.42	7920.79	144.55	51.85	13.72	10.17	8399.54	109.46	3096.09	32034.1	29705.8	23327.7	22209	25201.2	15270.5	1471.14	519.97	7958.16	7958.16	14575.7	12570.5	5085.09	23288.1	8780.54	11941.2	22129.8	17979.6	1206.83	6178.52	10.99	6178.52	13718.8	8082.24	20516.3	8927.01	13708.7	4955.12	2661.3	650.78	16391.7	4955.12	23520.5	14258.8	33881.5	19143.3	28359.1	5631.25	4681.24	9062.58	9384.89	17130.4	19722.9	4338.33	12169.3	15514.7	16831.3	26474.1	16076.6	13360.9	28190.5	29738.6	31037.5	27523.8	26808.2	30094.7	5775.02	11446.3	23724	17332.7	17422.7	9977.04	7707.65	13392.2	9613.78	9875.56	4209.32	17733.5	13739	14888.5	7548.37	8155.94	21833.2	4127.51	115.24	47.7	44.17	44.17	13087.4	1292.28	1963.83	3961.29	7291.89	6873.29	792.5	2235.93	792.5	84.46	19.85	951.85	93.14	164.46	224.09	92.08	164.6	69.74	73.47	NSP3
YTVELGTEVNEF	14004.2	8565	14851.8	17541.3	8570.85	3212.31	5062.14	36837.5	16412.3	28017.8	37101.9	36851	33073.8	10561	15107.5	7052.51	3488.65	1511.92	10133.2	10133.2	34349.5	16988.5	6308.63	31728.1	6025.43	16808	31848.1	28249.1	7192.69	15487.9	7872.51	15487.9	28864	24601.2	27698.6	33897.2	32754	1248.28	2460.62	410.07	17702.8	1248.28	16911.4	14817.1	35743.2	27464	39075.9	6165.7	26776.6	31086.9	11151	26221.5	31333.7	30829.3	39560	28702.7	23151.9	37682.8	30647.7	18292.8	22200.6	21593.8	20504.5	29645.1	19574.1	38129.1	10869.7	13037.9	39450.1	30180.8	34310.5	33461.1	31392.8	31673.2	32821.7	27096	36073.1	40442.9	40882	5720.23	2119.1	3723.8	43154.5	26599.8	1883.71	499.05	5597.36	5597.36	25782.4	17449.5	24994.8	19170.8	16778.6	33474.1	23409.3	20712.8	23409.3	2058.54	3403.42	7596.22	16036.8	3002.36	17013.1	2998.6	5119.65	3146.64	11486.4	NSP3
VELGTEVNEF	29904.8	21696.7	31253.8	20935.6	11747.8	16406.9	19097.1	40751.2	18817.8	28874.6	34783.3	33529.2	36879.8	12449.8	16249	13005.8	33532.1	29865.7	18616.5	18616.5	38172	15737	9872.99	36214.7	8826.17	20814.3	40363.3	39197.8	32133	36745.5	39817.2	36745.5	34908.5	31673.6	31467.9	25338.5	34781.8	2597.97	930.09	26276.6	23644.8	2597.97	727.75	2242.16	39984.3	31124.9	39509.5	21341.6	34807.1	39570.7	21659.8	4279.35	21085.2	32079.8	38049.1	1231.11	733.93	10775.8	4849.67	865.55	953.89	753.47	1602.63	2903.14	512.76	12551	33975.4	881.3	28516	5595.66	11528.3	36760.2	34517.2	26098.4	34797.6	18615.1	42486	42510.8	43728.4	28086.4	24229.6	23677	41551.8	36423.7	26775.4	23562.6	39418.1	39418.1	31793	31509.2	36696.6	32564.2	28361.2	37754.7	41019.7	36348.5	41019.7	26241.4	30248.8	23045.9	38379.1	27894.1	39741.9	26837.8	27738.8	30028.6	33681.9	NSP3
LGTEVNEF	37626.6	31754.2	38782.3	37870.9	32277.6	32246.9	34999.7	45725.3	36436.3	42579.4	43106.5	42881.8	42899.4	31655.4	34103.6	27154.7	41498.3	42219.8	37123.6	37123.6	38241.8	28902.1	19661.4	41375.9	22182.8	39560	43505.2	42830.8	41437.3	42324.9	42534.3	42324.9	37582.7	34195.6	32615	39491.6	38310.2	23174.2	11169.4	20319.9	30679.2	23174.2	29691	29767	44825.9	39015.5	44096.2	24479.4	36378.4	40860.7	26414.3	37222.9	34164.6	40332.3	42466.7	41756.8	40219	44965.3	41295.8	34939.5	39610.9	41162.5	39643.1	41176.7	39858.6	45619.6	37544.5	26147.8	41717.5	40870	43574.9	27375	29229.8	28887.1	27680.6	28206.1	42939.8	43986.1	44428.1	24063.7	21528.8	18504.6	45619.1	33207.8	24117.9	13090.8	29661.8	29661.8	29013.3	29722.8	33170.5	28957.5	26870.9	38231.9	35061.1	32370.3	35061.1	18498.8	21057.2	19144.3	33854.7	20906.7	35538.5	9113.41	14918.6	17532	32512.1	NSP3
VELGTEVNEFA	39135.5	32579.7	40788.3	31601.3	18751.7	22295.2	27116.8	44987.2	31104.7	42712.8	42003.3	41694.1	41484.8	35671.4	38698.5	36385.1	44635.7	42364.8	38169.5	38169.5	31462.1	30506.1	24799.5	38722.3	30949	42973.3	40038.8	39470.6	39576.2	37523.8	22847.6	37523.8	41764.5	40420.1	39007	31061.3	42191.9	30990.2	17395.2	43028.7	39957.5	30990.2	16311.4	20471.7	45225.4	37220.5	39035.3	38712.7	41784.8	44936.6	38475.5	17380.8	36216.2	39486.8	35757.5	14966.8	6844.87	4169.25	1365.18	7710.99	17417.5	16112.1	17163	21571.9	14102.9	4063.35	46325.4	10150.1	40264.7	10006.3	6246.07	41365.6	38565.6	35759.9	39418.1	32244.1	36576.9	41850.4	41077.9	35442.5	37856.9	29661.2	35050.8	45727.3	43093.4	43346.4	46353.9	46353.9	40838.2	42529.2	42817.3	42017	42083.4	42921.2	45771.8	44255.8	45771.8	42013.8	42586.3	40076.5	42291.1	41769	44172.6	42312.6	41869.5	41850.9	42918.5	NSP3
LGTEVNEFA	31570.2	24518.3	34191.9	17623.1	5825.73	3958.68	7810.41	39711.8	19670.9	35152.2	39398.1	34933.4	36671.3	36571.8	38966.5	35072.4	45071.5	43341.7	34776.6	34776.6	12881.3	18521	11502.2	27707	29311.2	40507.7	32784.8	30474.8	33532.1	23397.4	5184.42	23397.4	37128	33090.6	34967.5	28076.1	37816.8	31343.6	26366.3	34850	38348.3	31343.6	36419.8	31586	44479	36458.4	36626.8	28286.8	30429	35240.9	30967.4	38343.4	34298.2	32710.8	22744	36084.8	35166.7	33088.4	25560.7	32246.2	38332.2	38506.8	39039.1	39587.8	37251.5	35187.2	41432.3	25766.5	40139.9	32381.8	28833.7	28577.2	22422.4	31395.5	26419.4	29330.9	9799.03	28947.5	22428.7	22897.5	25638.5	12583.7	30383.9	36079.3	24920.3	27674.3	31258.9	31258.9	34020.7	28060.9	29697.8	28030.2	32280.7	32434.8	27868.5	30700.8	27868.5	24052	25267.9	29898.6	23950.4	22743.2	29171.4	21957.8	21870.1	20519.2	23002.6	NSP3
LGTEVNEFACV	29959.5	25837.7	32018.8	19843.6	10365.5	7371.53	8581.43	39009.1	23085.9	33063.4	39225.8	38986.3	37741.2	34868.5	36387.9	34506.3	42497.9	39711.4	38134.8	38134.8	26223.5	26601	20339.5	35212.4	31287.3	41998.3	37674.7	37097.1	34324.2	36723.7	12242.5	36723.7	38886.1	35962.4	29039.4	26156.6	38015.4	29765.7	21424.9	34764.5	39287	29765.7	22499.5	20039.1	44257.7	35638.2	38368.7	38678.8	38881.5	42787.2	39155.9	14561.4	35492.3	35023.9	35444.8	15155.3	9758.39	16665.8	5614.46	6293.83	20503.2	22024.2	23919.3	22536.2	20445.2	13191.1	44172.6	16654	39750.1	6897.13	12470.1	29425.3	27480.4	26087.9	27023.1	22797.2	35595	39431.8	39425.8	27692.3	27096.6	22407.6	39726	39857.3	34410.1	35186.8	37989.1	37989.1	35111.2	33093.1	36680	38423.5	38934.5	36601.5	39425	36073.1	39425	32698.4	33323	34516	27843.4	31597.6	31844	32330	31794.8	32168.8	31572.3	NSP3
LGTEVNEFACVV	22930.3	19730.4	25639.4	7090.84	2413.21	2807.78	3055.12	34375.9	8129.96	23431.4	33358.4	32848.4	33907.5	35630.1	37582.3	35184.6	40123.4	33529.9	31982.8	31982.8	19922.6	21138	15292.9	29429.4	29368.3	31228.1	34159	32161.5	27906.5	30695.5	5334.47	30695.5	35031.5	31338.5	26771.9	23916.2	34390.8	18040.4	16901.9	29220.3	35034.1	18040.4	26578.3	24658.5	43276.1	33106	37448.7	33424.9	35789.7	39954	34894.2	22646	34280.8	32158	32937	30077.1	20394.1	27646.8	12927.5	15781.2	22455.9	23692.2	23681.7	25709.9	22017.6	17356.1	38669.2	19913.1	38736.6	15597.5	21379	28389.5	25930.6	26889.8	24950	22099.7	30932.2	36875	38014.6	26450.9	28774.8	20636.8	38153.4	37882.3	23186.2	23797	33519.8	33519.8	32201.2	29166.9	32014.3	31504	33962.9	33039.1	34941.4	32138.2	34941.4	19823	19806.5	27361.7	20251	18542.3	26817.7	22611	23522.8	20276.2	23344.3	NSP3
VNEFACVV	29351.2	20380.9	31929.2	22141.3	15599.9	17306.8	15307.1	42052	21394.1	35733.2	37992.3	38301.1	38654.1	36632.8	37454	35439.8	42932.4	40386	36398.9	36398.9	26283.7	23818.9	19115.5	36264.8	29899.6	38134.8	38803.7	38855.4	35477.8	39554.8	20602.8	39554.8	36619.3	31992.2	26329	29314	28213.7	30338.9	21892.6	38595.2	37335.4	30338.9	30076.8	27447.1	46172.7	37821.3	40530.9	39358.5	40738.4	43589.5	39637.5	18957.6	35230.7	29897.7	29131.6	38345.4	28230.8	35577.3	24642	19482.2	35050.1	37631.9	36052.8	35862.9	36415	36941.3	42735.9	21682.3	40981.6	28927.1	31810.9	26356.6	32540.2	20850.6	25353.3	17355.6	38201.8	39444.6	42127.1	37546.1	39222.9	34297.1	38698	36172	28451.6	28193	34392.3	34392.3	23516	20555	29865.3	28268.4	30293	29841.4	30279.9	19990.4	30279.9	22398.2	21979.5	21025.1	20817	22447.9	26270.4	21134.1	22604.9	24088.7	28068.5	NSP3
VNEFACVVADA	35932.5	24509.3	38325.9	29340.7	19808	21156.1	25353	43987	30684.2	37241.4	37988.6	37681.6	39371.7	35422.9	38681.7	35722	45558.9	42236.2	31680.4	31680.4	22985.7	24646.8	19277.3	33003.3	30078.7	44322.4	34344.3	35004.9	37618.1	36413.9	24881.8	36413.9	40671.1	38552.6	34403.8	36709.8	38006.7	35913.4	29464.1	45247.4	38738.3	35913.4	10641	11130.8	45849.1	36849	37108.3	38339.6	43080.8	45372.4	40978	32649.6	41101.5	35514.7	25211.6	28736.8	12050.3	8630.22	4667.48	16250.8	22697.3	20733.9	25658.2	28529.3	19312.2	2826.59	46426.7	22796.4	42444.6	22095.4	8407.72	41667.5	43028.7	36419.8	40000.3	36161.8	33765.5	39003.2	39435.2	39221.1	42323.1	36213.5	24769.8	45401.9	43326.7	43863.5	46040.5	46040.5	39144.4	42090.7	43266.7	42029.2	41471.8	41790.7	45003.3	42201.5	45003.3	41346.4	42716	34385.2	42129.4	41014.9	43667.4	43889.6	44235.7	42763.6	44796.3	NSP3
FACVVADA	34555.6	29363.6	36172.7	26194.6	17859.2	13913	15316.1	43954.7	28830.3	38983.8	39493.7	40164.7	38923.1	40504.6	42096.1	39989.9	44002.8	42005.1	36499.1	36499.1	29349.6	31102.4	27461.4	37349.6	36946.5	44720.3	38449.7	38199.3	35176.9	33685.2	19682.8	33685.2	35676.8	32642.2	25851.6	37788.6	35025.8	27952.7	24082.2	39468.1	34356.2	27952.7	31749.4	26744.7	45815.9	36863.8	38345	20224.9	32282.1	36916.5	29290	40774.2	41510.9	34570.6	22076.2	40610.8	34035.4	35586.6	28176.5	30741.4	38138.1	39639.2	40619.2	40134.3	38711.9	35992.4	36653.4	29791.8	43879.6	36497.9	30751.3	24265.5	33652	31056.3	27046.5	32715.7	6189.96	24002.3	23361.5	33960	38802.8	27180.8	34428.8	40495.4	23574.8	16721.8	24578.1	24578.1	36544.5	36385.9	35578.1	34881.7	34825.5	38116.3	32876.8	34322.7	32876.8	15173.4	14655.1	27288.7	27838.9	21400.8	32194.9	16304.7	23162.2	16115.9	31250.4	NSP3
FACVVADAVI	21478.5	18630.4	21695.2	5027.54	1814.08	1310.05	1702.46	28762.7	8206.32	18091.3	32580	31231.5	33347.6	23859.6	28262	22250.1	26760.6	29409	25155.2	25155.2	23634	22960.3	14611.1	28329.7	15363.4	20758.1	29744.4	28331.8	19827.5	21176.7	932.41	21176.7	20784.2	15751.7	14711.7	14295.2	25299.3	7764.49	5236.4	3353.52	21193.2	7764.49	26727.6	18726.2	38367.8	28866.8	34704.4	5757.86	4780.69	7617.45	12234.6	28082.1	19847.3	13272	19028.7	24441.3	23771.5	32415.8	22299.5	19114.9	27755.3	30292.6	31878.5	29388.7	28625.1	34615.2	14828.2	16418	26516.8	17038.7	22444	3598.99	4273.34	8793.47	3812.52	5817.42	6298.4	21806.3	16910.7	7226.23	6366.09	1880.67	35059.9	17695.4	3636.13	962.7	671.06	671.06	23634.8	12789.2	20744.7	19510.2	23423.3	23847.2	7852.01	12497.4	7852.01	1904.07	1749.25	11852.9	6334.82	5182.18	8046.38	1943.94	4262.58	1387.55	4868.65	NSP3
ACVVADAVI	37984.1	33745.7	38726.5	19208.6	12984.7	11745.9	11620.4	40946.6	21468.8	34376.6	41717.1	41501	42458.9	35766.1	39004.9	34899.8	40495.9	42682.3	41013.1	41013.1	27202.9	24626.8	19062.5	39353.3	25598.3	29499.2	43990.4	42650.9	37951.7	41476.3	20326.1	41476.3	30730	25823.7	35493.1	25122.8	36691.5	23129.6	10453.1	14498	35306.6	23129.6	38183.2	35721.2	46614.9	40329.3	44383.8	31290.4	26639	32440.4	33078.4	32241.3	33503.1	29613.4	38420.6	27568.5	30773.3	38606.5	26350.3	25204	30327.7	33267.9	32089.2	30753.7	31552.8	37202	38836.4	23181.5	33152.6	26323.3	31351.7	29258.9	24339.1	29235.5	27781.1	19723.1	36857.4	38941.7	38875.6	21947.2	17471.8	11720.5	44912.3	25543.6	28162.2	16868.5	14810.5	14810.5	34861.7	23637.1	39105.5	35467.4	37994.4	36941.6	24927.6	23252.3	24927.6	22753.8	20974.9	23210.8	19393.9	22296.1	20116.5	16892.8	21517.6	20015.9	20020.7	NSP3
FACVVADAVIK	30112.9	22842.9	31630.1	26801.2	20275.1	17933	18384.7	42968.6	31107.7	38011.3	12211.8	7460.03	3365.04	40559	42213.8	39424.5	40906.3	35696.8	30511.1	30511.1	20533	28796.9	26123.5	17075.6	32609.7	40192.9	21636.2	15156.8	12047.1	989.97	22781.6	989.97	38278.3	35756	34365.9	38253.4	40833.8	29003.9	26939.9	28284.6	36609.4	29003.9	35921.2	31627.7	43784.3	32604	37396.9	26494.7	32737.7	38770.1	33536.4	41999.7	39966.6	35520.4	37218.1	40978.5	40175.1	42431.8	36588	37090.2	39382.3	40397.4	40426.7	41723.4	39750.9	42466.7	35790.8	28233.9	43368.4	36282.9	38204.6	27576	27985.1	32749.4	28649.6	29752.1	31133.3	37716.7	37388.8	25530	30529.6	18900.8	42650	40360.7	27472.7	18535.9	26629.5	26629.5	35757.5	35297	40198.1	36098.9	36938.1	41397.4	37486	35951.5	37486	21590.1	23010.8	30553	30970.4	23300.7	33267.2	21170.9	24615.9	20525.8	30543.1	NSP3
ACVVADAVIK	37000.8	29174.2	37964	33049.4	29143	27993.9	28696.8	45421.5	34575.8	41190.5	2214.62	1324.41	243.44	43887.2	44658.4	43807.1	42692.9	37849.2	34177.9	34177.9	9367.54	24178.8	24510.4	18955.1	34736.3	38068.1	34832.7	28216.2	13954.4	2694.24	34587.1	2694.24	41112.6	39324.4	41620.6	41533.3	45634.8	30086.9	33143.6	35893.2	42838.2	30086.9	41299.4	40247.3	46335.9	36535	41438.6	41404.6	45301.8	46723.6	41477.7	43120.9	45284.7	44802.2	45509.6	41520.3	42958.9	44618.3	39017.2	40233.4	35757.9	38314.3	37258	40657.4	37669	40535.3	43519.8	27503	45588	40215.5	40209.9	44974.6	43261.6	44476.6	43661.3	41358	44245.8	44235.7	44718.8	31229.5	36208.4	24909.5	46739.7	45613.6	38528.4	37559.1	45197.5	45197.5	40187.7	41640.4	45325.8	41768.1	42750.2	45978.3	45924.1	43069.2	45924.1	37329.4	39918.2	39026.9	40348.5	31945.1	42105.2	37532.3	37762.8	38641.1	41585.5	NSP3
VVADAVIK	38540.5	32139.6	40113.4	35930.1	33271.9	30199	29509.8	45218.6	35707.3	42028.8	7969.7	5199.2	1458.97	44702.4	45315.5	43456.8	42710	39455.7	34416.8	34416.8	12844	26114.5	27202.9	20618.9	35780.8	40845.7	33990.9	24554.5	17753.7	4165.24	35746.7	4165.24	41244	38908.8	42977	44618.3	45047.1	32768.1	34878.7	34260.1	42357.5	32768.1	40675.9	40260.4	47398.2	40467.4	43329.5	40584.5	46502.6	47225.7	41050.4	44710.6	47017.2	46299.3	46284.8	45578.1	45772.3	46661.4	43402.7	43442.2	42935.6	44143.9	43049.6	45805.5	43790.9	45775.3	42098	32449.2	47164.4	45680.3	44227.6	44178.3	44719.8	43994.2	43969.4	43258.3	44799.7	44016.6	45290	36110.6	39284.4	33808.2	46839.5	44385.8	32925.9	33112.4	43644.3	43644.3	39468.1	41205.2	41320.9	36952.1	38978.3	44641.5	45293.9	43607.5	45293.9	31730.2	31754.9	34030.6	34464.2	22674.7	38490.9	28567.6	27063.8	32429.2	36152	NSP3
ACVVADAVIKTL	33156.2	31466.9	34951.6	20181	7367.87	7446.81	11204.7	38648.2	23984.1	30738.4	33893.6	33191.3	29812.1	38588.9	40753.4	36952.1	38953	39297.6	39739.7	39739.7	31693.1	30464.2	23477	36260.5	30121.1	37036.1	40559.9	39003.6	32599.5	35345.6	21145.8	35345.6	31935.4	25271.7	31710.3	36699	39032.8	27760.7	26353.8	24403.7	38468.4	27760.7	39604.5	36653.4	45887.8	37308	43618.3	38653.3	35167.1	38666.7	38330.9	33907.5	36942.1	34621.5	42348.3	34768.7	36878.9	43632	36123.5	30537.5	34569.5	37999.3	35735.5	35938.3	36769	41045.1	41218.2	27403.2	38379.1	37813.9	40474.4	38713.1	33333.8	37806.2	36805.2	32481.2	44112.4	43612.7	44984.3	27397	24076.2	21282.1	45113.5	30793	27772.1	22673.2	20903.7	20903.7	31469.3	9980.61	36458.4	31840.9	34439.6	33545.1	23990.9	11271	23990.9	26600.4	25046	26954.5	21276.1	22844.3	19192	17137.4	19740.9	23036	12542.4	NSP3
VVADAVIKTL	27699.8	24314.4	28173.2	1841.05	273.62	227.51	552.24	18402.2	2045.15	4831.86	25312.7	25242.4	23149.1	20595	25037.9	18250.3	15357.5	16140.9	26152.9	26152.9	13266.7	17879.5	7831.99	25716.9	9878.98	7313.7	34494.4	30190.2	9011.44	18633.6	805.73	18633.6	13580.1	8126.44	21220	21093.7	26287.1	4939.49	9484.53	2185.16	28744.9	4939.49	34042.4	28670.7	43071.5	31220.4	40737.1	21731.9	14172.8	17856.3	23078.1	25383.2	27297	20620.7	35920.4	26440	31311	39197.8	31665.7	23403	31880.9	35616.2	32965.5	32902.4	34002.6	39716.5	20786.7	16489.2	24465.6	32394.5	35377.3	22571.9	16262	24824.5	21246.7	18188.8	34622.6	35096	35682.9	12175.8	6685.45	6875.97	41636.8	7993.8	4854.19	2773.9	1859.75	1859.75	20703.2	2151.51	13694.2	13060.3	16756.8	19089.1	6141.6	1967.72	6141.6	4839.97	2806.05	8190.7	3786.7	3071.76	3648.55	2132.19	2469.23	2964.92	1051.52	NSP3
VADAVIKTL	19940.1	18822.5	20762.2	9864.88	6737.23	4816.52	3149.78	15691.8	10491.4	16035.6	35084.2	35028.8	34480.6	25897	29151.8	18568.8	33154.7	35984.6	33180.9	33180.9	24259.2	20725.8	15974.1	34498.1	13933	15604.1	39230.1	38122.9	30852.7	35522.3	16340.9	35522.3	11377.6	4110.13	19484.9	22852.7	14763.5	21900.2	5793.3	1307.8	18145.4	21900.2	24675.4	19550.2	42844.7	32333.5	40944.8	7274.55	1878.35	4825.49	8842.99	14300.6	15064.1	4940.34	23982.6	16143.9	23429.1	36317.8	25130.2	15296.2	31431.2	34267.8	31140.1	30708.1	32300.3	38560.9	19418.9	13257.1	18258.8	25458.6	29420.8	7947.48	5381.78	12363.1	7052.51	7611.52	27065.5	28499	29916.5	9624.8	2938.51	2938.19	36961.2	2939.65	2065.68	202.63	45.76	45.76	7656.62	80.61	8688.68	5165.94	7308.24	8025.6	194.6	55.54	194.6	1134.62	312.98	2900.03	659.89	836.53	467.65	83.33	271.42	416.98	89.6	NSP3
VADAVIKTLQPV	20538.3	18761.7	22107.6	2080.01	1431.17	405.8	167.08	23592.9	3037.82	10663.4	30788.6	30916.8	28566	30627.2	34060.8	26954.2	27604.4	22424.6	32817.8	32817.8	11756.8	16095.5	11778.2	21957.4	16726.9	20307.4	31843.3	27982.4	16686.6	30296.6	2228.76	30296.6	24550.7	19026	20817.3	20031.8	27665.4	12898.9	15126.3	10828.7	32875	12898.9	35999.8	29406.5	43142.9	30883.4	38001.4	31638	28556.2	35541.9	31612	19802.5	34958	28265.4	31358.1	33723.5	25527	34050.9	23973.8	18955.7	29943.6	33983.9	32183.8	32186.2	32879.3	31448.5	29465.1	22655.3	36721.7	26036	28302.7	19363	18639.9	23092.8	18780.3	16247.8	23600.1	29671.5	29734.8	17665	17276.3	12789.1	38403.1	26708.3	13821.9	8189.73	10534.4	10534.4	27146.5	4534.52	29746	28896.2	31970	29314.7	15844.3	5509.87	15844.3	12066.2	7754.66	16532	8443	9301.29	11361.9	6038.22	9816.75	8115.46	10477	NSP3
AVIKTLQPV	25891.9	14983.3	25430.2	20.84	21.45	8.07	4.06	5381.78	21.16	552.06	12521.9	10892.7	4818.97	14862.5	19331	9279.28	3194.98	1933.76	11615.5	11615.5	656.88	2218.46	1410.33	4359.36	1247.4	514.44	20057.8	12585.9	1428.17	10221.3	53.31	10221.3	4597.41	2144.03	9242.91	2442.35	14706.4	688.27	1234.67	1173.29	19872.9	688.27	27530.7	17604.8	35784.3	15511.2	25783.8	16197.9	14321.1	19947.4	18111.4	14332.7	25723.8	9869.79	15608.5	17006.3	11896.3	20471.1	12030.8	7308.4	17142.8	20946.3	23864.3	18145	18203.6	20817.7	7534.01	8662.86	16001.1	13873.1	12313.1	19990.2	17919.8	16386	16728.5	7654.14	8916.3	12791.8	11292	13461.5	8367.7	8704.11	25262.1	9597.25	934.58	695.67	661.44	661.44	19508.8	12283.7	9514.02	11789.2	14309.8	15706.6	7713.41	11086.8	7713.41	910.48	284.09	1919.86	434.18	562.4	1466.47	776.86	1673.93	739.43	1327.25	NSP3
AVIKTLQPVSEL	35388.1	28743.1	35294.8	5437.73	1772.88	565.52	593.95	31774.1	7552.54	12071.9	26987.4	29102.6	23697.5	28947.2	33532.8	23896.6	17162.3	14768.3	32294.7	32294.7	11483.4	13683.5	8533.47	20561.2	11401.5	13341	36402.8	32107	11775.4	29820.1	7406.47	29820.1	14222.4	9445.81	18519.8	26514.5	33586.6	5409.92	11968.6	3527.93	33177.7	5409.92	38786.5	33877.1	42391.9	27993	40034.1	35003.1	33256.4	36434.8	36175.5	31118.2	36743.5	29408.4	38948	32022.6	30120.1	39607.9	33910.4	24923.3	31764.5	35324.9	34799.9	33584.7	33418.3	38881.5	26986.3	20440.3	29439.6	34649.6	35382.3	40141.2	37726.5	36442.6	39115.2	28274.2	41582.3	38797	40165.9	17183.5	11197.4	16009.8	43144.7	23340.3	15611	11341.1	11615.1	11615.1	31390.7	27264.8	32652.4	28907.4	30541.8	33584.4	31109.1	29613.1	31109.1	15768	18496.8	16491	11928.7	10142.8	12926.6	14681.5	15596.2	18719.7	12089.9	NSP3
IKTLQPVSEL	33522.7	28965	33228.3	11718.2	7151.09	4926.57	4643.96	34160.1	15112.6	16545.3	26760	28931.8	26921.5	26749.3	30727.4	23017.3	30978.1	30512.7	31267.7	31267.7	6974.12	12580.2	10104.5	22556	14131	12541.6	36393.8	32926.3	20528.1	31309.7	8181.66	31309.7	18163.6	11072	20014.4	27016.7	18618.3	11239.6	1077.31	174.91	20140	11239.6	34819.5	31367.3	39344.4	19930.8	32282.1	34860.9	29231.7	32924.9	36237	25279.1	18403	10607.6	23311.5	26312.2	26962	37546.1	32558.2	20030.5	35627.8	37573.7	37477.5	36765	35714.2	40974.5	27934.6	11740.7	13386	27247.1	31216.3	29346.1	27560.5	27203.2	30664	16388.8	40049.2	37810.7	39812.1	5269.76	2278.11	4329.18	34239.7	13843.8	10448.7	4116.72	3170.63	3170.63	29762.1	20081	18255.5	16437	17540	22379.5	22386.5	22631.3	22386.5	10083.4	7899.13	11455.7	3846.7	2298.13	4278.06	4068.32	3642.47	8360.82	4466.16	NSP3
KTLQPVSEL	28977.6	21574.7	28550.3	3119.46	2447.95	1003.84	471.84	24086.1	3462.85	5911.64	11361	13164.8	9884.11	11602.8	14189.5	2985.65	21368.2	21636.4	21761.3	21761.3	315.11	2797.25	2345.18	5135.07	732.27	93.74	32692	25782.4	13973.6	24654.3	5959.68	24654.3	2906.91	938.88	22438.2	10957.1	19442.6	3561.03	1048.58	6.99	26642.5	3561.03	36867	31500.3	35733.6	16227.9	33305	26457.8	18107.5	23916	26853.5	16134.3	27354.6	18580.7	33348.3	18672.8	20009.5	35104.7	26991.8	13308.8	30256.9	34010.7	32421.1	30137.4	31395.8	39129.6	16759.1	8026.64	9707.75	23368.1	28514.5	29070.8	22421.2	26875.5	26937.2	11130.8	35178.1	28119.2	32358.7	547.44	85.25	241.99	38066	2611.07	2457	407.1	163.1	163.1	18895.9	5615.19	7659.1	5370.9	9634.92	15395.5	6897.8	7847.51	6897.8	2425.44	709.31	1494.1	114.27	114.29	223.07	172.88	176.17	858.87	253	NSP3
IKTLQPVSELL	32839.5	29428.1	32568.4	826.32	168.07	1711.64	2510.69	15830.4	839.65	3158.41	29108	29676.2	33065.2	15247.1	18711.2	14215.5	41317.3	41208.4	28612.4	28612.4	13587.9	16522	10612.3	22239.3	10643.6	14938.8	37317.7	36259.3	36105.1	37719.6	24199.2	37719.6	31092.9	25502.4	25716.3	21831.3	27128.8	17319.9	7132.63	2487.52	28155.5	17319.9	36600.7	33936.5	39147.8	25022.5	35315	38718.1	35156.8	39701.9	39816.8	24299.9	14155.5	16717	30419.4	27722.3	29736.7	39617	33393.8	23020.5	36623.3	38388.6	37028.9	36204.1	36828.7	42138.1	38673.8	12852.5	18508.6	27642.6	35492.7	35029.6	31671.2	30240.6	33076.2	19622	43463.8	43304.2	43955.2	3468.4	2011.05	3635.15	38360.4	25049.5	29190.3	23557.5	27111.8	27111.8	27528.9	20265.2	26290.5	23948.6	25227.2	27054.4	34523.5	28259.2	34523.5	28572.8	26809.9	22061	14566.6	14494.6	18141.2	21628.2	18353.9	24874.5	11276.9	NSP3
KTLQPVSELL	22236.9	16156.1	21920.1	376.63	48.74	483.86	693.43	16347.6	252.82	2204.18	11906	13515.9	14683.5	6809.12	9011.44	3642.12	29558.3	30469.8	23506.3	23506.3	1179.07	4217.8	1834.8	6652.91	1794.65	854.15	31866.4	26461.5	20645	24669	6763.23	24669	11753.5	6052.87	21618.2	8296.84	32110.4	5171.65	5443.92	29	32430.2	5171.65	37398.5	33796.2	34485.8	15674.8	31445.8	35969.8	30926.9	35235.6	35503.5	16974.7	22663.2	26366	37150.9	23072.9	22733.4	35696.8	26470.6	16043.2	26500.7	31022.4	28390.7	26560.7	28603.2	36992	29559.6	8064.77	14507.9	22545	31231.5	33312.6	26888.9	29124.4	29476.9	12988.8	40100.8	37145.7	39278.1	172.08	61.83	89.41	41260.1	13326.3	10561.9	6905.79	6508.44	6508.44	19728.7	11169.5	20407.2	15331.1	22041.9	22439.7	22435	19011.2	22435	12898.4	10822.9	11533.7	969.17	1158.33	1683.5	3748.99	2236.54	8163.89	3250.18	NSP3
LQPVSELL	35832.7	30769.7	36001.3	8777.12	1884.83	3716	6342.23	27844.3	7855.92	18214.4	40297.4	39411.3	41814.2	22495.6	23416.4	15848.4	41534.2	41310.6	35875	35875	32937.3	27170.8	15020.8	37499.4	20459.3	32817.1	41331.2	40291.8	37916.8	40912.5	29979.3	40912.5	33551.3	28082.8	24384.7	14228.9	25631.9	10187.6	4372.3	32981.9	27408.2	10187.6	30775.7	26416.9	41696.3	28400.5	36100	36951.2	31378.2	37019.3	38386.9	8973.98	13143.6	14195.5	27866	14961.5	18254.3	32393.1	24300.7	11648.7	36073.9	37352.4	35148.8	34271.2	36297	39866.4	37331.4	8339.86	9694.1	19241.3	29152.7	27996.6	27656.7	18992.7	27672.2	8859.27	42760.4	41967	43911.4	32706.8	29026.5	28628.2	39099.1	5504.33	25513.5	23641	23468.4	23468.4	24211.5	21053.5	23390.3	25213	17805.8	23601.3	26758.6	22213.8	26758.6	20019.2	19270.2	13926.4	24623.1	27973	26462.6	20133.2	19485.4	17667.4	16924.6	NSP3
LQPVSELLTPL	33046.2	27565.9	33071.2	1672.56	254.93	144.47	169.08	15748.8	2062.59	5849.16	31798.9	32093.4	31033.1	17787.9	20820.4	11586.5	27009.3	25713.3	30072.5	30072.5	21968.1	20147.4	8891.54	24387.4	9232.51	15165.8	32866.1	30264.5	18707.8	28985.1	4931.96	28985.1	4639.54	1938.62	13977.2	9582.1	19105.8	1016.56	657.05	9827.48	17472.8	1016.56	22004.7	17678	34605.4	14410.5	31235.2	15509.5	11187.1	15046.4	18172.5	8200.81	10167.6	3671.28	18612.2	8588.39	9070.82	26125.8	17364.4	6911.03	29935.9	32551.5	31214.6	28968.5	29225.4	33788.5	28566.7	5614.4	3908.54	20175.3	21023.2	25562.4	22382.7	24142.2	24126	12582.9	26089.1	26406.9	26469.5	24963	20071.2	18738.8	33019.4	7123.06	14883.6	9743.31	10309.8	10309.8	26662.4	22965.3	29416.4	28085.8	18978.1	24793.1	21917.7	21753.8	21917.7	12118.3	14445.3	11389.3	17665	14391.3	19592.8	13413.2	18616.1	13895.8	9990.44	NSP3
VSELLTPL	18370	13819.4	21113.1	13115.7	4207.05	3264.31	4273.85	36179.8	13157.2	23877.7	36294.3	35904.9	33699	31806.1	34731.4	29561.2	35229.9	35141.2	36164.9	36164.9	23046.4	21395.7	17143.2	32813.5	20964	28007.8	37950.8	36859.8	26797.4	36682	16197.4	36682	19296.3	11764.2	17897.3	33320.5	20987.8	18450.2	10392.2	6574.55	31399.6	18450.2	31384.3	25772.6	44618.8	32221.4	40413.6	31380.5	26667.8	33139.7	30121.4	17321.2	31301.9	20171.6	33621.4	31224.4	27658.2	38598.1	29872.8	18384.5	37300.7	40190.3	36986.1	36938.9	39048	42305.7	31758.3	19310.1	31441.7	36443.8	38088.7	24504.3	25661	24767.1	25105.5	18137.5	39004.9	38302.3	40153.4	19444.3	14889.4	14556.7	41033.1	11242	18236.3	5858.85	4626.31	4626.31	18475.8	3688.12	32218.3	27589.1	27146.5	26159.5	8233.88	2205.97	8233.88	12215.3	9605.98	9158.78	6191.24	8310.32	6723.97	1698.05	4940.56	8053.79	8435.15	NSP3
VSELLTPLGI	8207.2	7013.7	9695.68	10675.9	9082.7	8480.91	5020.41	34612.2	14703.9	23464.1	24505.3	27129.7	23415.4	18265.3	22143.5	21633.4	37494.9	38634	25977.5	25977.5	8161.77	13021.8	10457.6	26910.5	12147.7	10262.6	37162.9	35499.7	30514.4	34314.6	12142.6	34314.6	29786.6	24714.7	28533	9503.94	30173.3	19108.1	8989.24	555.52	33529.9	19108.1	19325.6	16200.9	37276.5	22539.9	31576	36062.9	34950.1	39245.4	37018.1	4039.15	21868.9	27829.3	32057.3	2877	744.82	4836.68	1582.68	575.39	1203.23	1390.58	3498.25	3349.89	1189.51	5088.88	37363.7	2091.25	25282.9	687.37	6318.4	19310.7	16574	14565.6	16596	4761.7	35910.7	38652.4	39800.4	2099.48	1680.21	658.48	34792.4	27755.9	20355.3	15076	19503.5	19503.5	26685.8	8503.97	30235	25927.8	33341.1	28237.2	23990.1	14401.6	23990.1	20152.4	18436.5	22598.8	2499.42	4867.44	4410.5	8989.72	6828.67	17511.9	10692.4	NSP3
VSELLTPLGIDL	17137.6	15049.6	19055.7	7537.19	2464.78	8633.95	9741.52	33467.9	10202.2	16276.1	35250.1	36437.9	36138.7	31227.8	33344.7	31834.7	42706.3	41349.9	34246.3	34246.3	27015.8	23984.4	19533.9	35505	26192.6	33595.3	39558.3	38526.8	36036.8	38981.3	28165.8	38981.3	32478.3	26335	30352.4	31749.7	35630.9	26836	21698.5	8895	37396.1	26836	29966	26930.8	42526	30855	38132.4	39417.7	38049.5	41546.4	39559.6	12625.7	31482.2	32570.9	39459.5	12175.4	5942.68	27660.6	16772.8	3985.07	13387	14400	16010.8	19120.9	12794.3	24258.7	42072.9	10084.9	35005.3	19597.6	29919	37138.4	32866.1	33357.7	35648.6	27440.3	43921.4	43604.6	44716.4	16402.2	11286.4	11846	42797.4	28539.8	28709.2	21384.6	24158.6	24158.6	27911	11598.6	38323	32697.7	33668.8	33513.2	27999.6	14708.6	27999.6	28033	25804.4	25412.3	15430	18369.8	16107.2	14505.9	15042.3	22809.3	18304.5	NSP3
LLTPLGIDL	26877.9	26158.3	26258.4	258.49	51.02	404.28	477.82	12777.9	242.88	1310.08	27537.5	27261.8	35666.8	20806.2	25013.2	19539.4	36514.9	35213.1	16496.1	16496.1	27692.3	18073.5	12496.5	30000.4	9812.71	11225.6	36471	33844.8	28598.5	34006	13112.7	34006	15917.7	9269.65	15821	14996.3	20257.6	5246.55	2545.65	12747.1	17757.5	5246.55	29776.6	22641.6	39884	26412.8	37418.3	17450.1	12935.9	16948.2	21674.8	22534.3	17617	8469.9	26816.3	21476.4	27644.7	37822.5	29024.7	21021	34933.8	37048.1	36039.9	33986.8	35370.4	39462.1	24528.4	12948.8	13619.3	30994.5	33013.7	27463.5	23842.4	24424.3	26201.1	18335.8	31398.9	33417.6	32821.3	28284.9	21512.5	18573.6	35909.5	8503.97	11002	2462.25	1805.42	1805.42	16175.2	7417.86	22578.7	16985.5	12891.3	15064.3	10561.3	8805.75	10561.3	7614.32	5857.4	4626.15	10598.1	9480.42	11628.2	3602.07	6114.15	6928.92	1062.9	NSP3
LTPLGIDL	29046.6	24368.1	30100.9	21283.2	12380.5	13729.2	16463.1	32937	22718.9	29518.1	39323.6	40289.1	39188.5	35218.1	34777.7	28013.6	38666.7	38329.7	38875.6	38875.6	31761.8	28252.5	22508.7	39379.3	32298.9	37741.6	41996.1	40982	33438.6	39260.7	24332.5	39260.7	30143.9	24336	29862.1	37646.2	32847.3	29260.5	27802.8	15893.6	39108	29260.5	39216.9	35777.7	46024.6	38009.2	43241.5	39960.5	36749.1	40060.1	39794.8	34114.3	37996.5	34088.5	40333.2	39101.3	39794.4	44243.8	39952.3	34525.4	42709.1	43960.9	42576.6	42349.7	43268.2	45341.5	38115.4	30238.6	38966.5	41373.2	42648.6	29637.1	28729.1	30817.3	28731.6	27518.2	42600.6	41722.5	43682.6	27641.4	23022.8	25238.9	44679.2	1555.08	24807.3	16606.5	14739.7	14739.7	25518.4	18871.4	32463.2	28359.1	27708.8	30021.2	24285.5	19270.9	24285.5	21509.2	15849.1	12803.9	12440.9	13221.9	13414.2	6934.1	9673.14	13704.7	14298.8	NSP3
LLTPLGIDLDEW	28874.6	21453.4	30490	23085.1	14727.8	18697.2	22082.2	40309.2	26220.7	34635	35489.3	34248.9	38209.6	17544.9	22103	15900	30673.9	38802.4	25266.2	25266.2	38925.2	24955.7	16542.4	35625.1	5909.28	10116.2	40087.8	38551.8	39397.7	36037.6	38406.1	36037.6	36434.8	33305.7	35554.6	30465.2	42408.4	16684.2	19516.6	6300.65	36015.8	16684.2	34081.1	31794.1	35396.1	35110.8	42164.1	23249.5	38411.5	40545.8	23947.6	39374.7	28031.5	40524.3	42583.6	41645.8	42091.6	44539.2	41013.5	38115.4	22865.9	25494.1	23669.9	33656	23545.2	44026.6	39425	25190	41494.7	37681.2	42805.8	32382.2	28425.8	34731.8	29230.8	30522.6	39980.8	41930.2	42410.7	2037.4	5024.6	868.25	45406.3	42379.5	29474.3	27097.4	40531.8	40531.8	38443.9	37735.9	40376.9	35871.8	36101.6	42652.3	43455.3	40581.4	43455.3	29509.5	32703.7	30935.6	39492	28959.7	40851	33205.7	34484.7	31726	34860.2	NSP3
LTPLGIDLDEW	26192	20746.9	27981.8	35446.7	30107.7	28056.9	31988.7	41815.6	36632.4	42076.6	41057.5	39593.8	38615.2	19958.4	21596	15084	23660.4	34787.8	34390.8	34390.8	39022.6	28289.8	18780.3	39713.9	12302.1	23230.4	42136.2	41440.9	37491.7	36888.5	38206.7	36888.5	33173	30020.2	38426.8	36958.4	43882.9	29439.9	31427.4	2763.26	39443.3	29439.9	34806.3	32751.8	38828.5	38510.9	43638.6	17653.9	34768.7	37460.9	19032	42262.3	31945.5	41679.6	43486.9	44861.3	43751.6	45412.2	43501.4	40463.4	27375.3	29528	26884.3	35709.6	28495.3	45529.8	41922.5	32630.2	44280.7	40617.8	45353.3	28735.3	24010.9	35351.3	24916	34715.3	38704.3	41727.5	40908.5	1047.07	1457.14	462.43	46361.9	36517.2	30644.4	31130	40406.6	40406.6	39057.3	37748.9	39730.7	36008.3	36354.4	43955.7	43024	40868.7	43024	31920.2	32512.5	31601.3	37607.9	29141.4	37807.8	31110.4	31694.1	29552.6	37922.5	NSP3
LGIDLDEW	37868.4	28919.6	39296.8	41122.4	37344.7	36497.9	37690.2	46750.3	41952	45390.1	43920.9	42360.2	42634.3	31782	34436.2	27096.3	35981.1	43670.8	37978.8	37978.8	41683.2	31398.5	21663.6	41796.1	13622.8	31868.1	44062.8	43790.4	42555	42240.3	43290.2	42240.3	41608.9	39160.1	38820.5	35426.8	43293	30225.9	25538.9	9916.46	36966.1	30225.9	34799.9	34868.5	39874.1	39610.9	43957.6	28721.9	40939.9	43690.6	30038.1	40915.6	32114.6	42346.9	42704.9	43612.7	41612.1	44393.9	42589.6	39825.4	30409.5	30101.5	29529.6	37740.4	27796.5	45426.5	40296.6	25881.6	43373.6	38522.2	44085.7	29312.2	29388.4	31155.2	27352.5	28573.8	43588.1	44396.3	45036.9	4720.81	6827.19	1352.98	45289.5	43661.8	29773.7	26564.8	39234.3	39234.3	39240.2	40070.9	38504.2	37073	36728	43649	41422	41517.2	41422	28257.7	30913.5	31940.6	38974.1	28559.2	39951.8	27013.4	30620.2	28364.3	41105	NSP3
LGIDLDEWSM	12456.4	12645.1	13821.6	10810.4	6813.54	5256.89	4769.28	26818.9	11570.4	20493.2	33287.4	30250.1	30424.7	23979.5	29241.2	23107.6	35508.9	31460.4	18197.7	18197.7	28329.3	15570.5	7816.92	26490.7	10706.5	25157.9	30404	28463.3	25126.9	24525.8	17268.7	24525.8	27109.8	21071.8	19117.4	25401.3	30876.4	9162.16	6327.02	9809	20915.5	9162.16	23822.7	20579.7	41061.9	28286.2	37651.9	6063.42	11849.5	16174.5	9365.21	28105	22741.8	23164.9	30684.2	31255.2	28879.3	38975.8	34067.5	26163.7	33411.1	34500	34741.6	36396.9	32107	40721.7	28750.5	15064.4	29561.2	32978.7	35125.6	23000.3	17833	22605.1	21187.7	20118	29831.1	36693.9	35053.5	7108.97	7098.6	2820.26	37353.6	31331.7	15033.3	8988.56	13462.6	13462.6	23623.6	8110.63	29620.8	25312.2	24593.8	31087.5	18618.1	10297.3	18618.1	12692.7	14316	18244.8	20907.1	13216.7	24259	9552.91	12515.6	10089.1	15773.7	NSP3
IDLDEWSM	30173.9	26601.6	31996.3	34059.4	32784.5	31722.6	29027.2	42942.6	34875.7	40933.7	42439.6	42091.6	40611.7	36965.2	40033.6	36471.4	44142.5	42671.6	36475.8	36475.8	40868.7	30720.1	28689	41074.8	29563.1	40591.1	42852.1	43384.9	41915.3	43257.8	42627.8	43257.8	39298.5	35054.2	32092	36362.7	38175.3	37903.7	28599.5	41152.7	40102.6	37903.7	18022.5	18465	46513.7	40296.1	44429.5	33625.1	33487.5	39533.9	29445	6542.55	36224.8	36626.4	42012	31056.3	8952.64	30835	27477.1	7883.42	36463.9	36601.1	31859.9	36593.2	35779.6	41453.9	45437.3	13706.5	41010	31299.8	38448.9	37524.6	32226.7	31357.1	34277.1	31537.8	44146.8	45626.5	46036.1	36988.4	36921.3	34000.4	44978.5	42939.4	40504.2	36190.8	41616.6	41616.6	29227.9	18527.7	42380.9	38964.4	38451.8	40087.8	36590	21174.2	36590	38811.3	40236.9	31991.1	40218.6	37797.6	40903.2	34234.5	36651	39637.1	38865.5	NSP3
LGIDLDEWSMA	31072.8	27789.9	33856.9	25528.4	18477.4	14131.9	13877.6	43080.8	28337.9	38500.1	39121.6	39961.8	39493.7	38549.7	41786.7	39352.9	44872	43003.1	37382.3	37382.3	23260.6	22184.7	19140.2	34388.9	30981.8	42508.5	38282.4	37460.1	37503.9	38371.6	25153.6	38371.6	39485.6	35849.7	34052.3	33407.5	40372.5	31428.5	27849.2	37927	39222.9	31428.5	36443.8	34787.1	44530.1	35728.2	39392.1	34016.6	38689.7	42122.1	36279.8	29138.5	38915.6	38568	34505.2	41269.9	33921.1	33505.2	24168.8	29989.3	38001.8	39069.1	39673.2	40011.1	37980.4	33221.9	44174.5	28729.4	43159.7	33741	31964.8	35727.4	35233.7	34899.1	35939.5	32033.4	29405.5	35861	36900.9	29390.9	32281.8	23956.9	38474.7	44378.1	37903.2	37340.3	41342.8	41342.8	38220.3	34887.7	40884.2	40826.7	41037.9	41945.7	41788.9	37398.5	41788.9	35106.2	37163.8	36807.6	38261.7	35462.4	40892.1	37224.5	38573.9	35578.1	39231.8	NSP3
IDLDEWSMA	34834.6	25115.2	37995.2	29804.7	26427.7	18829	17085.6	44659.9	29513	40075.7	40455.1	40471.8	38092.4	37479.9	40126.4	37575.3	43138.2	41023.3	34148.7	34148.7	28836.8	22904.2	20060.2	38321.4	32327.9	42355.2	39853	39487.3	37401.3	38722.3	32100	38722.3	39517.2	36345.4	36425.3	28868	39650.8	38760.1	33500.2	44635.7	43011.4	38760.1	30008.2	25919.4	46306.8	39021.4	39870.2	40261.7	41836	44362.7	39106.3	7720.84	41648.1	39191.5	33613.8	32455.2	12943.9	10910.5	5317.42	10168.9	31228.8	32901.4	30885	33008.3	31580.1	13984.7	47497.3	14885.2	43793.3	16012.5	11640	38207.5	37077.4	32285.6	37070.2	29959.5	31643.1	37895.4	38431.8	40223.4	40848.3	39319.7	36825.1	46278.8	44072.3	44895.8	45992.2	45992.2	38230.7	42466.2	43321.5	43256.9	42982.6	43083.2	45008.6	42970.5	45008.6	42951	42810.8	39227.9	42370.8	42534.3	44135.8	43161.1	43751.1	43249	43495.3	NSP3
LGIDLDEWSMAT	18307.5	22335.2	23707	3514.18	6305.01	13120.8	8152.95	29147.1	2901.64	29548.1	36414.2	36904.1	39202.5	38495.1	40764.9	39853.8	44987.2	43406.9	35710	35710	30389.8	28911.5	25393.1	34679.2	33029.8	40047.1	37818.4	37623.8	36771.4	38291.1	26427.4	38291.1	37473.4	33362.7	32462.5	36994.9	38523.8	30738.7	27373.6	40598.1	38314.8	30738.7	35468.6	31848.8	44222.8	35149.9	39755.2	34849.3	39264	43100.9	36161.4	37186.7	38766.8	35273.8	34327.9	41169.1	38882.3	40730.1	34749.9	36829.1	38285.8	39667.6	38614.8	40913.4	38739.5	38404.4	43393.3	33134.6	43356.7	40601.6	37215.7	39306.1	37520.1	38338	39171.9	36334.7	32196.3	37648.2	37429.7	34172.3	37330.6	28681.2	38267.1	41793.9	36962	33074.1	39938	39938	34050.9	26385.4	42456.1	40557.7	39977.3	39045.9	37433.7	28824.7	37433.7	33190.6	35531.9	33752.3	37051.7	35492.3	39745.3	35488.1	37996.5	33781.9	33851.4	NSP3
IDLDEWSMAT	11599.9	15719.3	16071.5	629.58	1703.96	8704.49	2692.34	16072.6	448.72	17299.7	29788.2	28108.9	34663.1	36784.1	38428.5	37285.8	42829.8	40507.2	28003.6	28003.6	33246.3	25574	25946.9	34251.1	31026.4	32978.3	36611.8	36838.3	35265	36847	26935.2	36847	34689.7	29590.7	31584.6	29777.3	35781.2	29834.7	26518.2	41350.8	37901.2	29834.7	29588.4	25650.7	45085.2	34996.6	39397.7	35932.8	38113.8	41904.4	33581.5	16487	37743.2	30962.7	32001.5	34397.1	17700.5	22514.5	14715.8	16067	30054.7	32209.9	30600	34450.8	30903.1	23472.2	43352	17862.5	41161.1	28267.5	22067.4	39300.6	36179	36223.3	37801.7	33971	32405.7	37422	38472.6	39015	39436.1	34826.3	36998.1	36464.3	36224.4	32440.4	38373.2	38373.2	28610	13232	41931.1	37642.5	36430	35073.2	30564.6	16691.1	30564.6	33680.1	36652.6	31702.7	34049	33710	35739.8	33852.5	34501.8	38976.6	22954.8	NSP3
LDEWSMAT	28987.6	28168.3	32927.7	20986.7	26990.7	33813.3	27659.1	42509.9	17915.6	42212	42472.7	42686.9	43122.3	43282.2	44054.7	43710	46292.3	45446.6	41713	41713	41079.2	35392.3	36050.4	42489.2	41029.1	44933.7	43477.4	43941.8	42352.9	43959.4	41318.2	43959.4	40466.5	36428.1	35571.9	40945.7	41069.1	40436.8	37604.2	46172.7	42807.6	40436.8	32470.3	31239.6	47454.6	40717.3	43728.4	41241.4	43781.9	45800.6	39744.5	26215.6	42322.2	37321.7	37981.2	40607.7	28538.5	32836.3	22802.1	23622	39265.7	40699.2	36540.5	40490.6	39719.1	34647.4	47302.9	29533.4	46172.2	38281.6	33708.5	42764.1	41810.6	40042.7	41888.1	41466	40856.3	43186.8	44311.9	44312.8	45536.7	41931.1	42063.4	44649.2	44348.8	41750.1	45257.2	45257.2	35532.3	32578	45803.5	43435.1	42814.6	41664.3	41713	33252.1	41713	42311.7	44485.8	38106.4	43129.3	42021.5	43775.3	42408.4	43249.9	44779.4	40459.5	NSP3
IDLDEWSMATY	2318.49	2597.15	4701.49	16034.9	23941.9	31254.5	23464.1	40207.3	15684.5	39572	30809.6	31952.4	29478.8	37320.9	40095.6	36656.2	32297.2	17665	6298.19	6298.19	38028.9	4720.81	6922.92	34092.2	14977.8	31304.9	34644.7	34434.7	27707.6	29446	40958.5	29446	40863.4	38564.7	37880.3	37791.9	40510.3	15351.4	10733.1	26095.3	30424.4	15351.4	12835.6	13843.9	44128.1	36921.7	42490.1	19117.6	39823.7	43115.8	15738.6	23286.5	39803	40069.2	42033.8	37787	30298.2	35685.7	29610.2	27164.4	20996.4	20115.2	15342.8	34699.1	18781.8	37814.8	41957	6689.5	43848.8	33059.8	32203.3	40604.2	39225	35596.2	39454	32616.7	42882.2	43532.5	44322.9	26823	33033	24300.5	43834.6	44931.3	33225.8	32942.3	44903.6	44903.6	36432.8	35273.8	40033.2	36341	36641.5	43864	43602.8	38133.6	43602.8	33715.1	35327.6	29019	41354.9	27338.6	43176.5	32895.7	33002.6	36757.1	40405.3	NSP3
LDEWSMATY	2334.42	732.93	3987.26	37808.6	34535.4	31737	32603.7	45095.4	38216.2	43310.3	31325.9	31011.3	25721.3	36239	38572.2	34151.6	27105.4	17769	2693.98	2693.98	34517.2	1738.39	3104.47	33824.3	14074.5	28758.6	35937.5	34012.9	24374.7	20220.5	37882.3	20220.5	34640.6	30309.4	38602.3	34618.5	34961.8	9888.17	3755.93	17991.7	24622.5	9888.17	3848.66	4193.59	43798	34136.4	40643.8	12296.1	33074.5	38773.5	9267.24	15643.1	33126.8	34750.6	38705.2	27860.3	22934.2	29014.6	19202.6	17904.3	13706.2	14072.2	7197.43	28794.7	12193.2	31035.5	39242.8	3685.96	40834.6	24836.9	21399.2	37217.3	34438.1	32332.1	36856.6	31995.6	36601.1	39677.4	41000.7	26572	32372.8	21439.7	42693.8	41528.4	23763.5	21048.5	39230.9	39230.9	28707.3	24205	35858.7	27323	26955	40873.6	37370.2	26824.1	37370.2	22736.8	25533.1	18500.6	36066.8	16084.4	36845	21514.3	21319.9	26867.1	36930.1	NSP3
IDLDEWSMATYY	1336.02	1169.9	2900.1	26879	30791.3	33753.4	27929.4	43300.9	26830.8	40613.9	22426	23107.3	21805.6	32487.8	36317.1	34859.1	36962	21094.6	882.42	882.42	33949.4	2909.24	4194.5	23381.7	9453.78	31264.3	21578.9	21695.5	26235.1	19062.5	39324.8	19062.5	41339.6	39613.5	36029	30631.8	39269.1	10156.5	1809.98	28955	25207.5	10156.5	602.35	2217.6	36337.5	23220.1	33060.9	19317.6	40122.5	43410.7	18410.4	18129.7	36271.1	40092.1	40764	21259.5	15242.2	20239.6	13597.6	13407.1	1407.77	781.82	2293.98	15962.4	734.66	17676.8	42555.4	1060.34	40350.2	13325.4	14917.5	37784.1	39765.1	29470.2	37561.1	24920.6	40314.9	42260.4	43327.2	29113.7	36710.9	24304.2	38963.1	45900.8	32416.6	29371.5	44708.7	44708.7	35053.5	38369.5	34961.1	31351.4	31855	42683.2	43969	40821.4	43969	29826.6	31466.6	23465.1	41253.4	25893	43367.5	33123.2	33231.2	34259.7	41765	NSP3
LDEWSMATYY	1252.28	346.52	2448.35	30493.2	30390.8	29992.9	25187.9	44798.8	33761.8	39321	17575.5	17904.9	14352.6	28462.7	32908.5	31299.2	31450.9	18904.7	192.87	192.87	28096.7	843.25	1667.19	18247.3	5672.84	25102.7	22126.7	21556.7	23138.1	11256.2	35408.7	11256.2	35514.3	32509.3	32861.9	20445	35432.1	2731.81	278.62	18960.4	14047.8	2731.81	68.21	292.84	29842.7	14546.7	24691.1	10754.7	35267.3	39732.9	12186.7	12505.4	28844.3	35373.1	35743.2	10824.8	6975.18	10347.5	5344.7	6296.08	226.59	108.43	491.23	6621.81	95.83	7638	37925	212.84	35505.8	4976.45	5541.08	32105.9	34780.3	19532.8	32778.4	16575.2	32667.2	36199.4	38704.3	20659.1	30783.6	13978.6	31852.6	45472.2	21964.5	19740	41167.8	41167.8	27822.4	30913.5	29412.5	23263.9	24104.6	39769	40338.4	35258.1	40338.4	18511.8	24334.4	16767.3	35085	15490.2	38126.2	25271.4	26034.3	25325.3	38363.7	NSP3
LDEWSMATYYL	17214	7357.03	20305.8	19475.2	10758.9	10796.7	15896.5	31207.2	21887.2	13987.1	31279.9	27102.7	29352.8	1168.49	1876.38	291.54	39663.7	35864.1	5703.36	5703.36	14897.2	12266.6	4355.78	11449.9	1193.98	28392.5	17204.3	17426.5	32907.8	24772.2	19546	24772.2	31877.1	27735.8	17187.2	27406.5	31573.3	21030.1	8426.58	30862.7	30141	21030.1	1975.87	2104.32	39788.4	26109.1	34903.2	27784.2	31316.5	36505.4	29700	4674.51	24648.9	25085.6	33183.1	18150.5	8306	23448.4	14363	5893.7	10117	7309.03	9607.02	17916.9	6823.05	20710.1	41489.3	4242.01	32735.2	17895.2	24037.9	32264.3	30132.8	23932	29334	23927.9	38571.8	41669.7	42444.2	28951.6	27719.9	23458.5	32305.9	32461.8	35973.3	33122.4	37552.2	37552.2	21527.6	24149.2	35526.2	33139.7	24668.2	31859.5	38043.3	28542.6	38043.3	32775.2	33109.9	8692.07	34254.5	31311	35752.1	31510.5	31962.1	30796.6	34573.2	NSP3
WSMATYYL	10899.3	5774.9	11178.2	5470.48	2645.74	1740.91	1364.75	25517	6696.82	8619.49	23822.7	20394.6	18183.5	4087.43	4839.5	1301.97	29105.2	26766.1	7740.08	7740.08	7683.67	9150.96	4092.16	9645.97	3107.87	10373.7	15970.8	13436.8	14616.3	13619	2246.58	13619	11683.3	5729.53	2000.78	15668.9	8357.75	7163.64	1791.99	529.76	16640.8	7163.64	16361.2	8907.52	33983.9	14709.9	28303.3	8749.81	7275.03	10737.3	15219.4	7554.74	11958.1	4793.12	16180.8	19436.1	11620.5	26669.6	19487	6607.71	24995.4	27534.9	28884.3	24853.5	25646.3	33121.7	18099.1	5413.31	11731.3	20029.8	24948.4	10295.4	13879	11714.4	9093.03	5162.53	21158.1	26244.5	27339.2	3464.8	2029.65	1099.96	26520.8	8867.71	3975.46	654.86	765.55	765.55	9860.71	7851.76	13024.9	10041.7	12680.1	13764.6	4225.11	6779.93	4225.11	2063.46	1453.74	1643.85	1011.68	927.13	1784.51	160.59	505.09	1011.5	1412.71	NSP3
LDEWSMATYYLF	8097.65	3057.31	9162.65	20766	18236.3	12891.7	9380.12	33886.6	26322.7	22088.9	19895	17832	16112.3	233.92	558.93	601.71	26453.8	23121.6	1663.37	1663.37	14286.9	3681.18	1341.81	6582.24	401.34	1833.81	12821.6	12986.4	21154.5	15293	21552.8	15293	34261.9	30374.4	16901.7	18873.2	28734.7	2382.55	1035.37	77.11	20651.5	2382.55	576.22	762.78	27320.9	15802	29698.8	11963.9	33180.9	37817.6	16927.2	3395.95	21799.7	30956.7	34441.1	25067.4	9806.56	24627.3	15436.3	5801.2	3347.25	2522.71	4017.88	10253.3	2396.59	18744.8	25803.8	2565.12	33448.8	13139.6	23609	23485.4	24449.7	15706.1	19232.3	8066.26	34706.3	38117.9	38313.9	109.18	134.2	65.55	35967.1	35883.9	15312.8	6004.34	25619.7	25619.7	26127.2	27295.8	32187.6	26124.9	26899.1	36661.3	34464.6	32027.8	34464.6	13869.2	16204.1	16467.8	19377.9	4498.02	24093.9	9112.62	8063.29	13177.9	27578.4	NSP3
[truncated: 16,400,218 more chars]
