## Supplementary material for "Association of HLA class I genotypes with age at death of COVID-19 patients": S7 Table

### Sheet: Sheet1
Risk score group	p, adults vs elders	p, adults vs control
Low	0.0156	0.0246
Medium	0.585	0.745
High	0.0403	0.00897
